# The individual and global impact of copy number variants on complex human traits

**DOI:** 10.1101/2021.08.10.21261839

**Authors:** Chiara Auwerx, Maarja Lepamets, Marie C. Sadler, Marion Patxot, Miloš Stojanov, David Baud, Reedik Mägi, Eleonora Porcu, Alexandre Reymond, Zoltán Kutalik

## Abstract

Copy number variations (CNVs) have been involved in multiple genomic disorders but their impact on complex traits remains understudied. We called CNVs in the UK Biobank and performed genome-wide association scans (GWASs) between the copy-number of CNV-proxy probes and 57 continuous traits, revealing 131 signals spanning 47 phenotypes. Our analysis recapitulated well-known associations (1q21 and height), revealed the pleiotropy of recurrent CNVs (26 traits for 16p11.2-BP4-BP5), and suggested new gene functionalities (*MARF1* in female reproduction). Forty CNV signals overlapped known GWAS loci (*RHD* deletion and hematological traits). Conversely, others overlapped Mendelian disorder regions, suggesting variable expressivity and a broad impact of these loci, as illustrated by signals mapping to Rotor syndrome (*SLCO1B1/3*), renal cysts and diabetes (*HNF1B*), or Charcot-Marie-Tooth (*PMP22*) loci. The total CNV burden negatively impacted 35 traits, leading to increased adiposity, liver/kidney damage, and decreased intelligence and physical capacity. Thirty traits remained burden-associated after correcting for CNV-GWAS signals, pointing to a polygenic CNV-architecture. The burden negatively correlated with socio-economic indicators, parental lifespan, and age (survivorship proxy), suggesting that CNVs contribute to decreased longevity. Together, our results showcase how studying CNVs can reveal new biological insights, emphasizing the critical role of this mutational class in shaping complex traits.

## Supplementary Tables for "The individual and global impact of copy number variants on complex human traits" (part 1 of 3)

### Sheet: ST1
Supplementary Table 1 | CNV frequency in the UKBB. Genomic possition, number of CNV (NumCNV), duplication (NumCNV), and deletion (NumDel) carriers, as well as the number of copy neutral individuals (NumNeurtral) in the UKBB for each genotyped probe. These were used to calculate CNV (FreqCNV), duplication (FreqDup), and deletion (FreqDel) frequencies (see methods). Probes with genotype missingness > 5% are not shown.
ID	CHR	POS	NumCNV	NumDup	NumDel	NumNeutral	FreqCNV	FreqDup	FreqDel
rs116587930	1	727841	24	20	4	331498	0.00723934	0.00603278	0.00120656
rs116720794	1	729632	26	22	4	331496	0.00784262	0.00663606	0.00120656
rs3131972	1	752721	30	22	8	331492	0.00904917	0.00663606	0.00241311
rs12184325	1	754105	30	22	8	331492	0.00904917	0.00663606	0.00241311
rs3131962	1	756604	30	22	8	331492	0.00904917	0.00663606	0.00241311
rs114525117	1	759036	30	22	8	331492	0.00904917	0.00663606	0.00241311
rs3115850	1	761147	30	22	8	331492	0.00904917	0.00663606	0.00241311
rs115991721	1	767096	30	22	8	331492	0.00904917	0.00663606	0.00241311
rs12562034	1	768448	30	22	8	331492	0.00904917	0.00663606	0.00241311
rs116390263	1	772927	30	22	8	331492	0.00904917	0.00663606	0.00241311
rs4040617	1	779322	33	24	9	331489	0.00995409	0.00723934	0.00271475
rs79373928	1	801536	38	29	9	331484	0.0114623	0.00874753	0.00271475
rs11240779	1	808631	39	30	9	331483	0.0117639	0.00904917	0.00271475
rs57181708	1	809876	39	30	9	331483	0.0117639	0.00904917	0.00271475
rs59771807	1	813034	39	30	9	331483	0.0117639	0.00904917	0.00271475
rs116452738	1	834830	44	35	9	331478	0.0132721	0.0105574	0.00271475
rs72631887	1	835092	44	35	9	331478	0.0132721	0.0105574	0.00271475
rs4422948	1	835499	44	35	9	331478	0.0132721	0.0105574	0.00271475
rs74460547	1	836684	45	35	10	331477	0.0135738	0.0105574	0.00301639
rs4970383	1	838555	45	35	10	331477	0.0135738	0.0105574	0.00301639
rs4970382	1	840753	46	36	10	331476	0.0138754	0.010859	0.00301639
rs950122	1	846864	49	38	11	331473	0.0147803	0.0114623	0.00331803
rs13303222	1	849998	50	38	12	331472	0.015082	0.0114623	0.00361967
rs6657440	1	850780	50	38	12	331472	0.015082	0.0114623	0.00361967
rs72631889	1	851390	50	38	12	331472	0.015082	0.0114623	0.00361967
rs4970459	1	858051	60	47	13	331462	0.0180983	0.014177	0.00392131
rs13303101	1	862124	60	47	13	331462	0.0180983	0.014177	0.00392131
rs192998324	1	862772	60	47	13	331462	0.0180983	0.014177	0.00392131
rs55678698	1	864490	60	47	13	331462	0.0180983	0.014177	0.00392131
rs2340588	1	864757	60	47	13	331462	0.0180983	0.014177	0.00392131
rs146327803	1	865625	60	47	13	331462	0.0180983	0.014177	0.00392131
rs41285790	1	865628	60	47	13	331462	0.0180983	0.014177	0.00392131
rs9988179	1	865694	60	47	13	331462	0.0180983	0.014177	0.00392131
rs74047407	1	866938	60	47	13	331462	0.0180983	0.014177	0.00392131
rs2001730	1	868096	60	47	13	331462	0.0180983	0.014177	0.00392131
rs77579483	1	870766	57	47	10	331465	0.0171934	0.014177	0.00301639
rs1110052	1	873558	58	48	10	331464	0.0174951	0.0144787	0.00301639
rs199625867	1	874501	58	48	10	331464	0.0174951	0.0144787	0.00301639
Affx-89008640	1	874730	58	48	10	331464	0.0174951	0.0144787	0.00301639
rs200584816	1	874809	58	48	10	331464	0.0174951	0.0144787	0.00301639
Affx-52325915	1	876498	58	48	10	331464	0.0174951	0.0144787	0.00301639
Affx-80267079	1	879390	59	49	10	331463	0.0177967	0.0147803	0.00301639
rs200048444	1	879409	59	49	10	331463	0.0177967	0.0147803	0.00301639
rs3748592	1	880238	59	49	10	331463	0.0177967	0.0147803	0.00301639
rs3748593	1	880390	59	49	10	331463	0.0177967	0.0147803	0.00301639
rs144656266	1	880483	59	49	10	331463	0.0177967	0.0147803	0.00301639
rs74047418	1	880502	59	49	10	331463	0.0177967	0.0147803	0.00301639
rs144879626	1	880527	59	49	10	331463	0.0177967	0.0147803	0.00301639
Affx-80210141	1	881003	59	49	10	331463	0.0177967	0.0147803	0.00301639
rs2272757	1	881627	60	50	10	331462	0.0180983	0.015082	0.00301639
rs35471880	1	881918	60	50	10	331462	0.0180983	0.015082	0.00301639
rs139055451	1	883539	60	50	10	331462	0.0180983	0.015082	0.00301639
rs67274836	1	884767	60	50	10	331462	0.0180983	0.015082	0.00301639
rs114631528	1	885765	60	50	10	331462	0.0180983	0.015082	0.00301639
Affx-80290518	1	886575	60	50	10	331462	0.0180983	0.015082	0.00301639
Affx-15447216	1	888639	61	51	10	331461	0.0184	0.0153836	0.00301639
rs3748597	1	888659	61	51	10	331461	0.0184	0.0153836	0.00301639
rs13302945	1	889159	61	51	10	331461	0.0184	0.0153836	0.00301639
Affx-80210145	1	889182	61	51	10	331461	0.0184	0.0153836	0.00301639
rs3828049	1	889238	61	51	10	331461	0.0184	0.0153836	0.00301639
Affx-89023000	1	889255	61	51	10	331461	0.0184	0.0153836	0.00301639
rs13303065	1	891059	61	51	10	331461	0.0184	0.0153836	0.00301639
rs112164716	1	891898	61	51	10	331461	0.0184	0.0153836	0.00301639
Affx-80267082	1	892487	61	51	10	331461	0.0184	0.0153836	0.00301639
Affx-80210147	1	894304	62	52	10	331460	0.0187016	0.0156852	0.00301639
rs144217019	1	894330	62	52	10	331460	0.0187016	0.0156852	0.00301639
Affx-80210148	1	894379	62	52	10	331460	0.0187016	0.0156852	0.00301639
rs115438739	1	894519	62	52	10	331460	0.0187016	0.0156852	0.00301639
rs13303010	1	894573	62	52	10	331460	0.0187016	0.0156852	0.00301639
Affx-52350436	1	894617	62	52	10	331460	0.0187016	0.0156852	0.00301639
rs138690517	1	897009	63	53	10	331459	0.0190033	0.0159869	0.00301639
Affx-80290520	1	897029	63	53	10	331459	0.0190033	0.0159869	0.00301639
rs6696971	1	897738	63	53	10	331459	0.0190033	0.0159869	0.00301639
rs147703918	1	898153	63	53	10	331459	0.0190033	0.0159869	0.00301639
rs199823418	1	898603	63	53	10	331459	0.0190033	0.0159869	0.00301639
rs143920987	1	898787	63	53	10	331459	0.0190033	0.0159869	0.00301639
rs199893924	1	899789	63	53	10	331459	0.0190033	0.0159869	0.00301639
rs115741058	1	900427	63	53	10	331459	0.0190033	0.0159869	0.00301639
rs201730138	1	902088	62	52	10	331460	0.0187016	0.0156852	0.00301639
rs199941754	1	902116	62	52	10	331460	0.0187016	0.0156852	0.00301639
rs202165740	1	902133	62	52	10	331460	0.0187016	0.0156852	0.00301639
rs6696609	1	903426	62	52	10	331460	0.0187016	0.0156852	0.00301639
rs41285810	1	905894	62	52	10	331460	0.0187016	0.0156852	0.00301639
Affx-80267087	1	905952	62	52	10	331460	0.0187016	0.0156852	0.00301639
rs199749406	1	906067	62	52	10	331460	0.0187016	0.0156852	0.00301639
Affx-80210155	1	906114	62	52	10	331460	0.0187016	0.0156852	0.00301639
rs201680039	1	906472	62	52	10	331460	0.0187016	0.0156852	0.00301639
rs139460652	1	906717	62	52	10	331460	0.0187016	0.0156852	0.00301639
rs78850589	1	906769	62	52	10	331460	0.0187016	0.0156852	0.00301639
Affx-80210156	1	906786	62	52	10	331460	0.0187016	0.0156852	0.00301639
rs148169601	1	908390	62	52	10	331460	0.0187016	0.0156852	0.00301639
rs145015690	1	908669	62	52	10	331460	0.0187016	0.0156852	0.00301639
rs142080242	1	908929	62	52	10	331460	0.0187016	0.0156852	0.00301639
rs3829740	1	909238	62	52	10	331460	0.0187016	0.0156852	0.00301639
rs201434720	1	909369	62	52	10	331460	0.0187016	0.0156852	0.00301639
Affx-15504485	1	910438	62	52	10	331460	0.0187016	0.0156852	0.00301639
rs3748588	1	911101	61	51	10	331461	0.0184	0.0153836	0.00301639
rs2340596	1	913889	59	50	9	331463	0.0177967	0.015082	0.00271475
rs72891183	1	914521	58	50	8	331464	0.0174951	0.015082	0.00241311
rs6659460	1	918270	56	49	7	331466	0.0168918	0.0147803	0.00211147
rs2341354	1	918573	56	49	7	331466	0.0168918	0.0147803	0.00211147
rs28469033	1	919127	56	49	7	331466	0.0168918	0.0147803	0.00211147
rs61770779	1	919927	55	48	7	331467	0.0165902	0.0144787	0.00211147
rs28869591	1	920640	55	48	7	331467	0.0165902	0.0144787	0.00211147
rs6677131	1	920733	55	48	7	331467	0.0165902	0.0144787	0.00211147
rs78164078	1	921071	55	48	7	331467	0.0165902	0.0144787	0.00211147
rs3128109	1	930377	56	48	8	331466	0.0168918	0.0144787	0.00241311
rs201391049	1	934770	55	48	7	331467	0.0165902	0.0144787	0.00211147
rs200512735	1	934801	55	48	7	331467	0.0165902	0.0144787	0.00211147
rs35940137	1	940203	54	47	7	331468	0.0162885	0.014177	0.00211147
rs76233940	1	942636	54	47	7	331468	0.0162885	0.014177	0.00211147
rs3121567	1	943468	54	47	7	331468	0.0162885	0.014177	0.00211147
rs115074115	1	947809	57	49	8	331465	0.0171934	0.0147803	0.00241311
Affx-15871198	1	949608	57	49	8	331465	0.0171934	0.0147803	0.00241311
Affx-80210163	1	949739	57	49	8	331465	0.0171934	0.0147803	0.00241311
rs2799070	1	949925	57	49	8	331465	0.0171934	0.0147803	0.00241311
rs2710890	1	958905	57	49	8	331465	0.0171934	0.0147803	0.00241311
rs28591569	1	959509	57	49	8	331465	0.0171934	0.0147803	0.00241311
rs28670633	1	962720	57	49	8	331465	0.0171934	0.0147803	0.00241311
rs13303147	1	963661	57	49	8	331465	0.0171934	0.0147803	0.00241311
rs76467416	1	967000	57	49	8	331465	0.0171934	0.0147803	0.00241311
rs4970349	1	967658	57	49	8	331465	0.0171934	0.0147803	0.00241311
rs2465130	1	973458	56	48	8	331466	0.0168918	0.0144787	0.00241311
rs138031468	1	977028	57	49	8	331465	0.0171934	0.0147803	0.00241311
rs138841641	1	977346	57	49	8	331465	0.0171934	0.0147803	0.00241311
Affx-80210165	1	978761	58	50	8	331464	0.0174951	0.015082	0.00241311
rs138288952	1	978762	58	50	8	331464	0.0174951	0.015082	0.00241311
rs79016973	1	978974	58	50	8	331464	0.0174951	0.015082	0.00241311
rs149814455	1	979594	58	50	8	331464	0.0174951	0.015082	0.00241311
Affx-80210168	1	979824	58	50	8	331464	0.0174951	0.015082	0.00241311
rs146243145	1	980868	59	51	8	331463	0.0177967	0.0153836	0.00241311
rs9697293	1	981131	59	51	8	331463	0.0177967	0.0153836	0.00241311
rs116836855	1	981353	59	51	8	331463	0.0177967	0.0153836	0.00241311
rs199593375	1	981376	59	51	8	331463	0.0177967	0.0153836	0.00241311
rs3813188	1	981942	59	51	8	331463	0.0177967	0.0153836	0.00241311
rs150132566	1	982213	59	51	8	331463	0.0177967	0.0153836	0.00241311
rs142620337	1	983243	59	51	8	331463	0.0177967	0.0153836	0.00241311
rs139294803	1	983506	59	51	8	331463	0.0177967	0.0153836	0.00241311
rs201346452	1	984426	59	51	8	331463	0.0177967	0.0153836	0.00241311
rs201436229	1	984656	59	51	8	331463	0.0177967	0.0153836	0.00241311
rs200232485	1	984660	59	51	8	331463	0.0177967	0.0153836	0.00241311
rs144620006	1	984669	59	51	8	331463	0.0177967	0.0153836	0.00241311
rs200182409	1	984947	57	49	8	331465	0.0171934	0.0147803	0.00241311
Affx-52128261	1	984971	57	49	8	331465	0.0171934	0.0147803	0.00241311
rs2275811	1	985460	57	49	8	331465	0.0171934	0.0147803	0.00241311
rs144586153	1	985614	57	49	8	331465	0.0171934	0.0147803	0.00241311
rs17160776	1	985900	57	49	8	331465	0.0171934	0.0147803	0.00241311
rs145444272	1	986165	57	49	8	331465	0.0171934	0.0147803	0.00241311
rs2710887	1	986443	57	49	8	331465	0.0171934	0.0147803	0.00241311
rs144245019	1	986732	57	49	8	331465	0.0171934	0.0147803	0.00241311
rs9803031	1	987200	57	49	8	331465	0.0171934	0.0147803	0.00241311
rs113261977	1	987253	57	49	8	331465	0.0171934	0.0147803	0.00241311
rs74223856	1	988902	58	50	8	331464	0.0174951	0.015082	0.00241311
Affx-80267091	1	989232	58	50	8	331464	0.0174951	0.015082	0.00241311
rs9778201	1	989461	58	50	8	331464	0.0174951	0.015082	0.00241311
rs2799072	1	990773	58	50	8	331464	0.0174951	0.015082	0.00241311
rs3813193	1	998501	55	47	8	331467	0.0165902	0.014177	0.00241311
rs7520893	1	998578	55	47	8	331467	0.0165902	0.014177	0.00241311
rs11260596	1	1002434	51	43	8	331471	0.0153836	0.0129705	0.00241311
rs4075116	1	1003629	51	43	8	331471	0.0153836	0.0129705	0.00241311
rs113592356	1	1004331	51	43	8	331471	0.0153836	0.0129705	0.00241311
rs3934834	1	1005806	50	42	8	331472	0.015082	0.0126688	0.00241311
rs9442394	1	1006223	50	42	8	331472	0.015082	0.0126688	0.00241311
rs68142474	1	1010040	48	41	7	331474	0.0144787	0.0123672	0.00211147
rs74048004	1	1017706	48	41	7	331474	0.0144787	0.0123672	0.00211147
rs9442372	1	1018704	48	41	7	331474	0.0144787	0.0123672	0.00211147
Affx-80210171	1	1019295	48	41	7	331474	0.0144787	0.0123672	0.00211147
Affx-89011606	1	1019454	48	41	7	331474	0.0144787	0.0123672	0.00211147
Affx-89014210	1	1019518	48	41	7	331474	0.0144787	0.0123672	0.00211147
Affx-80267092	1	1019554	48	41	7	331474	0.0144787	0.0123672	0.00211147
rs144081825	1	1019861	48	41	7	331474	0.0144787	0.0123672	0.00211147
Affx-80267093	1	1021282	48	41	7	331474	0.0144787	0.0123672	0.00211147
rs151035904	1	1021302	48	41	7	331474	0.0144787	0.0123672	0.00211147
rs201998414	1	1021315	48	41	7	331474	0.0144787	0.0123672	0.00211147
rs115057577	1	1022154	48	41	7	331474	0.0144787	0.0123672	0.00211147
rs115723010	1	1022223	48	41	7	331474	0.0144787	0.0123672	0.00211147
rs114326054	1	1022423	48	41	7	331474	0.0144787	0.0123672	0.00211147
rs144168476	1	1022530	48	41	7	331474	0.0144787	0.0123672	0.00211147
rs61766340	1	1023114	48	41	7	331474	0.0144787	0.0123672	0.00211147
rs3737727	1	1023145	48	41	7	331474	0.0144787	0.0123672	0.00211147
rs75079403	1	1025751	48	41	7	331474	0.0144787	0.0123672	0.00211147
rs116334314	1	1026428	48	41	7	331474	0.0144787	0.0123672	0.00211147
rs115833058	1	1026906	48	41	7	331474	0.0144787	0.0123672	0.00211147
rs115662838	1	1026913	48	41	7	331474	0.0144787	0.0123672	0.00211147
rs77334480	1	1027888	48	41	7	331474	0.0144787	0.0123672	0.00211147
rs6687776	1	1030565	47	40	7	331475	0.014177	0.0120656	0.00211147
rs9651273	1	1031540	47	40	7	331475	0.014177	0.0120656	0.00211147
rs11579015	1	1036959	47	40	7	331475	0.014177	0.0120656	0.00211147
rs4970354	1	1042927	46	39	7	331476	0.0138754	0.0117639	0.00211147
rs147606383	1	1045331	46	39	7	331476	0.0138754	0.0117639	0.00211147
rs12080505	1	1045606	46	39	7	331476	0.0138754	0.0117639	0.00211147
rs61766343	1	1047266	46	39	7	331476	0.0138754	0.0117639	0.00211147
rs61766344	1	1054091	45	38	7	331477	0.0135738	0.0114623	0.00211147
rs57414802	1	1054743	45	38	7	331477	0.0135738	0.0114623	0.00211147
rs9442373	1	1062638	44	37	7	331478	0.0132721	0.0111606	0.00211147
rs55945496	1	1063492	44	37	7	331478	0.0132721	0.0111606	0.00211147
rs2298216	1	1064802	44	37	7	331478	0.0132721	0.0111606	0.00211147
rs4072537	1	1065296	44	37	7	331478	0.0132721	0.0111606	0.00211147
rs11260598	1	1065726	44	37	7	331478	0.0132721	0.0111606	0.00211147
rs7513405	1	1066952	0	0	0	331552	0	0	0
rs113355263	1	1069535	43	36	7	331479	0.0129705	0.010859	0.00211147
rs71628941	1	1069653	43	36	7	331479	0.0129705	0.010859	0.00211147
rs6604971	1	1071192	43	36	7	331479	0.0129705	0.010859	0.00211147
rs12737205	1	1078583	43	36	7	331479	0.0129705	0.010859	0.00211147
rs116661896	1	1079261	43	36	7	331479	0.0129705	0.010859	0.00211147
rs74045142	1	1092071	47	39	8	331475	0.014177	0.0117639	0.00241311
rs77791262	1	1092205	47	39	8	331475	0.014177	0.0117639	0.00241311
rs57527288	1	1092563	47	39	8	331475	0.014177	0.0117639	0.00241311
rs7538773	1	1094979	47	39	8	331475	0.014177	0.0117639	0.00241311
rs9660710	1	1099342	48	40	8	331474	0.0144787	0.0120656	0.00241311
rs1891905	1	1100217	48	40	8	331474	0.0144787	0.0120656	0.00241311
rs112695918	1	1104584	49	41	8	331473	0.0147803	0.0123672	0.00241311
rs77277598	1	1105721	49	41	8	331473	0.0147803	0.0123672	0.00241311
rs72894004	1	1109782	49	41	8	331473	0.0147803	0.0123672	0.00241311
rs11260539	1	1109903	49	41	8	331473	0.0147803	0.0123672	0.00241311
rs11260542	1	1110019	49	41	8	331473	0.0147803	0.0123672	0.00241311
rs11260544	1	1110225	49	41	8	331473	0.0147803	0.0123672	0.00241311
rs79295821	1	1110557	49	41	8	331473	0.0147803	0.0123672	0.00241311
rs6671609	1	1112982	50	42	8	331472	0.015082	0.0126688	0.00241311
rs6668667	1	1114668	50	42	8	331472	0.015082	0.0126688	0.00241311
rs75179781	1	1114747	50	42	8	331472	0.015082	0.0126688	0.00241311
rs116383664	1	1115461	50	42	8	331472	0.015082	0.0126688	0.00241311
rs111751804	1	1115503	50	42	8	331472	0.015082	0.0126688	0.00241311
rs114359609	1	1115510	50	42	8	331472	0.015082	0.0126688	0.00241311
rs114390380	1	1115548	50	42	8	331472	0.015082	0.0126688	0.00241311
rs115023808	1	1115604	50	42	8	331472	0.015082	0.0126688	0.00241311
rs191284590	1	1115954	50	42	8	331472	0.015082	0.0126688	0.00241311
rs200208314	1	1116227	50	42	8	331472	0.015082	0.0126688	0.00241311
rs13374146	1	1116231	50	42	8	331472	0.015082	0.0126688	0.00241311
rs72631898	1	1116553	50	42	8	331472	0.015082	0.0126688	0.00241311
Affx-80267096	1	1117125	50	42	8	331472	0.015082	0.0126688	0.00241311
rs138745293	1	1117141	50	42	8	331472	0.015082	0.0126688	0.00241311
rs41285820	1	1117159	50	42	8	331472	0.015082	0.0126688	0.00241311
rs77051049	1	1119546	49	41	8	331473	0.0147803	0.0123672	0.00241311
rs1320571	1	1120431	50	42	8	331472	0.015082	0.0126688	0.00241311
rs74475385	1	1120488	50	42	8	331472	0.015082	0.0126688	0.00241311
rs142263062	1	1120489	50	42	8	331472	0.015082	0.0126688	0.00241311
rs77950429	1	1120536	50	42	8	331472	0.015082	0.0126688	0.00241311
rs4634847	1	1122196	50	42	8	331472	0.015082	0.0126688	0.00241311
rs12120877	1	1126949	51	43	8	331471	0.0153836	0.0129705	0.00241311
rs115516254	1	1127561	51	43	8	331471	0.0153836	0.0129705	0.00241311
rs12060422	1	1129920	52	44	8	331470	0.0156852	0.0132721	0.00241311
rs2274791	1	1132938	53	45	8	331469	0.0159869	0.0135738	0.00241311
rs200200135	1	1133099	53	45	8	331469	0.0159869	0.0135738	0.00241311
rs58004717	1	1133930	53	45	8	331469	0.0159869	0.0135738	0.00241311
rs201901088	1	1139209	55	47	8	331467	0.0165902	0.014177	0.00241311
Affx-80210179	1	1139318	55	47	8	331467	0.0165902	0.014177	0.00241311
rs11466693	1	1139498	55	47	8	331467	0.0165902	0.014177	0.00241311
Affx-80245018	1	1139583	55	47	8	331467	0.0165902	0.014177	0.00241311
Affx-80245040	1	1139600	55	47	8	331467	0.0165902	0.014177	0.00241311
rs114946555	1	1140271	55	47	8	331467	0.0165902	0.014177	0.00241311
Affx-80267100	1	1140808	54	46	8	331468	0.0162885	0.0138754	0.00241311
rs143092669	1	1140855	54	46	8	331468	0.0162885	0.0138754	0.00241311
rs141996135	1	1141776	54	46	8	331468	0.0162885	0.0138754	0.00241311
rs3753350	1	1144196	54	46	8	331468	0.0162885	0.0138754	0.00241311
rs35038461	1	1146339	53	45	8	331469	0.0159869	0.0135738	0.00241311
rs150407012	1	1147462	53	45	8	331469	0.0159869	0.0135738	0.00241311
rs78479912	1	1151917	52	44	8	331470	0.0156852	0.0132721	0.00241311
rs11721	1	1152631	52	44	8	331470	0.0156852	0.0132721	0.00241311
rs4970422	1	1155757	51	44	7	331471	0.0153836	0.0132721	0.00211147
rs114757189	1	1156047	51	44	7	331471	0.0153836	0.0132721	0.00211147
rs114330234	1	1158070	51	44	7	331471	0.0153836	0.0132721	0.00211147
rs77472198	1	1159024	51	44	7	331471	0.0153836	0.0132721	0.00211147
rs149289348	1	1159213	51	44	7	331471	0.0153836	0.0132721	0.00211147
rs61744664	1	1164031	51	44	7	331471	0.0153836	0.0132721	0.00211147
rs77668548	1	1164538	51	44	7	331471	0.0153836	0.0132721	0.00211147
rs11260563	1	1165539	51	44	7	331471	0.0153836	0.0132721	0.00211147
rs6603782	1	1171417	50	45	5	331472	0.015082	0.0135738	0.0015082
rs7536568	1	1171683	50	45	5	331472	0.015082	0.0135738	0.0015082
rs715643	1	1172907	50	45	5	331472	0.015082	0.0135738	0.0015082
rs115765087	1	1175305	50	46	4	331472	0.015082	0.0138754	0.00120656
rs59852185	1	1177981	51	47	4	331471	0.0153836	0.014177	0.00120656
Affx-80267103	1	1177983	51	47	4	331471	0.0153836	0.014177	0.00120656
rs78555129	1	1178482	51	47	4	331471	0.0153836	0.014177	0.00120656
rs200025535	1	1178825	51	47	4	331471	0.0153836	0.014177	0.00120656
rs12093154	1	1178925	51	47	4	331471	0.0153836	0.014177	0.00120656
Affx-80267104	1	1179805	51	47	4	331471	0.0153836	0.014177	0.00120656
rs150187946	1	1179840	51	47	4	331471	0.0153836	0.014177	0.00120656
rs72631899	1	1181372	50	47	3	331472	0.015082	0.014177	0.000904917
rs75668831	1	1182905	50	47	3	331472	0.015082	0.014177	0.000904917
rs6657544	1	1186665	50	47	3	331472	0.015082	0.014177	0.000904917
rs114569858	1	1195883	47	45	2	331475	0.014177	0.0135738	0.000603278
rs72894077	1	1196374	47	45	2	331475	0.014177	0.0135738	0.000603278
rs76370872	1	1210744	46	44	2	331476	0.0138754	0.0132721	0.000603278
rs6685064	1	1211292	46	44	2	331476	0.0138754	0.0132721	0.000603278
rs74950664	1	1215260	46	44	2	331476	0.0138754	0.0132721	0.000603278
rs1262894	1	1217011	46	44	2	331476	0.0138754	0.0132721	0.000603278
rs114027205	1	1218655	46	44	2	331476	0.0138754	0.0132721	0.000603278
rs12751100	1	1220954	48	46	2	331474	0.0144787	0.0138754	0.000603278
rs72896210	1	1221001	48	46	2	331474	0.0144787	0.0138754	0.000603278
rs11260578	1	1221138	48	46	2	331474	0.0144787	0.0138754	0.000603278
Affx-80210193	1	1221659	48	46	2	331474	0.0144787	0.0138754	0.000603278
Affx-80267107	1	1222293	48	46	2	331474	0.0144787	0.0138754	0.000603278
rs148588796	1	1222519	48	46	2	331474	0.0144787	0.0138754	0.000603278
rs74046669	1	1222598	48	46	2	331474	0.0144787	0.0138754	0.000603278
rs140170231	1	1222657	48	46	2	331474	0.0144787	0.0138754	0.000603278
rs111819661	1	1222958	48	46	2	331474	0.0144787	0.0138754	0.000603278
Affx-80210199	1	1223051	48	46	2	331474	0.0144787	0.0138754	0.000603278
rs79943571	1	1225899	48	46	2	331474	0.0144787	0.0138754	0.000603278
rs61766185	1	1226031	48	46	2	331474	0.0144787	0.0138754	0.000603278
rs13306651	1	1226063	48	46	2	331474	0.0144787	0.0138754	0.000603278
Affx-80210202	1	1226076	48	46	2	331474	0.0144787	0.0138754	0.000603278
rs114257304	1	1226512	48	46	2	331474	0.0144787	0.0138754	0.000603278
rs139384205	1	1226520	48	46	2	331474	0.0144787	0.0138754	0.000603278
rs141251506	1	1226797	48	46	2	331474	0.0144787	0.0138754	0.000603278
rs200302126	1	1226867	48	46	2	331474	0.0144787	0.0138754	0.000603278
Affx-80267112	1	1226966	0	0	0	331552	0	0	0
rs145341583	1	1229225	49	47	2	331473	0.0147803	0.014177	0.000603278
rs2477781	1	1229680	49	47	2	331473	0.0147803	0.014177	0.000603278
rs619608	1	1231507	49	47	2	331473	0.0147803	0.014177	0.000603278
rs139600717	1	1231587	49	47	2	331473	0.0147803	0.014177	0.000603278
rs149746396	1	1232004	49	47	2	331473	0.0147803	0.014177	0.000603278
rs1739855	1	1233941	49	47	2	331473	0.0147803	0.014177	0.000603278
Affx-80210206	1	1235352	49	47	2	331473	0.0147803	0.014177	0.000603278
rs145087137	1	1238583	50	48	2	331472	0.015082	0.0144787	0.000603278
rs74564044	1	1239797	50	48	2	331472	0.015082	0.0144787	0.000603278
rs77641120	1	1239847	50	48	2	331472	0.015082	0.0144787	0.000603278
rs12094447	1	1244638	50	48	2	331472	0.015082	0.0144787	0.000603278
Affx-80266196	1	1244844	50	48	2	331472	0.015082	0.0144787	0.000603278
rs34738574	1	1245176	50	48	2	331472	0.015082	0.0144787	0.000603278
Affx-80267113	1	1245220	50	48	2	331472	0.015082	0.0144787	0.000603278
rs199905701	1	1246069	50	48	2	331472	0.015082	0.0144787	0.000603278
rs142154083	1	1246373	50	48	2	331472	0.015082	0.0144787	0.000603278
rs144555782	1	1246390	50	48	2	331472	0.015082	0.0144787	0.000603278
rs140444081	1	1246451	50	48	2	331472	0.015082	0.0144787	0.000603278
rs148274722	1	1247820	50	48	2	331472	0.015082	0.0144787	0.000603278
Affx-80210218	1	1248167	50	48	2	331472	0.015082	0.0144787	0.000603278
rs12142199	1	1249187	50	48	2	331472	0.015082	0.0144787	0.000603278
rs200498230	1	1256453	50	48	2	331472	0.015082	0.0144787	0.000603278
Affx-52321978	1	1260009	50	48	2	331472	0.015082	0.0144787	0.000603278
rs148629756	1	1262695	49	47	2	331473	0.0147803	0.014177	0.000603278
rs201918850	1	1262886	49	47	2	331473	0.0147803	0.014177	0.000603278
rs141926486	1	1262940	49	47	2	331473	0.0147803	0.014177	0.000603278
rs150672559	1	1263085	49	47	2	331473	0.0147803	0.014177	0.000603278
rs144594741	1	1267040	48	46	2	331474	0.0144787	0.0138754	0.000603278
rs147600530	1	1268010	48	46	2	331474	0.0144787	0.0138754	0.000603278
rs149099807	1	1268388	48	46	2	331474	0.0144787	0.0138754	0.000603278
rs143388404	1	1268470	48	46	2	331474	0.0144787	0.0138754	0.000603278
rs141631187	1	1268505	48	46	2	331474	0.0144787	0.0138754	0.000603278
rs147441599	1	1269432	48	46	2	331474	0.0144787	0.0138754	0.000603278
Affx-80210227	1	1269466	48	46	2	331474	0.0144787	0.0138754	0.000603278
rs307377	1	1269554	48	46	2	331474	0.0144787	0.0138754	0.000603278
rs72634803	1	1270132	48	46	2	331474	0.0144787	0.0138754	0.000603278
rs140107023	1	1273790	44	42	2	331478	0.0132721	0.0126688	0.000603278
Affx-89021697	1	1274999	44	42	2	331478	0.0132721	0.0126688	0.000603278
Affx-80210230	1	1275790	44	42	2	331478	0.0132721	0.0126688	0.000603278
rs143283367	1	1275824	44	42	2	331478	0.0132721	0.0126688	0.000603278
rs148942048	1	1275882	44	42	2	331478	0.0132721	0.0126688	0.000603278
rs143175544	1	1275883	44	42	2	331478	0.0132721	0.0126688	0.000603278
Affx-80210232	1	1277454	44	42	2	331478	0.0132721	0.0126688	0.000603278
rs150058708	1	1289446	37	35	2	331485	0.0111606	0.0105574	0.000603278
rs200138692	1	1290917	37	35	2	331485	0.0111606	0.0105574	0.000603278
rs2765021	1	1297422	37	35	2	331485	0.0111606	0.0105574	0.000603278
rs71628956	1	1301388	37	35	2	331485	0.0111606	0.0105574	0.000603278
rs111933693	1	1309185	36	34	2	331486	0.010859	0.0102557	0.000603278
rs150194697	1	1309405	36	34	2	331486	0.010859	0.0102557	0.000603278
rs2649589	1	1311716	35	33	2	331487	0.0105574	0.00995409	0.000603278
rs4970443	1	1316887	35	33	2	331487	0.0105574	0.00995409	0.000603278
rs146517668	1	1322868	33	31	2	331489	0.00995409	0.00935081	0.000603278
rs141100746	1	1323143	33	31	2	331489	0.00995409	0.00935081	0.000603278
rs138406527	1	1333713	31	29	2	331491	0.00935081	0.00874753	0.000603278
rs3831366	1	1334052	31	29	2	331491	0.00935081	0.00874753	0.000603278
rs200316100	1	1334409	31	29	2	331491	0.00935081	0.00874753	0.000603278
rs17851391	1	1334475	31	29	2	331491	0.00935081	0.00874753	0.000603278
rs114112990	1	1334519	31	29	2	331491	0.00935081	0.00874753	0.000603278
rs1171	1	1337334	31	29	2	331491	0.00935081	0.00874753	0.000603278
Affx-80210241	1	1341171	31	29	2	331491	0.00935081	0.00874753	0.000603278
rs11548045	1	1342394	31	29	2	331491	0.00935081	0.00874753	0.000603278
rs2275915	1	1342612	31	29	2	331491	0.00935081	0.00874753	0.000603278
rs1240712	1	1344067	31	29	2	331491	0.00935081	0.00874753	0.000603278
rs904589	1	1354515	31	29	2	331491	0.00935081	0.00874753	0.000603278
rs140747215	1	1354844	31	29	2	331491	0.00935081	0.00874753	0.000603278
rs112030392	1	1360515	31	29	2	331491	0.00935081	0.00874753	0.000603278
rs72896277	1	1361736	31	29	2	331491	0.00935081	0.00874753	0.000603278
rs1695824	1	1365570	31	29	2	331491	0.00935081	0.00874753	0.000603278
Affx-52322005	1	1372632	34	29	5	331488	0.0102557	0.00874753	0.0015082
Affx-89017912	1	1372688	34	29	5	331488	0.0102557	0.00874753	0.0015082
rs1892289	1	1374834	35	29	6	331487	0.0105574	0.00874753	0.00180983
rs149262155	1	1386089	34	27	7	331488	0.0102557	0.00814426	0.00211147
rs1781145	1	1388289	35	27	8	331487	0.0105574	0.00814426	0.00241311
rs182547232	1	1389774	35	27	8	331487	0.0105574	0.00814426	0.00241311
rs187191868	1	1389843	35	27	8	331487	0.0105574	0.00814426	0.00241311
rs190004171	1	1391192	35	27	8	331487	0.0105574	0.00814426	0.00241311
Affx-89016380	1	1392548	35	27	8	331487	0.0105574	0.00814426	0.00241311
Affx-89007936	1	1392552	35	27	8	331487	0.0105574	0.00814426	0.00241311
rs187832143	1	1396132	35	27	8	331487	0.0105574	0.00814426	0.00241311
rs189474682	1	1398008	35	27	8	331487	0.0105574	0.00814426	0.00241311
rs181068440	1	1398032	35	27	8	331487	0.0105574	0.00814426	0.00241311
rs182168962	1	1403788	35	27	8	331487	0.0105574	0.00814426	0.00241311
rs200050752	1	1414070	35	27	8	331487	0.0105574	0.00814426	0.00241311
rs200889111	1	1417596	35	27	8	331487	0.0105574	0.00814426	0.00241311
rs140940347	1	1417649	35	27	8	331487	0.0105574	0.00814426	0.00241311
rs142344235	1	1417994	35	27	8	331487	0.0105574	0.00814426	0.00241311
rs61777878	1	1425411	35	27	8	331487	0.0105574	0.00814426	0.00241311
rs819980	1	1425700	35	27	8	331487	0.0105574	0.00814426	0.00241311
rs145313947	1	1425753	35	27	8	331487	0.0105574	0.00814426	0.00241311
rs143190359	1	1426039	35	27	8	331487	0.0105574	0.00814426	0.00241311
Affx-80210251	1	1430940	34	26	8	331488	0.0102557	0.00784262	0.00241311
rs139902189	1	1430985	34	26	8	331488	0.0102557	0.00784262	0.00241311
Affx-80267129	1	1431052	34	26	8	331488	0.0102557	0.00784262	0.00241311
rs150201453	1	1431066	34	26	8	331488	0.0102557	0.00784262	0.00241311
rs141015036	1	1431174	34	26	8	331488	0.0102557	0.00784262	0.00241311
rs111509968	1	1446390	21	19	2	331501	0.00633442	0.00573114	0.000603278
rs9439458	1	1451380	22	20	2	331500	0.00663606	0.00603278	0.000603278
rs139994378	1	1452641	22	20	2	331500	0.00663606	0.00603278	0.000603278
rs146731359	1	1452703	22	20	2	331500	0.00663606	0.00603278	0.000603278
rs200128053	1	1453999	22	20	2	331500	0.00663606	0.00603278	0.000603278
rs114928482	1	1454207	22	20	2	331500	0.00663606	0.00603278	0.000603278
rs113107431	1	1458915	22	20	2	331500	0.00663606	0.00603278	0.000603278
rs9439462	1	1462766	22	20	2	331500	0.00663606	0.00603278	0.000603278
rs79463926	1	1467322	20	18	2	331502	0.00603278	0.0054295	0.000603278
rs41285842	1	1469399	20	18	2	331502	0.00603278	0.0054295	0.000603278
rs146206869	1	1470807	20	18	2	331502	0.00603278	0.0054295	0.000603278
rs187039783	1	1471017	20	18	2	331502	0.00603278	0.0054295	0.000603278
rs7290	1	1477244	15	13	2	331507	0.00452459	0.00392131	0.000603278
rs3766176	1	1486903	15	13	2	331507	0.00452459	0.00392131	0.000603278
rs1887284	1	1487059	15	13	2	331507	0.00452459	0.00392131	0.000603278
rs3753332	1	1490161	13	11	2	331509	0.00392131	0.00331803	0.000603278
rs115315351	1	1492438	13	11	2	331509	0.00392131	0.00331803	0.000603278
rs3118509	1	1494355	12	10	2	331510	0.00361967	0.00301639	0.000603278
Affx-80267133	1	1500119	12	10	2	331510	0.00361967	0.00301639	0.000603278
rs4970458	1	1500925	12	10	2	331510	0.00361967	0.00301639	0.000603278
rs77167259	1	1501089	12	10	2	331510	0.00361967	0.00301639	0.000603278
rs7518083	1	1509156	12	10	2	331510	0.00361967	0.00301639	0.000603278
rs77661767	1	1510724	12	10	2	331510	0.00361967	0.00301639	0.000603278
rs114517777	1	1512885	12	10	2	331510	0.00361967	0.00301639	0.000603278
rs6604983	1	1521595	11	9	2	331511	0.00331803	0.00271475	0.000603278
rs61774870	1	1525437	11	9	2	331511	0.00331803	0.00271475	0.000603278
rs4075469	1	1537176	8	6	2	331514	0.00241311	0.00180983	0.000603278
rs7554569	1	1537437	8	6	2	331514	0.00241311	0.00180983	0.000603278
rs75199071	1	1545921	7	6	1	331515	0.00211147	0.00180983	0.000301639
rs11492279	1	1546304	7	6	1	331515	0.00211147	0.00180983	0.000301639
rs4369171	1	1547566	7	6	1	331515	0.00211147	0.00180983	0.000301639
rs72634815	1	1549720	7	6	1	331515	0.00211147	0.00180983	0.000301639
rs4648611	1	1550702	7	6	1	331515	0.00211147	0.00180983	0.000301639
rs199741261	1	1550992	7	6	1	331515	0.00211147	0.00180983	0.000301639
rs7418389	1	1551927	7	6	1	331515	0.00211147	0.00180983	0.000301639
rs79836664	1	1552870	7	6	1	331515	0.00211147	0.00180983	0.000301639
rs78656035	1	1555718	7	6	1	331515	0.00211147	0.00180983	0.000301639
rs114944847	1	1560966	7	6	1	331515	0.00211147	0.00180983	0.000301639
Affx-80210252	1	1561034	7	6	1	331515	0.00211147	0.00180983	0.000301639
rs200373195	1	1563109	7	6	1	331515	0.00211147	0.00180983	0.000301639
rs193243389	1	1563691	7	6	1	331515	0.00211147	0.00180983	0.000301639
rs199708127	1	1564073	7	6	1	331515	0.00211147	0.00180983	0.000301639
rs146481628	1	1565047	7	6	1	331515	0.00211147	0.00180983	0.000301639
rs150949339	1	1571841	8	5	3	331514	0.00241311	0.0015082	0.000904917
rs200286198	1	1573190	8	5	3	331514	0.00241311	0.0015082	0.000904917
rs200227742	1	1575784	8	5	3	331514	0.00241311	0.0015082	0.000904917
rs4648756	1	1584117	0	0	0	331552	0	0	0
rs3936009	1	1585642	8	5	3	331514	0.00241311	0.0015082	0.000904917
rs72634820	1	1597020	11	6	5	331511	0.00331803	0.00180983	0.0015082
rs78875124	1	1597356	11	6	5	331511	0.00331803	0.00180983	0.0015082
rs114859950	1	1597403	11	6	5	331511	0.00331803	0.00180983	0.0015082
rs6604981	1	1599161	11	6	5	331511	0.00331803	0.00180983	0.0015082
rs117820608	1	1601104	11	6	5	331511	0.00331803	0.00180983	0.0015082
rs115862299	1	1601145	11	6	5	331511	0.00331803	0.00180983	0.0015082
rs7532034	1	1603163	11	6	5	331511	0.00331803	0.00180983	0.0015082
rs11523819	1	1603236	11	6	5	331511	0.00331803	0.00180983	0.0015082
Affx-80290543	1	1606982	11	6	5	331511	0.00331803	0.00180983	0.0015082
rs28669173	1	1612540	11	6	5	331511	0.00331803	0.00180983	0.0015082
rs4074198	1	1612603	11	6	5	331511	0.00331803	0.00180983	0.0015082
rs28487995	1	1619541	9	4	5	331513	0.00271475	0.00120656	0.0015082
rs9442411	1	1619767	9	4	5	331513	0.00271475	0.00120656	0.0015082
rs3737623	1	1620885	8	4	4	331514	0.00241311	0.00120656	0.00120656
Affx-80267137	1	1635271	8	4	4	331514	0.00241311	0.00120656	0.00120656
Affx-52322439	1	1635536	8	4	4	331514	0.00241311	0.00120656	0.00120656
Affx-89026828	1	1635556	8	4	4	331514	0.00241311	0.00120656	0.00120656
Affx-52322446	1	1636309	8	4	4	331514	0.00241311	0.00120656	0.00120656
rs200982240	1	1638925	8	4	4	331514	0.00241311	0.00120656	0.00120656
Affx-80267139	1	1643815	8	4	4	331514	0.00241311	0.00120656	0.00120656
rs115980964	1	1647536	8	4	4	331514	0.00241311	0.00120656	0.00120656
Affx-80267140	1	1647785	8	4	4	331514	0.00241311	0.00120656	0.00120656
rs201054761	1	1647858	8	4	4	331514	0.00241311	0.00120656	0.00120656
Affx-80267141	1	1654147	8	4	4	331514	0.00241311	0.00120656	0.00120656
rs139401485	1	1670415	8	4	4	331514	0.00241311	0.00120656	0.00120656
rs7796	1	1684169	5	4	1	331517	0.0015082	0.00120656	0.000301639
Affx-89008512	1	1685526	0	0	0	331552	0	0	0
rs149269930	1	1685804	5	4	1	331517	0.0015082	0.00120656	0.000301639
Affx-5751253	1	1686040	5	4	1	331517	0.0015082	0.00120656	0.000301639
rs75816936	1	1686081	5	4	1	331517	0.0015082	0.00120656	0.000301639
rs142307360	1	1686087	5	4	1	331517	0.0015082	0.00120656	0.000301639
rs2072929	1	1686943	5	4	1	331517	0.0015082	0.00120656	0.000301639
rs72634840	1	1687791	5	4	1	331517	0.0015082	0.00120656	0.000301639
rs72634841	1	1688096	5	4	1	331517	0.0015082	0.00120656	0.000301639
rs199931813	1	1688550	5	4	1	331517	0.0015082	0.00120656	0.000301639
Affx-89005663	1	1688730	5	4	1	331517	0.0015082	0.00120656	0.000301639
rs78804397	1	1689225	5	4	1	331517	0.0015082	0.00120656	0.000301639
Affx-80210257	1	1690614	5	4	1	331517	0.0015082	0.00120656	0.000301639
rs183152010	1	1691199	5	4	1	331517	0.0015082	0.00120656	0.000301639
Affx-80210258	1	1691202	5	4	1	331517	0.0015082	0.00120656	0.000301639
rs112028355	1	1691267	5	4	1	331517	0.0015082	0.00120656	0.000301639
rs76601697	1	1691840	5	4	1	331517	0.0015082	0.00120656	0.000301639
rs201229178	1	1696761	5	4	1	331517	0.0015082	0.00120656	0.000301639
rs6603811	1	1706136	5	4	1	331517	0.0015082	0.00120656	0.000301639
rs59555069	1	1706886	5	4	1	331517	0.0015082	0.00120656	0.000301639
rs12041925	1	1707740	5	4	1	331517	0.0015082	0.00120656	0.000301639
rs116018620	1	1709119	5	4	1	331517	0.0015082	0.00120656	0.000301639
rs77787690	1	1712428	5	4	1	331517	0.0015082	0.00120656	0.000301639
rs185462709	1	1720487	5	4	1	331517	0.0015082	0.00120656	0.000301639
rs79516120	1	1720670	5	4	1	331517	0.0015082	0.00120656	0.000301639
rs116733754	1	1721556	5	4	1	331517	0.0015082	0.00120656	0.000301639
rs61774984	1	1738973	5	4	1	331517	0.0015082	0.00120656	0.000301639
rs115507312	1	1749412	6	5	1	331516	0.00180983	0.0015082	0.000301639
rs4648726	1	1752955	6	5	1	331516	0.00180983	0.0015082	0.000301639
rs11589067	1	1763774	6	5	1	331516	0.00180983	0.0015082	0.000301639
rs114622732	1	1766856	6	5	1	331516	0.00180983	0.0015082	0.000301639
rs114643605	1	1770381	6	5	1	331516	0.00180983	0.0015082	0.000301639
rs72634852	1	1776335	6	6	0	331516	0.00180983	0.00180983	0
rs115361377	1	1777077	6	6	0	331516	0.00180983	0.00180983	0
rs6692959	1	1779036	6	6	0	331516	0.00180983	0.00180983	0
rs6603803	1	1812688	27	27	0	331495	0.00814426	0.00814426	0
rs16824526	1	1818129	28	28	0	331494	0.00844589	0.00844589	0
rs745910	1	1829482	30	30	0	331492	0.00904917	0.00904917	0
rs4648731	1	1834748	30	30	0	331492	0.00904917	0.00904917	0
rs2748988	1	1846357	36	36	0	331486	0.010859	0.010859	0
rs140177117	1	1847952	36	36	0	331486	0.010859	0.010859	0
rs28581776	1	1847979	36	36	0	331486	0.010859	0.010859	0
rs941532	1	1848734	36	36	0	331486	0.010859	0.010859	0
Affx-6162178	1	1849529	36	36	0	331486	0.010859	0.010859	0
rs4459050	1	1849530	36	36	0	331486	0.010859	0.010859	0
rs116067401	1	1849999	36	36	0	331486	0.010859	0.010859	0
Affx-80267147	1	1850546	36	36	0	331486	0.010859	0.010859	0
rs28633659	1	1854546	37	36	1	331485	0.0111606	0.010859	0.000301639
Affx-80210267	1	1855209	37	36	1	331485	0.0111606	0.010859	0.000301639
Affx-80290546	1	1855221	37	36	1	331485	0.0111606	0.010859	0.000301639
Affx-80290547	1	1855883	37	36	1	331485	0.0111606	0.010859	0.000301639
Affx-80267149	1	1857348	37	36	1	331485	0.0111606	0.010859	0.000301639
rs60609500	1	1860997	37	36	1	331485	0.0111606	0.010859	0.000301639
rs2803330	1	1874837	39	36	3	331483	0.0117639	0.010859	0.000904917
rs76133100	1	1878764	39	36	3	331483	0.0117639	0.010859	0.000904917
rs4648597	1	1881361	39	36	3	331483	0.0117639	0.010859	0.000904917
rs2490563	1	1882960	39	36	3	331483	0.0117639	0.010859	0.000904917
rs76385183	1	1886370	40	37	3	331482	0.0120656	0.0111606	0.000904917
rs3795289	1	1886863	40	37	3	331482	0.0120656	0.0111606	0.000904917
rs28548017	1	1887019	40	37	3	331482	0.0120656	0.0111606	0.000904917
Affx-80267150	1	1887195	40	37	3	331482	0.0120656	0.0111606	0.000904917
rs3820011	1	1888193	40	37	3	331482	0.0120656	0.0111606	0.000904917
rs28549710	1	1888453	40	37	3	331482	0.0120656	0.0111606	0.000904917
rs146150343	1	1890559	40	37	3	331482	0.0120656	0.0111606	0.000904917
rs28446828	1	1891156	40	37	3	331482	0.0120656	0.0111606	0.000904917
Affx-80267151	1	1891448	40	37	3	331482	0.0120656	0.0111606	0.000904917
rs186377657	1	1891525	40	37	3	331482	0.0120656	0.0111606	0.000904917
rs2803292	1	1892048	40	37	3	331482	0.0120656	0.0111606	0.000904917
rs28561741	1	1895540	40	37	3	331482	0.0120656	0.0111606	0.000904917
rs202215201	1	1897822	40	37	3	331482	0.0120656	0.0111606	0.000904917
Affx-80210271	1	1897967	40	37	3	331482	0.0120656	0.0111606	0.000904917
rs199580948	1	1900102	39	36	3	331483	0.0117639	0.010859	0.000904917
rs72634902	1	1900106	39	36	3	331483	0.0117639	0.010859	0.000904917
rs35269416	1	1900186	39	36	3	331483	0.0117639	0.010859	0.000904917
rs78791970	1	1900211	39	36	3	331483	0.0117639	0.010859	0.000904917
rs16824588	1	1900232	39	36	3	331483	0.0117639	0.010859	0.000904917
rs200056196	1	1902129	39	36	3	331483	0.0117639	0.010859	0.000904917
rs140201417	1	1902225	39	36	3	331483	0.0117639	0.010859	0.000904917
rs202000786	1	1904413	39	36	3	331483	0.0117639	0.010859	0.000904917
Affx-80210273	1	1905480	39	36	3	331483	0.0117639	0.010859	0.000904917
rs200214481	1	1905526	39	36	3	331483	0.0117639	0.010859	0.000904917
Affx-80210274	1	1905603	39	36	3	331483	0.0117639	0.010859	0.000904917
rs16824603	1	1905790	39	36	3	331483	0.0117639	0.010859	0.000904917
rs17777942	1	1906789	39	36	3	331483	0.0117639	0.010859	0.000904917
rs115193218	1	1907739	39	36	3	331483	0.0117639	0.010859	0.000904917
rs28651716	1	1910236	38	35	3	331484	0.0114623	0.0105574	0.000904917
rs77942583	1	1912181	38	35	3	331484	0.0114623	0.0105574	0.000904917
rs35032062	1	1912501	38	35	3	331484	0.0114623	0.0105574	0.000904917
rs76255054	1	1914389	38	35	3	331484	0.0114623	0.0105574	0.000904917
rs199711581	1	1918377	38	35	3	331484	0.0114623	0.0105574	0.000904917
rs13303156	1	1921242	38	35	3	331484	0.0114623	0.0105574	0.000904917
rs13303195	1	1922303	38	35	3	331484	0.0114623	0.0105574	0.000904917
rs6662278	1	1923507	38	35	3	331484	0.0114623	0.0105574	0.000904917
rs13303035	1	1930943	38	35	3	331484	0.0114623	0.0105574	0.000904917
rs28706276	1	1933267	39	36	3	331483	0.0117639	0.010859	0.000904917
rs6682175	1	1934647	39	36	3	331483	0.0117639	0.010859	0.000904917
rs4648751	1	1941273	39	36	3	331483	0.0117639	0.010859	0.000904917
rs13303124	1	1942033	39	36	3	331483	0.0117639	0.010859	0.000904917
rs3128321	1	1953252	39	36	3	331483	0.0117639	0.010859	0.000904917
rs72636353	1	1954179	39	36	3	331483	0.0117639	0.010859	0.000904917
rs41307846	1	1959699	38	36	2	331484	0.0114623	0.010859	0.000603278
rs72636360	1	1964812	37	36	1	331485	0.0111606	0.010859	0.000301639
rs3128312	1	1966659	37	36	1	331485	0.0111606	0.010859	0.000301639
rs13303086	1	1968959	37	36	1	331485	0.0111606	0.010859	0.000301639
rs55977422	1	1969601	37	36	1	331485	0.0111606	0.010859	0.000301639
rs74372554	1	1969752	37	36	1	331485	0.0111606	0.010859	0.000301639
rs3121822	1	1972462	37	36	1	331485	0.0111606	0.010859	0.000301639
rs3128315	1	1979064	36	35	1	331486	0.010859	0.0105574	0.000301639
rs61709121	1	1979842	36	35	1	331486	0.010859	0.0105574	0.000301639
rs28709994	1	1982546	36	35	1	331486	0.010859	0.0105574	0.000301639
rs4648795	1	1983421	36	35	1	331486	0.010859	0.0105574	0.000301639
rs3128319	1	1984227	36	35	1	331486	0.010859	0.0105574	0.000301639
rs13302968	1	1985553	36	35	1	331486	0.010859	0.0105574	0.000301639
rs3121828	1	1986754	36	35	1	331486	0.010859	0.0105574	0.000301639
Affx-80267153	1	1986946	36	35	1	331486	0.010859	0.0105574	0.000301639
rs2803309	1	1987803	36	35	1	331486	0.010859	0.0105574	0.000301639
rs4454477	1	2000337	36	35	1	331486	0.010859	0.0105574	0.000301639
rs78305720	1	2008959	31	30	1	331491	0.00935081	0.00904917	0.000301639
rs78645774	1	2009294	31	30	1	331491	0.00935081	0.00904917	0.000301639
rs2490553	1	2013153	29	28	1	331493	0.00874753	0.00844589	0.000301639
rs76704642	1	2014346	29	28	1	331493	0.00874753	0.00844589	0.000301639
rs13303130	1	2019070	29	28	1	331493	0.00874753	0.00844589	0.000301639
rs2490557	1	2021385	29	28	1	331493	0.00874753	0.00844589	0.000301639
rs12123775	1	2027424	26	25	1	331496	0.00784262	0.00754098	0.000301639
rs867308	1	2030977	26	25	1	331496	0.00784262	0.00754098	0.000301639
rs3107137	1	2033374	25	24	1	331497	0.00754098	0.00723934	0.000301639
rs112608950	1	2037849	25	24	1	331497	0.00754098	0.00723934	0.000301639
rs12410859	1	2038732	25	24	1	331497	0.00754098	0.00723934	0.000301639
rs4648807	1	2040898	24	23	1	331498	0.00723934	0.0069377	0.000301639
rs56260599	1	2056115	13	12	1	331509	0.00392131	0.00361967	0.000301639
rs28719902	1	2060058	11	10	1	331511	0.00331803	0.00301639	0.000301639
rs12744596	1	2067708	8	7	1	331514	0.00241311	0.00211147	0.000301639
rs425277	1	2069172	8	7	1	331514	0.00241311	0.00211147	0.000301639
rs3753242	1	2069681	8	7	1	331514	0.00241311	0.00211147	0.000301639
rs79612780	1	2071700	8	7	1	331514	0.00241311	0.00211147	0.000301639
rs384726	1	2076055	8	7	1	331514	0.00241311	0.00211147	0.000301639
rs3107126	1	2081642	8	7	1	331514	0.00241311	0.00211147	0.000301639
rs11583093	1	2082184	8	7	1	331514	0.00241311	0.00211147	0.000301639
rs2257182	1	2082566	8	7	1	331514	0.00241311	0.00211147	0.000301639
rs262668	1	2082602	8	7	1	331514	0.00241311	0.00211147	0.000301639
rs75515273	1	2091762	8	7	1	331514	0.00241311	0.00211147	0.000301639
rs115113197	1	2093124	8	7	1	331514	0.00241311	0.00211147	0.000301639
rs190347047	1	2094006	8	7	1	331514	0.00241311	0.00211147	0.000301639
rs61776610	1	2098512	8	7	1	331514	0.00241311	0.00211147	0.000301639
rs12137653	1	2099882	8	7	1	331514	0.00241311	0.00211147	0.000301639
rs80320542	1	2104908	8	7	1	331514	0.00241311	0.00211147	0.000301639
rs76910431	1	2106503	8	7	1	331514	0.00241311	0.00211147	0.000301639
rs142655985	1	2106723	8	7	1	331514	0.00241311	0.00211147	0.000301639
rs262689	1	2113266	6	5	1	331516	0.00180983	0.0015082	0.000301639
rs262688	1	2113565	6	5	1	331516	0.00180983	0.0015082	0.000301639
rs74912021	1	2114271	6	5	1	331516	0.00180983	0.0015082	0.000301639
Affx-80267156	1	2116848	6	5	1	331516	0.00180983	0.0015082	0.000301639
rs2460002	1	2119833	6	5	1	331516	0.00180983	0.0015082	0.000301639
rs200185087	1	2125123	6	5	1	331516	0.00180983	0.0015082	0.000301639
rs146607591	1	2125543	6	5	1	331516	0.00180983	0.0015082	0.000301639
rs115785083	1	2127674	6	5	1	331516	0.00180983	0.0015082	0.000301639
rs41315340	1	2129458	6	5	1	331516	0.00180983	0.0015082	0.000301639
rs2503712	1	2137368	5	4	1	331517	0.0015082	0.00120656	0.000301639
rs2459998	1	2138679	5	4	1	331517	0.0015082	0.00120656	0.000301639
rs115111747	1	2139916	5	4	1	331517	0.0015082	0.00120656	0.000301639
rs72637878	1	2142496	5	4	1	331517	0.0015082	0.00120656	0.000301639
rs7512482	1	2146966	5	4	1	331517	0.0015082	0.00120656	0.000301639
rs262683	1	2155869	5	4	1	331517	0.0015082	0.00120656	0.000301639
rs11577042	1	2164823	5	4	1	331517	0.0015082	0.00120656	0.000301639
rs12061341	1	2165918	5	4	1	331517	0.0015082	0.00120656	0.000301639
rs72637886	1	2168359	5	4	1	331517	0.0015082	0.00120656	0.000301639
rs10910032	1	2169079	5	4	1	331517	0.0015082	0.00120656	0.000301639
rs10910033	1	2173179	5	4	1	331517	0.0015082	0.00120656	0.000301639
rs263526	1	2173504	5	4	1	331517	0.0015082	0.00120656	0.000301639
rs16824937	1	2182650	5	4	1	331517	0.0015082	0.00120656	0.000301639
rs114462818	1	2184755	5	4	1	331517	0.0015082	0.00120656	0.000301639
rs77797313	1	2186115	5	4	1	331517	0.0015082	0.00120656	0.000301639
rs16824948	1	2186220	5	4	1	331517	0.0015082	0.00120656	0.000301639
rs55683510	1	2188679	6	5	1	331516	0.00180983	0.0015082	0.000301639
rs35643977	1	2197726	5	4	1	331517	0.0015082	0.00120656	0.000301639
rs3795275	1	2209780	6	5	1	331516	0.00180983	0.0015082	0.000301639
rs6686375	1	2215211	6	5	1	331516	0.00180983	0.0015082	0.000301639
rs114990167	1	2215509	6	5	1	331516	0.00180983	0.0015082	0.000301639
rs2643913	1	2215909	6	5	1	331516	0.00180983	0.0015082	0.000301639
rs75187898	1	2215913	6	5	1	331516	0.00180983	0.0015082	0.000301639
rs72642133	1	2218034	6	5	1	331516	0.00180983	0.0015082	0.000301639
rs12119470	1	2218100	6	5	1	331516	0.00180983	0.0015082	0.000301639
rs17372827	1	2219880	6	5	1	331516	0.00180983	0.0015082	0.000301639
rs878093	1	2221838	6	5	1	331516	0.00180983	0.0015082	0.000301639
rs903921	1	2222076	6	5	1	331516	0.00180983	0.0015082	0.000301639
rs2132303	1	2223258	6	5	1	331516	0.00180983	0.0015082	0.000301639
rs72643475	1	2224367	6	5	1	331516	0.00180983	0.0015082	0.000301639
rs72642137	1	2229917	7	6	1	331515	0.00211147	0.00180983	0.000301639
rs11576356	1	2233961	7	6	1	331515	0.00211147	0.00180983	0.000301639
rs75280988	1	2234791	7	6	1	331515	0.00211147	0.00180983	0.000301639
rs4648631	1	2235019	7	6	1	331515	0.00211147	0.00180983	0.000301639
rs60363208	1	2236359	7	6	1	331515	0.00211147	0.00180983	0.000301639
rs58351713	1	2237020	7	6	1	331515	0.00211147	0.00180983	0.000301639
Affx-80210283	1	2237690	7	6	1	331515	0.00211147	0.00180983	0.000301639
rs116161617	1	2238727	7	6	1	331515	0.00211147	0.00180983	0.000301639
rs79907870	1	2240074	7	6	1	331515	0.00211147	0.00180983	0.000301639
rs76314859	1	2242035	7	6	1	331515	0.00211147	0.00180983	0.000301639
rs2843151	1	2245633	7	6	1	331515	0.00211147	0.00180983	0.000301639
rs139553355	1	2252937	7	6	1	331515	0.00211147	0.00180983	0.000301639
rs150504740	1	2252970	7	6	1	331515	0.00211147	0.00180983	0.000301639
rs2279677	1	2253327	7	6	1	331515	0.00211147	0.00180983	0.000301639
rs72642142	1	2253369	7	6	1	331515	0.00211147	0.00180983	0.000301639
rs2843149	1	2254516	7	6	1	331515	0.00211147	0.00180983	0.000301639
rs115750325	1	2254558	7	6	1	331515	0.00211147	0.00180983	0.000301639
rs61729821	1	2255569	7	6	1	331515	0.00211147	0.00180983	0.000301639
rs2645074	1	2256011	7	6	1	331515	0.00211147	0.00180983	0.000301639
rs35273536	1	2261177	7	6	1	331515	0.00211147	0.00180983	0.000301639
rs75379543	1	2261983	7	6	1	331515	0.00211147	0.00180983	0.000301639
rs78615410	1	2265958	7	6	1	331515	0.00211147	0.00180983	0.000301639
rs35447812	1	2267297	7	6	1	331515	0.00211147	0.00180983	0.000301639
rs115991611	1	2269050	7	6	1	331515	0.00211147	0.00180983	0.000301639
rs2036084	1	2269881	7	6	1	331515	0.00211147	0.00180983	0.000301639
rs61762091	1	2270159	7	6	1	331515	0.00211147	0.00180983	0.000301639
rs56298931	1	2270170	7	6	1	331515	0.00211147	0.00180983	0.000301639
rs12757417	1	2271674	7	6	1	331515	0.00211147	0.00180983	0.000301639
rs1472319	1	2273905	7	6	1	331515	0.00211147	0.00180983	0.000301639
rs72920968	1	2277392	7	6	1	331515	0.00211147	0.00180983	0.000301639
rs2645072	1	2280423	7	6	1	331515	0.00211147	0.00180983	0.000301639
rs7527871	1	2281726	7	6	1	331515	0.00211147	0.00180983	0.000301639
rs2036082	1	2282990	7	6	1	331515	0.00211147	0.00180983	0.000301639
rs4648832	1	2286127	7	6	1	331515	0.00211147	0.00180983	0.000301639
rs903915	1	2289480	7	6	1	331515	0.00211147	0.00180983	0.000301639
Affx-80290548	1	2290107	7	6	1	331515	0.00211147	0.00180983	0.000301639
rs6674705	1	2292653	7	6	1	331515	0.00211147	0.00180983	0.000301639
rs114820209	1	2294349	7	6	1	331515	0.00211147	0.00180983	0.000301639
rs7545940	1	2299627	8	7	1	331514	0.00241311	0.00211147	0.000301639
rs77793792	1	2301212	8	7	1	331514	0.00241311	0.00211147	0.000301639
rs2840536	1	2301471	8	7	1	331514	0.00241311	0.00211147	0.000301639
rs2840535	1	2301609	8	7	1	331514	0.00241311	0.00211147	0.000301639
rs10910061	1	2303512	8	7	1	331514	0.00241311	0.00211147	0.000301639
rs116550976	1	2304000	8	7	1	331514	0.00241311	0.00211147	0.000301639
rs56199918	1	2305918	8	7	1	331514	0.00241311	0.00211147	0.000301639
rs12031614	1	2306152	8	7	1	331514	0.00241311	0.00211147	0.000301639
rs2643908	1	2312395	8	7	1	331514	0.00241311	0.00211147	0.000301639
rs2643901	1	2314319	8	7	1	331514	0.00241311	0.00211147	0.000301639
rs115217673	1	2315032	8	7	1	331514	0.00241311	0.00211147	0.000301639
rs2843128	1	2315680	8	7	1	331514	0.00241311	0.00211147	0.000301639
rs140159982	1	2316437	8	7	1	331514	0.00241311	0.00211147	0.000301639
rs144538516	1	2316472	8	7	1	331514	0.00241311	0.00211147	0.000301639
rs58981764	1	2316517	8	7	1	331514	0.00241311	0.00211147	0.000301639
Affx-80267159	1	2316543	8	7	1	331514	0.00241311	0.00211147	0.000301639
rs144594161	1	2318864	8	7	1	331514	0.00241311	0.00211147	0.000301639
rs903903	1	2319428	8	7	1	331514	0.00241311	0.00211147	0.000301639
rs74366400	1	2321099	8	7	1	331514	0.00241311	0.00211147	0.000301639
rs11804135	1	2324881	8	7	1	331514	0.00241311	0.00211147	0.000301639
rs16825102	1	2325371	8	7	1	331514	0.00241311	0.00211147	0.000301639
rs72642184	1	2325548	8	7	1	331514	0.00241311	0.00211147	0.000301639
rs3736330	1	2327075	8	7	1	331514	0.00241311	0.00211147	0.000301639
rs4648838	1	2329212	9	8	1	331513	0.00271475	0.00241311	0.000301639
rs75262920	1	2331139	9	8	1	331513	0.00271475	0.00241311	0.000301639
rs112558316	1	2332952	9	8	1	331513	0.00271475	0.00241311	0.000301639
rs72642191	1	2334261	9	8	1	331513	0.00271475	0.00241311	0.000301639
rs41315648	1	2334856	9	8	1	331513	0.00271475	0.00241311	0.000301639
rs1129333	1	2335676	9	8	1	331513	0.00271475	0.00241311	0.000301639
Affx-52347361	1	2337164	9	8	1	331513	0.00271475	0.00241311	0.000301639
rs143676144	1	2337254	9	8	1	331513	0.00271475	0.00241311	0.000301639
Affx-80210291	1	2337274	9	8	1	331513	0.00271475	0.00241311	0.000301639
rs55746053	1	2337560	9	8	1	331513	0.00271475	0.00241311	0.000301639
rs61752096	1	2337954	9	8	1	331513	0.00271475	0.00241311	0.000301639
rs61752093	1	2338019	9	8	1	331513	0.00271475	0.00241311	0.000301639
rs3795269	1	2338126	9	8	1	331513	0.00271475	0.00241311	0.000301639
rs61736380	1	2338223	9	8	1	331513	0.00271475	0.00241311	0.000301639
rs138489241	1	2338313	9	8	1	331513	0.00271475	0.00241311	0.000301639
Affx-52120605	1	2338331	9	8	1	331513	0.00271475	0.00241311	0.000301639
rs58827215	1	2338658	9	8	1	331513	0.00271475	0.00241311	0.000301639
Affx-89008547	1	2339890	9	8	1	331513	0.00271475	0.00241311	0.000301639
rs80045357	1	2348983	9	8	1	331513	0.00271475	0.00241311	0.000301639
rs11590507	1	2351575	9	8	1	331513	0.00271475	0.00241311	0.000301639
rs2494591	1	2352280	9	8	1	331513	0.00271475	0.00241311	0.000301639
rs75884450	1	2353116	9	8	1	331513	0.00271475	0.00241311	0.000301639
rs75236747	1	2353972	9	8	1	331513	0.00271475	0.00241311	0.000301639
rs34574702	1	2354016	9	8	1	331513	0.00271475	0.00241311	0.000301639
rs10797422	1	2355563	9	8	1	331513	0.00271475	0.00241311	0.000301639
rs114573763	1	2357367	9	8	1	331513	0.00271475	0.00241311	0.000301639
rs12023660	1	2357810	9	8	1	331513	0.00271475	0.00241311	0.000301639
rs2494641	1	2362827	9	8	1	331513	0.00271475	0.00241311	0.000301639
rs2494640	1	2363327	9	8	1	331513	0.00271475	0.00241311	0.000301639
rs4648843	1	2366316	9	8	1	331513	0.00271475	0.00241311	0.000301639
rs76228524	1	2372874	9	8	1	331513	0.00271475	0.00241311	0.000301639
rs7517795	1	2373987	9	8	1	331513	0.00271475	0.00241311	0.000301639
rs74943598	1	2376046	9	8	1	331513	0.00271475	0.00241311	0.000301639
rs942820	1	2379705	9	8	1	331513	0.00271475	0.00241311	0.000301639
rs12406368	1	2380384	9	8	1	331513	0.00271475	0.00241311	0.000301639
rs942819	1	2383374	9	8	1	331513	0.00271475	0.00241311	0.000301639
rs12742224	1	2387913	9	8	1	331513	0.00271475	0.00241311	0.000301639
rs2477686	1	2392648	9	8	1	331513	0.00271475	0.00241311	0.000301639
rs2494634	1	2396755	9	8	1	331513	0.00271475	0.00241311	0.000301639
rs1998759	1	2397174	9	8	1	331513	0.00271475	0.00241311	0.000301639
rs79868541	1	2401668	9	8	1	331513	0.00271475	0.00241311	0.000301639
rs11588930	1	2408834	10	8	2	331512	0.00301639	0.00241311	0.000603278
rs12049628	1	2409276	10	8	2	331512	0.00301639	0.00241311	0.000603278
rs117704179	1	2410698	10	8	2	331512	0.00301639	0.00241311	0.000603278
rs41315664	1	2411245	10	8	2	331512	0.00301639	0.00241311	0.000603278
Affx-80210296	1	2411249	10	8	2	331512	0.00301639	0.00241311	0.000603278
rs181457696	1	2411250	10	8	2	331512	0.00301639	0.00241311	0.000603278
rs200040569	1	2411376	10	8	2	331512	0.00301639	0.00241311	0.000603278
rs115810747	1	2413166	10	8	2	331512	0.00301639	0.00241311	0.000603278
rs114856389	1	2415545	10	8	2	331512	0.00301639	0.00241311	0.000603278
rs4648639	1	2416357	10	8	2	331512	0.00301639	0.00241311	0.000603278
Affx-89005786	1	2419086	10	8	2	331512	0.00301639	0.00241311	0.000603278
rs140711939	1	2420233	10	8	2	331512	0.00301639	0.00241311	0.000603278
Affx-89012465	1	2422643	10	8	2	331512	0.00301639	0.00241311	0.000603278
rs75646104	1	2424319	10	8	2	331512	0.00301639	0.00241311	0.000603278
rs12409875	1	2424765	10	8	2	331512	0.00301639	0.00241311	0.000603278
rs79885852	1	2426313	10	8	2	331512	0.00301639	0.00241311	0.000603278
Affx-80210300	1	2426392	10	8	2	331512	0.00301639	0.00241311	0.000603278
Affx-80267160	1	2428447	10	8	2	331512	0.00301639	0.00241311	0.000603278
Affx-80210301	1	2429049	10	8	2	331512	0.00301639	0.00241311	0.000603278
Affx-80210303	1	2435555	10	8	2	331512	0.00301639	0.00241311	0.000603278
rs114371513	1	2435738	10	8	2	331512	0.00301639	0.00241311	0.000603278
Affx-80290549	1	2435802	10	8	2	331512	0.00301639	0.00241311	0.000603278
Affx-80267162	1	2436316	10	8	2	331512	0.00301639	0.00241311	0.000603278
rs75875515	1	2441020	10	8	2	331512	0.00301639	0.00241311	0.000603278
rs2494620	1	2441358	10	8	2	331512	0.00301639	0.00241311	0.000603278
rs733307	1	2443655	10	8	2	331512	0.00301639	0.00241311	0.000603278
rs76591030	1	2444953	10	8	2	331512	0.00301639	0.00241311	0.000603278
rs2494610	1	2445576	10	8	2	331512	0.00301639	0.00241311	0.000603278
rs2236394	1	2446960	10	8	2	331512	0.00301639	0.00241311	0.000603278
rs116387284	1	2449924	10	8	2	331512	0.00301639	0.00241311	0.000603278
rs2985862	1	2452569	10	8	2	331512	0.00301639	0.00241311	0.000603278
rs10910086	1	2455633	10	8	2	331512	0.00301639	0.00241311	0.000603278
rs12131236	1	2455862	10	8	2	331512	0.00301639	0.00241311	0.000603278
rs1980789	1	2455863	10	8	2	331512	0.00301639	0.00241311	0.000603278
rs3122922	1	2456203	10	8	2	331512	0.00301639	0.00241311	0.000603278
rs143275045	1	2458010	10	8	2	331512	0.00301639	0.00241311	0.000603278
rs115638831	1	2460564	10	8	2	331512	0.00301639	0.00241311	0.000603278
rs2985861	1	2466377	9	7	2	331513	0.00271475	0.00211147	0.000603278
rs2477716	1	2467670	9	7	2	331513	0.00271475	0.00211147	0.000603278
rs72644662	1	2468726	9	7	2	331513	0.00271475	0.00211147	0.000603278
rs3001341	1	2469512	9	7	2	331513	0.00271475	0.00211147	0.000603278
rs115568561	1	2474313	9	7	2	331513	0.00271475	0.00211147	0.000603278
rs4870	1	2488153	9	7	2	331513	0.00271475	0.00211147	0.000603278
rs2257763	1	2490898	12	10	2	331510	0.00361967	0.00301639	0.000603278
rs2234167	1	2494330	12	10	2	331510	0.00361967	0.00301639	0.000603278
rs72644674	1	2512456	14	12	2	331508	0.00422295	0.00361967	0.000603278
rs734999	1	2513216	14	12	2	331508	0.00422295	0.00361967	0.000603278
rs78426182	1	2519810	14	12	2	331508	0.00422295	0.00361967	0.000603278
Affx-80267166	1	2520016	14	12	2	331508	0.00422295	0.00361967	0.000603278
rs10910097	1	2521430	14	12	2	331508	0.00422295	0.00361967	0.000603278
rs144423087	1	2523412	14	12	2	331508	0.00422295	0.00361967	0.000603278
rs141763894	1	2523418	14	12	2	331508	0.00422295	0.00361967	0.000603278
rs146100312	1	2524107	14	12	2	331508	0.00422295	0.00361967	0.000603278
rs149776280	1	2524128	14	12	2	331508	0.00422295	0.00361967	0.000603278
Affx-80267168	1	2524305	14	12	2	331508	0.00422295	0.00361967	0.000603278
rs200139290	1	2525852	14	12	2	331508	0.00422295	0.00361967	0.000603278
rs200758088	1	2526245	14	12	2	331508	0.00422295	0.00361967	0.000603278
rs114330159	1	2526336	14	12	2	331508	0.00422295	0.00361967	0.000603278
rs3748816	1	2526746	14	12	2	331508	0.00422295	0.00361967	0.000603278
rs34571135	1	2529283	14	12	2	331508	0.00422295	0.00361967	0.000603278
rs147248515	1	2530169	14	12	2	331508	0.00422295	0.00361967	0.000603278
rs114996135	1	2534122	14	12	2	331508	0.00422295	0.00361967	0.000603278
rs150660153	1	2535397	14	12	2	331508	0.00422295	0.00361967	0.000603278
Affx-80267170	1	2535651	14	12	2	331508	0.00422295	0.00361967	0.000603278
Affx-89018529	1	2537001	14	12	2	331508	0.00422295	0.00361967	0.000603278
rs4074787	1	2537072	14	12	2	331508	0.00422295	0.00361967	0.000603278
Affx-89020554	1	2537794	14	12	2	331508	0.00422295	0.00361967	0.000603278
rs149421419	1	2541133	12	11	1	331510	0.00361967	0.00331803	0.000301639
rs150971950	1	2541237	12	11	1	331510	0.00361967	0.00331803	0.000301639
rs10797440	1	2541269	12	11	1	331510	0.00361967	0.00331803	0.000301639
rs11589185	1	2541727	12	11	1	331510	0.00361967	0.00331803	0.000301639
Affx-80210325	1	2542781	12	11	1	331510	0.00361967	0.00331803	0.000301639
rs78808250	1	2545088	12	11	1	331510	0.00361967	0.00331803	0.000301639
rs77466304	1	2546089	12	11	1	331510	0.00361967	0.00331803	0.000301639
rs75596555	1	2546593	12	11	1	331510	0.00361967	0.00331803	0.000301639
rs115594597	1	2546808	12	11	1	331510	0.00361967	0.00331803	0.000301639
rs3890745	1	2553624	11	10	1	331511	0.00331803	0.00301639	0.000301639
rs4648659	1	2560903	11	10	1	331511	0.00331803	0.00301639	0.000301639
rs72646021	1	2563967	11	10	1	331511	0.00331803	0.00301639	0.000301639
rs55649610	1	2565327	11	10	1	331511	0.00331803	0.00301639	0.000301639
rs117565304	1	2575533	12	10	2	331510	0.00361967	0.00301639	0.000603278
rs114117211	1	2575811	12	10	2	331510	0.00361967	0.00301639	0.000603278
rs113268807	1	2575872	12	10	2	331510	0.00361967	0.00301639	0.000603278
rs6604989	1	2576455	12	10	2	331510	0.00361967	0.00301639	0.000603278
rs28547181	1	2576959	12	10	2	331510	0.00361967	0.00301639	0.000603278
rs115187098	1	2583272	12	10	2	331510	0.00361967	0.00301639	0.000603278
rs114858168	1	2704698	48	46	2	331474	0.0144787	0.0138754	0.000603278
rs114731419	1	2707710	48	46	2	331474	0.0144787	0.0138754	0.000603278
rs4648356	1	2709164	48	46	2	331474	0.0144787	0.0138754	0.000603278
rs12044475	1	2709392	48	46	2	331474	0.0144787	0.0138754	0.000603278
rs10909851	1	2714157	48	46	2	331474	0.0144787	0.0138754	0.000603278
rs76031446	1	2718025	48	46	2	331474	0.0144787	0.0138754	0.000603278
rs72646048	1	2723193	48	46	2	331474	0.0144787	0.0138754	0.000603278
rs57917493	1	2729038	49	47	2	331473	0.0147803	0.014177	0.000603278
rs56820613	1	2735418	51	49	2	331471	0.0153836	0.0147803	0.000603278
Affx-8453555	1	2735973	51	49	2	331471	0.0153836	0.0147803	0.000603278
rs6679232	1	2739972	51	49	2	331471	0.0153836	0.0147803	0.000603278
rs181333108	1	2742600	51	49	2	331471	0.0153836	0.0147803	0.000603278
rs116344153	1	2744237	51	49	2	331471	0.0153836	0.0147803	0.000603278
rs116076619	1	2745338	51	49	2	331471	0.0153836	0.0147803	0.000603278
rs116355859	1	2746304	51	49	2	331471	0.0153836	0.0147803	0.000603278
rs72646050	1	2747472	51	49	2	331471	0.0153836	0.0147803	0.000603278
rs72646052	1	2751237	51	50	1	331471	0.0153836	0.015082	0.000301639
rs34583461	1	2753227	51	50	1	331471	0.0153836	0.015082	0.000301639
rs6680471	1	2754512	51	50	1	331471	0.0153836	0.015082	0.000301639
rs35401657	1	2757702	52	51	1	331470	0.0156852	0.0153836	0.000301639
rs61763660	1	2762910	52	51	1	331470	0.0156852	0.0153836	0.000301639
rs12083883	1	2764999	52	51	1	331470	0.0156852	0.0153836	0.000301639
rs7529000	1	2774053	53	52	1	331469	0.0159869	0.0156852	0.000301639
rs12567869	1	2774381	53	52	1	331469	0.0159869	0.0156852	0.000301639
rs897619	1	2776777	53	52	1	331469	0.0159869	0.0156852	0.000301639
rs114800103	1	2778059	52	52	0	331470	0.0156852	0.0156852	0
rs116265045	1	2781267	52	52	0	331470	0.0156852	0.0156852	0
rs10737194	1	2783309	52	52	0	331470	0.0156852	0.0156852	0
rs61763690	1	2786626	52	52	0	331470	0.0156852	0.0156852	0
rs115921278	1	2788661	52	52	0	331470	0.0156852	0.0156852	0
rs10910019	1	2789108	52	52	0	331470	0.0156852	0.0156852	0
rs10797342	1	2797856	52	52	0	331470	0.0156852	0.0156852	0
rs114982359	1	2798986	52	52	0	331470	0.0156852	0.0156852	0
rs79327914	1	2800573	52	52	0	331470	0.0156852	0.0156852	0
rs78592587	1	2801976	52	52	0	331470	0.0156852	0.0156852	0
rs72629424	1	2802562	52	52	0	331470	0.0156852	0.0156852	0
rs2925494	1	2805028	52	52	0	331470	0.0156852	0.0156852	0
rs10909827	1	2805896	52	52	0	331470	0.0156852	0.0156852	0
rs10797358	1	2808749	52	52	0	331470	0.0156852	0.0156852	0
rs115267687	1	2811402	52	52	0	331470	0.0156852	0.0156852	0
rs71632399	1	2811660	52	52	0	331470	0.0156852	0.0156852	0
rs2842910	1	2817421	52	52	0	331470	0.0156852	0.0156852	0
rs78124468	1	2821127	52	52	0	331470	0.0156852	0.0156852	0
rs12035436	1	2823459	52	52	0	331470	0.0156852	0.0156852	0
rs17384422	1	2824171	52	52	0	331470	0.0156852	0.0156852	0
rs188539852	1	2824878	52	52	0	331470	0.0156852	0.0156852	0
rs1869970	1	2829551	52	52	0	331470	0.0156852	0.0156852	0
rs114432913	1	2832957	52	52	0	331470	0.0156852	0.0156852	0
rs4648435	1	2840701	52	52	0	331470	0.0156852	0.0156852	0
rs10752731	1	2844401	52	52	0	331470	0.0156852	0.0156852	0
rs10797368	1	2852707	52	52	0	331470	0.0156852	0.0156852	0
rs79561271	1	2859668	51	51	0	331471	0.0153836	0.0153836	0
rs2842909	1	2859724	51	51	0	331471	0.0153836	0.0153836	0
rs58636688	1	2861840	51	51	0	331471	0.0153836	0.0153836	0
rs115541492	1	2864630	51	51	0	331471	0.0153836	0.0153836	0
rs2842906	1	2869913	51	51	0	331471	0.0153836	0.0153836	0
rs141625056	1	2874312	51	51	0	331471	0.0153836	0.0153836	0
rs114940840	1	2878541	51	51	0	331471	0.0153836	0.0153836	0
rs6659552	1	2879460	51	51	0	331471	0.0153836	0.0153836	0
rs12728758	1	2879739	51	51	0	331471	0.0153836	0.0153836	0
rs2993505	1	2882653	51	51	0	331471	0.0153836	0.0153836	0
rs74047565	1	2883142	51	51	0	331471	0.0153836	0.0153836	0
rs2842925	1	2886356	51	51	0	331471	0.0153836	0.0153836	0
rs12752801	1	2886466	51	51	0	331471	0.0153836	0.0153836	0
rs72853379	1	2886903	51	51	0	331471	0.0153836	0.0153836	0
rs12044030	1	2889577	51	51	0	331471	0.0153836	0.0153836	0
rs12731464	1	2895865	51	51	0	331471	0.0153836	0.0153836	0
rs112563471	1	2898199	51	51	0	331471	0.0153836	0.0153836	0
rs11586705	1	2899603	51	51	0	331471	0.0153836	0.0153836	0
rs1572657	1	2902128	51	51	0	331471	0.0153836	0.0153836	0
rs79598682	1	2903725	51	51	0	331471	0.0153836	0.0153836	0
rs34083170	1	2904703	51	51	0	331471	0.0153836	0.0153836	0
rs12023273	1	2915334	48	48	0	331474	0.0144787	0.0144787	0
rs10797377	1	2922744	48	48	0	331474	0.0144787	0.0144787	0
rs6685625	1	2927624	47	47	0	331475	0.014177	0.014177	0
rs116142632	1	2935032	46	46	0	331476	0.0138754	0.0138754	0
rs137950147	1	2938416	46	46	0	331476	0.0138754	0.0138754	0
rs35806103	1	2938569	46	46	0	331476	0.0138754	0.0138754	0
rs61745278	1	2938887	46	46	0	331476	0.0138754	0.0138754	0
rs72629486	1	2938924	46	46	0	331476	0.0138754	0.0138754	0
rs3795263	1	2938989	46	46	0	331476	0.0138754	0.0138754	0
rs78841195	1	2952404	46	46	0	331476	0.0138754	0.0138754	0
rs12409277	1	2957600	46	46	0	331476	0.0138754	0.0138754	0
rs12724379	1	2958856	46	46	0	331476	0.0138754	0.0138754	0
rs115843581	1	2970621	46	46	0	331476	0.0138754	0.0138754	0
rs72856468	1	2971173	46	46	0	331476	0.0138754	0.0138754	0
rs1125017	1	2974742	46	46	0	331476	0.0138754	0.0138754	0
rs2376821	1	2974852	46	46	0	331476	0.0138754	0.0138754	0
rs76425763	1	2975328	46	46	0	331476	0.0138754	0.0138754	0
rs2485946	1	2979258	47	47	0	331475	0.014177	0.014177	0
rs12563622	1	2980793	47	47	0	331475	0.014177	0.014177	0
rs12562250	1	2980834	47	47	0	331475	0.014177	0.014177	0
rs1006907	1	2981499	47	47	0	331475	0.014177	0.014177	0
rs2297828	1	2983963	46	46	0	331476	0.0138754	0.0138754	0
rs2993482	1	2991808	46	46	0	331476	0.0138754	0.0138754	0
rs4648451	1	2994717	46	46	0	331476	0.0138754	0.0138754	0
rs7515436	1	2995449	46	46	0	331476	0.0138754	0.0138754	0
rs760568	1	3000441	47	46	1	331475	0.014177	0.0138754	0.000301639
rs2742681	1	3001848	47	46	1	331475	0.014177	0.0138754	0.000301639
rs55932943	1	3006627	46	45	1	331476	0.0138754	0.0135738	0.000301639
rs4648361	1	3010327	44	43	1	331478	0.0132721	0.0129705	0.000301639
rs7539543	1	3013870	44	43	1	331478	0.0132721	0.0129705	0.000301639
rs2981872	1	3014090	44	43	1	331478	0.0132721	0.0129705	0.000301639
rs2376813	1	3014693	44	43	1	331478	0.0132721	0.0129705	0.000301639
rs12132760	1	3017751	44	43	1	331478	0.0132721	0.0129705	0.000301639
rs12740402	1	3019520	44	43	1	331478	0.0132721	0.0129705	0.000301639
rs2993500	1	3024705	44	43	1	331478	0.0132721	0.0129705	0.000301639
rs59909070	1	3026509	43	42	1	331479	0.0129705	0.0126688	0.000301639
rs115737143	1	3030907	43	42	1	331479	0.0129705	0.0126688	0.000301639
rs77093975	1	3036320	43	42	1	331479	0.0129705	0.0126688	0.000301639
rs2742672	1	3038623	44	43	1	331478	0.0132721	0.0129705	0.000301639
rs77009640	1	3041632	43	42	1	331479	0.0129705	0.0126688	0.000301639
rs2817179	1	3047742	42	41	1	331480	0.0126688	0.0123672	0.000301639
rs10909883	1	3050497	42	41	1	331480	0.0126688	0.0123672	0.000301639
rs12724921	1	3051350	42	41	1	331480	0.0126688	0.0123672	0.000301639
rs2235176	1	3054106	42	41	1	331480	0.0126688	0.0123672	0.000301639
rs35877876	1	3054489	42	41	1	331480	0.0126688	0.0123672	0.000301639
rs116593856	1	3055171	42	41	1	331480	0.0126688	0.0123672	0.000301639
rs78369601	1	3055747	42	41	1	331480	0.0126688	0.0123672	0.000301639
rs35965914	1	3057561	42	41	1	331480	0.0126688	0.0123672	0.000301639
rs7538096	1	3057661	42	41	1	331480	0.0126688	0.0123672	0.000301639
Affx-8827737	1	3058249	42	41	1	331480	0.0126688	0.0123672	0.000301639
rs2817184	1	3058370	42	41	1	331480	0.0126688	0.0123672	0.000301639
rs115692019	1	3058662	42	41	1	331480	0.0126688	0.0123672	0.000301639
rs12120940	1	3059067	42	41	1	331480	0.0126688	0.0123672	0.000301639
rs12722983	1	3061413	42	41	1	331480	0.0126688	0.0123672	0.000301639
rs2651909	1	3061655	42	41	1	331480	0.0126688	0.0123672	0.000301639
rs2651910	1	3062495	42	41	1	331480	0.0126688	0.0123672	0.000301639
rs2817186	1	3062565	42	41	1	331480	0.0126688	0.0123672	0.000301639
rs2817187	1	3062875	42	41	1	331480	0.0126688	0.0123672	0.000301639
rs16823409	1	3072956	42	41	1	331480	0.0126688	0.0123672	0.000301639
rs114521777	1	3074043	42	41	1	331480	0.0126688	0.0123672	0.000301639
rs207199	1	3076857	42	41	1	331480	0.0126688	0.0123672	0.000301639
rs2651901	1	3078956	42	41	1	331480	0.0126688	0.0123672	0.000301639
rs79135020	1	3080498	42	41	1	331480	0.0126688	0.0123672	0.000301639
rs2651899	1	3083712	42	41	1	331480	0.0126688	0.0123672	0.000301639
rs2817128	1	3088943	41	40	1	331481	0.0123672	0.0120656	0.000301639
rs71634325	1	3089550	41	40	1	331481	0.0123672	0.0120656	0.000301639
rs17390062	1	3089849	41	40	1	331481	0.0123672	0.0120656	0.000301639
rs78113663	1	3093944	41	40	1	331481	0.0123672	0.0120656	0.000301639
rs74874070	1	3094293	41	40	1	331481	0.0123672	0.0120656	0.000301639
rs2817132	1	3096478	41	40	1	331481	0.0123672	0.0120656	0.000301639
rs72846849	1	3099635	41	40	1	331481	0.0123672	0.0120656	0.000301639
rs1553287	1	3101277	41	40	1	331481	0.0123672	0.0120656	0.000301639
rs187194973	1	3102751	41	40	1	331481	0.0123672	0.0120656	0.000301639
rs78466523	1	3103786	41	40	1	331481	0.0123672	0.0120656	0.000301639
rs10752733	1	3104630	41	40	1	331481	0.0123672	0.0120656	0.000301639
rs116525159	1	3104972	41	40	1	331481	0.0123672	0.0120656	0.000301639
rs2817141	1	3106954	41	40	1	331481	0.0123672	0.0120656	0.000301639
rs2651914	1	3108416	41	40	1	331481	0.0123672	0.0120656	0.000301639
rs114482973	1	3108444	41	40	1	331481	0.0123672	0.0120656	0.000301639
rs7539775	1	3109151	41	40	1	331481	0.0123672	0.0120656	0.000301639
rs7545395	1	3110479	41	40	1	331481	0.0123672	0.0120656	0.000301639
rs2651912	1	3110735	41	40	1	331481	0.0123672	0.0120656	0.000301639
rs10909897	1	3115232	41	40	1	331481	0.0123672	0.0120656	0.000301639
rs950449	1	3115721	41	40	1	331481	0.0123672	0.0120656	0.000301639
rs114739825	1	3115813	41	40	1	331481	0.0123672	0.0120656	0.000301639
rs2651922	1	3117388	41	40	1	331481	0.0123672	0.0120656	0.000301639
rs12095716	1	3117678	41	40	1	331481	0.0123672	0.0120656	0.000301639
rs74048307	1	3117805	41	40	1	331481	0.0123672	0.0120656	0.000301639
rs55994066	1	3118301	41	40	1	331481	0.0123672	0.0120656	0.000301639
rs4308918	1	3119729	41	40	1	331481	0.0123672	0.0120656	0.000301639
rs10909899	1	3120408	41	40	1	331481	0.0123672	0.0120656	0.000301639
rs3753758	1	3127538	41	40	1	331481	0.0123672	0.0120656	0.000301639
rs12072073	1	3130016	41	40	1	331481	0.0123672	0.0120656	0.000301639
rs77388252	1	3130362	41	40	1	331481	0.0123672	0.0120656	0.000301639
rs16823514	1	3133307	41	40	1	331481	0.0123672	0.0120656	0.000301639
rs12403684	1	3136733	41	40	1	331481	0.0123672	0.0120656	0.000301639
rs114274969	1	3138105	41	40	1	331481	0.0123672	0.0120656	0.000301639
rs4648458	1	3140990	40	39	1	331482	0.0120656	0.0117639	0.000301639
rs10909902	1	3141167	40	39	1	331482	0.0120656	0.0117639	0.000301639
rs2651888	1	3143384	40	39	1	331482	0.0120656	0.0117639	0.000301639
rs114820997	1	3144474	40	39	1	331482	0.0120656	0.0117639	0.000301639
rs2817155	1	3146558	40	39	1	331482	0.0120656	0.0117639	0.000301639
rs10797384	1	3147825	40	39	1	331482	0.0120656	0.0117639	0.000301639
rs905130	1	3148292	40	39	1	331482	0.0120656	0.0117639	0.000301639
rs77301359	1	3148554	40	39	1	331482	0.0120656	0.0117639	0.000301639
rs7515772	1	3151095	39	38	1	331483	0.0117639	0.0114623	0.000301639
rs115462968	1	3151810	39	38	1	331483	0.0117639	0.0114623	0.000301639
rs4648373	1	3154621	38	37	1	331484	0.0114623	0.0111606	0.000301639
rs905138	1	3157614	37	36	1	331485	0.0111606	0.010859	0.000301639
rs72632108	1	3158951	35	34	1	331487	0.0105574	0.0102557	0.000301639
rs115586394	1	3161036	34	33	1	331488	0.0102557	0.00995409	0.000301639
rs115939244	1	3165628	28	27	1	331494	0.00844589	0.00814426	0.000301639
rs74050806	1	3165723	28	27	1	331494	0.00844589	0.00814426	0.000301639
rs11589327	1	3168174	25	24	1	331497	0.00754098	0.00723934	0.000301639
rs10797386	1	3168280	25	24	1	331497	0.00754098	0.00723934	0.000301639
rs12140190	1	3168338	24	23	1	331498	0.00723934	0.0069377	0.000301639
rs12143201	1	3168462	24	23	1	331498	0.00723934	0.0069377	0.000301639
rs75004064	1	3172543	21	20	1	331501	0.00633442	0.00603278	0.000301639
rs17398063	1	3172702	21	20	1	331501	0.00633442	0.00603278	0.000301639
rs114489617	1	3178156	21	20	1	331501	0.00633442	0.00603278	0.000301639
rs2455099	1	3181415	21	20	1	331501	0.00633442	0.00603278	0.000301639
rs2455119	1	3184855	21	20	1	331501	0.00633442	0.00603278	0.000301639
rs16823027	1	3196680	18	17	1	331504	0.0054295	0.00512786	0.000301639
rs16823802	1	3199217	18	17	1	331504	0.0054295	0.00512786	0.000301639
rs116194159	1	3201127	17	17	0	331505	0.00512786	0.00512786	0
rs111756326	1	3203275	17	17	0	331505	0.00512786	0.00512786	0
rs61759192	1	3205956	17	17	0	331505	0.00512786	0.00512786	0
rs2500297	1	3208042	9	9	0	331513	0.00271475	0.00271475	0
rs12757342	1	3208830	8	8	0	331514	0.00241311	0.00241311	0
rs12405511	1	3209226	8	8	0	331514	0.00241311	0.00241311	0
rs4648468	1	3210950	8	8	0	331514	0.00241311	0.00241311	0
rs115611297	1	3212375	7	7	0	331515	0.00211147	0.00211147	0
rs116356993	1	3212881	7	7	0	331515	0.00211147	0.00211147	0
rs2455144	1	3214732	7	7	0	331515	0.00211147	0.00211147	0
rs6670328	1	3219950	7	7	0	331515	0.00211147	0.00211147	0
rs115783718	1	3221580	6	6	0	331516	0.00180983	0.00180983	0
rs4648473	1	3223764	6	6	0	331516	0.00180983	0.00180983	0
rs114496206	1	3227975	6	6	0	331516	0.00180983	0.00180983	0
rs12409315	1	3229258	7	7	0	331515	0.00211147	0.00211147	0
rs78393086	1	3233775	8	8	0	331514	0.00241311	0.00241311	0
rs79749978	1	3234448	8	8	0	331514	0.00241311	0.00241311	0
rs114483317	1	3236844	8	8	0	331514	0.00241311	0.00241311	0
rs12047667	1	3239992	8	8	0	331514	0.00241311	0.00241311	0
rs10909931	1	3247033	7	7	0	331515	0.00211147	0.00211147	0
rs115643284	1	3247143	7	7	0	331515	0.00211147	0.00211147	0
rs2483275	1	3249242	7	7	0	331515	0.00211147	0.00211147	0
rs4648478	1	3252007	7	7	0	331515	0.00211147	0.00211147	0
rs2483278	1	3252104	7	7	0	331515	0.00211147	0.00211147	0
rs77188861	1	3254039	7	7	0	331515	0.00211147	0.00211147	0
rs16824328	1	3254100	7	7	0	331515	0.00211147	0.00211147	0
rs72632195	1	3255774	7	7	0	331515	0.00211147	0.00211147	0
rs4648380	1	3261925	7	7	0	331515	0.00211147	0.00211147	0
rs2483289	1	3264190	7	7	0	331515	0.00211147	0.00211147	0
rs12076855	1	3269710	7	7	0	331515	0.00211147	0.00211147	0
rs2483256	1	3269828	7	7	0	331515	0.00211147	0.00211147	0
rs7547842	1	3271969	7	7	0	331515	0.00211147	0.00211147	0
rs946760	1	3272755	7	7	0	331515	0.00211147	0.00211147	0
rs946759	1	3272825	7	7	0	331515	0.00211147	0.00211147	0
rs75477577	1	3273930	7	7	0	331515	0.00211147	0.00211147	0
rs2483271	1	3276002	7	7	0	331515	0.00211147	0.00211147	0
rs2500280	1	3276740	7	7	0	331515	0.00211147	0.00211147	0
rs17395449	1	3278151	7	7	0	331515	0.00211147	0.00211147	0
rs6658356	1	3280253	7	7	0	331515	0.00211147	0.00211147	0
rs115938161	1	3282585	7	7	0	331515	0.00211147	0.00211147	0
rs4648485	1	3283528	7	7	0	331515	0.00211147	0.00211147	0
rs75241354	1	3284146	7	7	0	331515	0.00211147	0.00211147	0
rs6424073	1	3285628	7	7	0	331515	0.00211147	0.00211147	0
rs114079022	1	3287263	7	7	0	331515	0.00211147	0.00211147	0
rs6688949	1	3289607	7	7	0	331515	0.00211147	0.00211147	0
rs2493310	1	3294422	7	7	0	331515	0.00211147	0.00211147	0
rs12085231	1	3297638	7	7	0	331515	0.00211147	0.00211147	0
rs55820137	1	3300278	7	7	0	331515	0.00211147	0.00211147	0
rs117381898	1	3301586	7	7	0	331515	0.00211147	0.00211147	0
rs78743764	1	3301962	7	7	0	331515	0.00211147	0.00211147	0
rs10492939	1	3302871	7	7	0	331515	0.00211147	0.00211147	0
rs2245703	1	3303446	7	7	0	331515	0.00211147	0.00211147	0
rs6666433	1	3303633	7	7	0	331515	0.00211147	0.00211147	0
rs871822	1	3312914	7	7	0	331515	0.00211147	0.00211147	0
rs5024246	1	3318714	6	6	0	331516	0.00180983	0.00180983	0
rs192554855	1	3319339	6	6	0	331516	0.00180983	0.00180983	0
rs113511153	1	3320600	6	6	0	331516	0.00180983	0.00180983	0
rs200562747	1	3322119	6	6	0	331516	0.00180983	0.00180983	0
rs2493304	1	3323477	6	6	0	331516	0.00180983	0.00180983	0
rs72633329	1	3324667	6	6	0	331516	0.00180983	0.00180983	0
rs2483225	1	3325037	6	6	0	331516	0.00180983	0.00180983	0
rs870124	1	3328358	6	6	0	331516	0.00180983	0.00180983	0
rs199895459	1	3328643	6	6	0	331516	0.00180983	0.00180983	0
rs2493292	1	3328659	6	6	0	331516	0.00180983	0.00180983	0
rs114204766	1	3329267	6	6	0	331516	0.00180983	0.00180983	0
rs112206206	1	3330192	6	6	0	331516	0.00180983	0.00180983	0
rs76856821	1	3330287	6	6	0	331516	0.00180983	0.00180983	0
rs11578951	1	3330747	6	6	0	331516	0.00180983	0.00180983	0
rs2493288	1	3330884	6	6	0	331516	0.00180983	0.00180983	0
rs113921814	1	3330922	6	6	0	331516	0.00180983	0.00180983	0
rs201814961	1	3331186	6	6	0	331516	0.00180983	0.00180983	0
rs3819970	1	3331193	6	6	0	331516	0.00180983	0.00180983	0
Affx-80210326	1	3331216	6	6	0	331516	0.00180983	0.00180983	0
rs79971748	1	3339093	4	4	0	331518	0.00120656	0.00120656	0
rs10492937	1	3339339	4	4	0	331518	0.00120656	0.00120656	0
rs2483235	1	3340759	4	4	0	331518	0.00120656	0.00120656	0
rs2483236	1	3341540	4	4	0	331518	0.00120656	0.00120656	0
rs2244013	1	3342530	4	4	0	331518	0.00120656	0.00120656	0
rs870171	1	3342804	4	4	0	331518	0.00120656	0.00120656	0
rs2483239	1	3344215	4	4	0	331518	0.00120656	0.00120656	0
rs61759212	1	3344476	4	4	0	331518	0.00120656	0.00120656	0
rs2493277	1	3346348	4	4	0	331518	0.00120656	0.00120656	0
rs199972068	1	3348629	4	4	0	331518	0.00120656	0.00120656	0
rs2493272	1	3349513	4	4	0	331518	0.00120656	0.00120656	0
rs75978000	1	3349775	4	4	0	331518	0.00120656	0.00120656	0
rs1537402	1	3352579	4	4	0	331518	0.00120656	0.00120656	0
rs2493266	1	3352862	4	4	0	331518	0.00120656	0.00120656	0
rs12728419	1	3353750	4	4	0	331518	0.00120656	0.00120656	0
Affx-9259572	1	3353949	4	4	0	331518	0.00120656	0.00120656	0
rs80306463	1	3354772	4	4	0	331518	0.00120656	0.00120656	0
rs9424295	1	3360036	4	4	0	331518	0.00120656	0.00120656	0
rs79456262	1	3360343	4	4	0	331518	0.00120656	0.00120656	0
rs867814	1	3362256	4	4	0	331518	0.00120656	0.00120656	0
rs80336315	1	3362807	4	4	0	331518	0.00120656	0.00120656	0
rs11808779	1	3364487	4	4	0	331518	0.00120656	0.00120656	0
rs2487681	1	3377343	3	3	0	331519	0.000904917	0.000904917	0
rs115904160	1	3379222	3	3	0	331519	0.000904917	0.000904917	0
rs3806164	1	3380057	3	3	0	331519	0.000904917	0.000904917	0
rs2185639	1	3389727	6	6	0	331516	0.00180983	0.00180983	0
rs41315284	1	3389757	6	6	0	331516	0.00180983	0.00180983	0
rs147069493	1	3394533	7	7	0	331515	0.00211147	0.00211147	0
rs56309807	1	3397062	7	7	0	331515	0.00211147	0.00211147	0
rs2821042	1	3404201	7	7	0	331515	0.00211147	0.00211147	0
rs2821041	1	3404227	7	7	0	331515	0.00211147	0.00211147	0
rs2821039	1	3407007	8	8	0	331514	0.00241311	0.00241311	0
rs116356157	1	3407999	8	8	0	331514	0.00241311	0.00241311	0
rs61910697	1	3410410	9	8	1	331513	0.00271475	0.00241311	0.000301639
rs61746168	1	3410581	9	8	1	331513	0.00271475	0.00241311	0.000301639
rs61742508	1	3410644	9	8	1	331513	0.00271475	0.00241311	0.000301639
rs113192826	1	3410935	9	8	1	331513	0.00271475	0.00241311	0.000301639
rs12075570	1	3410973	9	8	1	331513	0.00271475	0.00241311	0.000301639
rs56175625	1	3412254	9	8	1	331513	0.00271475	0.00241311	0.000301639
rs57804877	1	3412465	9	8	1	331513	0.00271475	0.00241311	0.000301639
rs201404203	1	3413308	9	8	1	331513	0.00271475	0.00241311	0.000301639
rs199684134	1	3413612	9	8	1	331513	0.00271475	0.00241311	0.000301639
rs202076079	1	3416227	8	7	1	331514	0.00241311	0.00211147	0.000301639
rs7553399	1	3416449	8	7	1	331514	0.00241311	0.00211147	0.000301639
rs61742846	1	3417211	8	7	1	331514	0.00241311	0.00211147	0.000301639
rs200407453	1	3417218	8	7	1	331514	0.00241311	0.00211147	0.000301639
rs200472001	1	3418428	8	7	1	331514	0.00241311	0.00211147	0.000301639
rs6669870	1	3421586	9	8	1	331513	0.00271475	0.00241311	0.000301639
Affx-80210334	1	3421908	9	8	1	331513	0.00271475	0.00241311	0.000301639
Affx-52323487	1	3421964	9	8	1	331513	0.00271475	0.00241311	0.000301639
rs61730931	1	3424379	10	8	2	331512	0.00301639	0.00241311	0.000603278
rs947345	1	3424388	10	8	2	331512	0.00301639	0.00241311	0.000603278
Affx-80290558	1	3424413	10	8	2	331512	0.00301639	0.00241311	0.000603278
rs41315296	1	3424508	10	8	2	331512	0.00301639	0.00241311	0.000603278
rs201703264	1	3428144	10	8	2	331512	0.00301639	0.00241311	0.000603278
rs201492163	1	3428570	10	8	2	331512	0.00301639	0.00241311	0.000603278
rs11585362	1	3428608	10	8	2	331512	0.00301639	0.00241311	0.000603278
Affx-80210339	1	3431109	10	8	2	331512	0.00301639	0.00241311	0.000603278
rs947349	1	3431529	10	8	2	331512	0.00301639	0.00241311	0.000603278
Affx-80210340	1	3431965	10	8	2	331512	0.00301639	0.00241311	0.000603278
rs201697659	1	3432062	10	8	2	331512	0.00301639	0.00241311	0.000603278
rs2794363	1	3436880	11	8	3	331511	0.00331803	0.00241311	0.000904917
rs11587384	1	3438193	11	8	3	331511	0.00331803	0.00241311	0.000904917
rs78046265	1	3438505	11	8	3	331511	0.00331803	0.00241311	0.000904917
rs41307039	1	3440753	11	8	3	331511	0.00331803	0.00241311	0.000904917
rs10797399	1	3440824	11	8	3	331511	0.00331803	0.00241311	0.000904917
rs115852179	1	3441702	11	8	3	331511	0.00331803	0.00241311	0.000904917
rs114476348	1	3443288	11	8	3	331511	0.00331803	0.00241311	0.000904917
rs67181577	1	3443408	11	8	3	331511	0.00331803	0.00241311	0.000904917
rs34724272	1	3444032	11	8	3	331511	0.00331803	0.00241311	0.000904917
rs2794324	1	3452368	11	8	3	331511	0.00331803	0.00241311	0.000904917
rs9970944	1	3454592	11	8	3	331511	0.00331803	0.00241311	0.000904917
rs12562983	1	3457311	11	8	3	331511	0.00331803	0.00241311	0.000904917
rs34673906	1	3457419	11	8	3	331511	0.00331803	0.00241311	0.000904917
rs77282509	1	3457897	11	8	3	331511	0.00331803	0.00241311	0.000904917
rs61762173	1	3459867	11	8	3	331511	0.00331803	0.00241311	0.000904917
rs112381444	1	3460212	11	8	3	331511	0.00331803	0.00241311	0.000904917
rs115013656	1	3460799	11	8	3	331511	0.00331803	0.00241311	0.000904917
rs79336837	1	3464917	11	8	3	331511	0.00331803	0.00241311	0.000904917
rs869697	1	3466713	11	8	3	331511	0.00331803	0.00241311	0.000904917
rs72853563	1	3466895	11	8	3	331511	0.00331803	0.00241311	0.000904917
rs7533321	1	3468150	11	8	3	331511	0.00331803	0.00241311	0.000904917
rs7520098	1	3472952	11	8	3	331511	0.00331803	0.00241311	0.000904917
rs57692280	1	3473155	11	8	3	331511	0.00331803	0.00241311	0.000904917
rs9628616	1	3473345	11	8	3	331511	0.00331803	0.00241311	0.000904917
rs12129430	1	3478487	11	8	3	331511	0.00331803	0.00241311	0.000904917
rs10909969	1	3480149	11	8	3	331511	0.00331803	0.00241311	0.000904917
rs75995598	1	3485108	10	8	2	331512	0.00301639	0.00241311	0.000603278
rs11586018	1	3486123	10	8	2	331512	0.00301639	0.00241311	0.000603278
rs883106	1	3486471	10	8	2	331512	0.00301639	0.00241311	0.000603278
rs79568147	1	3487304	10	8	2	331512	0.00301639	0.00241311	0.000603278
rs4431782	1	3491107	10	8	2	331512	0.00301639	0.00241311	0.000603278
rs10909973	1	3495672	9	7	2	331513	0.00271475	0.00211147	0.000603278
rs2794340	1	3496479	9	7	2	331513	0.00271475	0.00211147	0.000603278
rs114165793	1	3498535	9	7	2	331513	0.00271475	0.00211147	0.000603278
rs2821046	1	3498740	9	7	2	331513	0.00271475	0.00211147	0.000603278
rs10909976	1	3499150	9	7	2	331513	0.00271475	0.00211147	0.000603278
rs115264380	1	3500750	9	7	2	331513	0.00271475	0.00211147	0.000603278
rs116480439	1	3504072	9	7	2	331513	0.00271475	0.00211147	0.000603278
rs2794320	1	3506497	9	7	2	331513	0.00271475	0.00211147	0.000603278
Affx-9455667	1	3508487	10	8	2	331512	0.00301639	0.00241311	0.000603278
rs80280964	1	3509817	10	8	2	331512	0.00301639	0.00241311	0.000603278
rs6697749	1	3510633	10	8	2	331512	0.00301639	0.00241311	0.000603278
rs74469838	1	3511431	10	8	2	331512	0.00301639	0.00241311	0.000603278
rs111792035	1	3511879	11	9	2	331511	0.00331803	0.00271475	0.000603278
rs7513275	1	3511934	11	9	2	331511	0.00331803	0.00271475	0.000603278
rs115292644	1	3512115	11	9	2	331511	0.00331803	0.00271475	0.000603278
rs60835757	1	3512338	11	9	2	331511	0.00331803	0.00271475	0.000603278
rs2821025	1	3512516	11	9	2	331511	0.00331803	0.00271475	0.000603278
rs4648528	1	3517279	12	10	2	331510	0.00361967	0.00301639	0.000603278
rs60957843	1	3518488	12	10	2	331510	0.00361967	0.00301639	0.000603278
rs12024499	1	3519434	12	10	2	331510	0.00361967	0.00301639	0.000603278
rs58072665	1	3522214	14	12	2	331508	0.00422295	0.00361967	0.000603278
rs116611577	1	3522794	14	12	2	331508	0.00422295	0.00361967	0.000603278
rs114787883	1	3526273	16	13	3	331506	0.00482623	0.00392131	0.000904917
rs12121341	1	3526390	16	13	3	331506	0.00482623	0.00392131	0.000904917
rs78000706	1	3526417	16	13	3	331506	0.00482623	0.00392131	0.000904917
rs4648530	1	3530591	16	13	3	331506	0.00482623	0.00392131	0.000904917
rs6693192	1	3532703	16	13	3	331506	0.00482623	0.00392131	0.000904917
rs12734949	1	3533419	16	13	3	331506	0.00482623	0.00392131	0.000904917
rs55728961	1	3533564	16	13	3	331506	0.00482623	0.00392131	0.000904917
rs10797405	1	3535678	16	13	3	331506	0.00482623	0.00392131	0.000904917
rs113372719	1	3538161	16	13	3	331506	0.00482623	0.00392131	0.000904917
rs4364818	1	3538501	16	13	3	331506	0.00482623	0.00392131	0.000904917
rs115139039	1	3539460	16	13	3	331506	0.00482623	0.00392131	0.000904917
rs10909990	1	3539481	16	13	3	331506	0.00482623	0.00392131	0.000904917
rs12128132	1	3539603	16	13	3	331506	0.00482623	0.00392131	0.000904917
rs151278945	1	3544083	16	13	3	331506	0.00482623	0.00392131	0.000904917
rs2821007	1	3546935	16	13	3	331506	0.00482623	0.00392131	0.000904917
rs113429155	1	3548008	16	13	3	331506	0.00482623	0.00392131	0.000904917
rs76211155	1	3548050	16	13	3	331506	0.00482623	0.00392131	0.000904917
rs2760320	1	3548832	16	13	3	331506	0.00482623	0.00392131	0.000904917
rs115919043	1	3549366	16	13	3	331506	0.00482623	0.00392131	0.000904917
Affx-80210349	1	3551640	16	13	3	331506	0.00482623	0.00392131	0.000904917
rs116230480	1	3551737	16	13	3	331506	0.00482623	0.00392131	0.000904917
rs77144466	1	3552607	16	13	3	331506	0.00482623	0.00392131	0.000904917
rs140838442	1	3553560	16	13	3	331506	0.00482623	0.00392131	0.000904917
rs12038064	1	3555672	16	13	3	331506	0.00482623	0.00392131	0.000904917
rs113975534	1	3557298	16	13	3	331506	0.00482623	0.00392131	0.000904917
rs34461044	1	3557922	16	13	3	331506	0.00482623	0.00392131	0.000904917
rs3765689	1	3559482	16	13	3	331506	0.00482623	0.00392131	0.000904917
rs79763413	1	3562735	16	13	3	331506	0.00482623	0.00392131	0.000904917
rs76161888	1	3563428	16	13	3	331506	0.00482623	0.00392131	0.000904917
rs116307511	1	3567140	16	13	3	331506	0.00482623	0.00392131	0.000904917
rs6697769	1	3570883	16	13	3	331506	0.00482623	0.00392131	0.000904917
rs2368544	1	3574756	16	13	3	331506	0.00482623	0.00392131	0.000904917
rs117634357	1	3574805	16	13	3	331506	0.00482623	0.00392131	0.000904917
rs77569282	1	3575146	16	13	3	331506	0.00482623	0.00392131	0.000904917
rs116035842	1	3575320	16	13	3	331506	0.00482623	0.00392131	0.000904917
rs2208992	1	3575879	16	13	3	331506	0.00482623	0.00392131	0.000904917
rs10910003	1	3575929	16	13	3	331506	0.00482623	0.00392131	0.000904917
rs875233	1	3581127	16	13	3	331506	0.00482623	0.00392131	0.000904917
rs78826500	1	3583209	16	13	3	331506	0.00482623	0.00392131	0.000904917
rs74862930	1	3583440	16	13	3	331506	0.00482623	0.00392131	0.000904917
rs7523732	1	3585041	16	13	3	331506	0.00482623	0.00392131	0.000904917
rs6657895	1	3586700	16	13	3	331506	0.00482623	0.00392131	0.000904917
rs3765696	1	3587505	16	13	3	331506	0.00482623	0.00392131	0.000904917
rs12059505	1	3587538	16	13	3	331506	0.00482623	0.00392131	0.000904917
rs56255778	1	3589971	16	13	3	331506	0.00482623	0.00392131	0.000904917
rs116246270	1	3590640	16	13	3	331506	0.00482623	0.00392131	0.000904917
rs72634669	1	3592518	16	13	3	331506	0.00482623	0.00392131	0.000904917
rs76170056	1	3592598	16	13	3	331506	0.00482623	0.00392131	0.000904917
rs1122723	1	3594105	16	13	3	331506	0.00482623	0.00392131	0.000904917
rs3765705	1	3597017	16	13	3	331506	0.00482623	0.00392131	0.000904917
rs5031052	1	3598899	16	13	3	331506	0.00482623	0.00392131	0.000904917
rs3765714	1	3601654	15	13	2	331507	0.00452459	0.00392131	0.000603278
rs3753206	1	3602340	15	13	2	331507	0.00452459	0.00392131	0.000603278
rs12033056	1	3603036	15	13	2	331507	0.00452459	0.00392131	0.000603278
rs114522823	1	3603650	15	13	2	331507	0.00452459	0.00392131	0.000603278
rs1885871	1	3605282	15	13	2	331507	0.00452459	0.00392131	0.000603278
rs78353993	1	3605508	15	13	2	331507	0.00452459	0.00392131	0.000603278
rs78360892	1	3606481	15	13	2	331507	0.00452459	0.00392131	0.000603278
rs12121865	1	3607160	15	13	2	331507	0.00452459	0.00392131	0.000603278
Affx-80210350	1	3607513	15	13	2	331507	0.00452459	0.00392131	0.000603278
rs3765730	1	3607520	15	13	2	331507	0.00452459	0.00392131	0.000603278
rs12122732	1	3607532	15	13	2	331507	0.00452459	0.00392131	0.000603278
rs1078687	1	3609045	14	12	2	331508	0.00422295	0.00361967	0.000603278
rs10910013	1	3613770	15	13	2	331507	0.00452459	0.00392131	0.000603278
rs78340412	1	3613820	15	13	2	331507	0.00452459	0.00392131	0.000603278
rs4610947	1	3616975	15	13	2	331507	0.00452459	0.00392131	0.000603278
rs115694533	1	3622073	14	13	1	331508	0.00422295	0.00392131	0.000301639
rs2368539	1	3625876	14	13	1	331508	0.00422295	0.00392131	0.000301639
rs9786961	1	3627666	14	13	1	331508	0.00422295	0.00392131	0.000301639
rs6424089	1	3628663	14	13	1	331508	0.00422295	0.00392131	0.000301639
rs3765761	1	3630476	14	13	1	331508	0.00422295	0.00392131	0.000301639
rs6688320	1	3630630	14	13	1	331508	0.00422295	0.00392131	0.000301639
rs3765765	1	3634459	13	12	1	331509	0.00392131	0.00361967	0.000301639
rs3765769	1	3635630	13	12	1	331509	0.00392131	0.00361967	0.000301639
rs2146658	1	3637613	13	12	1	331509	0.00392131	0.00361967	0.000301639
rs1801174	1	3638674	13	12	1	331509	0.00392131	0.00361967	0.000301639
rs1885865	1	3646291	15	13	2	331507	0.00452459	0.00392131	0.000603278
rs114483348	1	3647272	15	13	2	331507	0.00452459	0.00392131	0.000603278
rs6695978	1	3648345	15	13	2	331507	0.00452459	0.00392131	0.000603278
rs138694448	1	3649488	15	13	2	331507	0.00452459	0.00392131	0.000603278
rs113253012	1	3649608	15	13	2	331507	0.00452459	0.00392131	0.000603278
rs74489056	1	3650317	15	13	2	331507	0.00452459	0.00392131	0.000603278
rs12562437	1	3651031	15	13	2	331507	0.00452459	0.00392131	0.000603278
rs1181868	1	3651126	15	13	2	331507	0.00452459	0.00392131	0.000603278
Affx-80210352	1	3662171	15	13	2	331507	0.00452459	0.00392131	0.000603278
rs3737589	1	3662845	15	13	2	331507	0.00452459	0.00392131	0.000603278
rs3737591	1	3663128	15	13	2	331507	0.00452459	0.00392131	0.000603278
rs72637008	1	3664552	15	13	2	331507	0.00452459	0.00392131	0.000603278
rs148799746	1	3666309	15	13	2	331507	0.00452459	0.00392131	0.000603278
rs41315312	1	3669172	15	13	2	331507	0.00452459	0.00392131	0.000603278
rs10910021	1	3669205	15	13	2	331507	0.00452459	0.00392131	0.000603278
rs76597070	1	3669356	15	13	2	331507	0.00452459	0.00392131	0.000603278
Affx-80210354	1	3669363	15	13	2	331507	0.00452459	0.00392131	0.000603278
rs75854782	1	3670691	15	13	2	331507	0.00452459	0.00392131	0.000603278
rs150888098	1	3670712	15	13	2	331507	0.00452459	0.00392131	0.000603278
rs116115802	1	3671168	14	13	1	331508	0.00422295	0.00392131	0.000301639
rs1181888	1	3671791	14	13	1	331508	0.00422295	0.00392131	0.000301639
rs75920155	1	3672992	14	13	1	331508	0.00422295	0.00392131	0.000301639
Affx-80210359	1	3673329	14	13	1	331508	0.00422295	0.00392131	0.000301639
Affx-80290560	1	3673366	14	13	1	331508	0.00422295	0.00392131	0.000301639
rs12131045	1	3675959	15	13	2	331507	0.00452459	0.00392131	0.000603278
rs41303855	1	3677854	15	13	2	331507	0.00452459	0.00392131	0.000603278
rs1181883	1	3677933	15	13	2	331507	0.00452459	0.00392131	0.000603278
rs78231122	1	3678128	15	13	2	331507	0.00452459	0.00392131	0.000603278
rs10910024	1	3679775	15	13	2	331507	0.00452459	0.00392131	0.000603278
rs11806371	1	3679886	15	13	2	331507	0.00452459	0.00392131	0.000603278
rs56079032	1	3680056	15	13	2	331507	0.00452459	0.00392131	0.000603278
Affx-80210362	1	3680320	15	13	2	331507	0.00452459	0.00392131	0.000603278
rs144028564	1	3680345	15	13	2	331507	0.00452459	0.00392131	0.000603278
rs146866117	1	3680362	15	13	2	331507	0.00452459	0.00392131	0.000603278
rs41306998	1	3680427	15	13	2	331507	0.00452459	0.00392131	0.000603278
rs12081256	1	3680667	15	13	2	331507	0.00452459	0.00392131	0.000603278
rs185765777	1	3680735	15	13	2	331507	0.00452459	0.00392131	0.000603278
Affx-89021359	1	3680831	15	13	2	331507	0.00452459	0.00392131	0.000603278
Affx-89014433	1	3680854	15	13	2	331507	0.00452459	0.00392131	0.000603278
Affx-89025380	1	3680990	15	13	2	331507	0.00452459	0.00392131	0.000603278
rs6669358	1	3681063	15	13	2	331507	0.00452459	0.00392131	0.000603278
rs187446758	1	3681328	15	13	2	331507	0.00452459	0.00392131	0.000603278
rs1181876	1	3681681	15	13	2	331507	0.00452459	0.00392131	0.000603278
rs1181874	1	3682070	15	13	2	331507	0.00452459	0.00392131	0.000603278
Affx-52347858	1	3683083	15	13	2	331507	0.00452459	0.00392131	0.000603278
rs144089943	1	3683159	15	13	2	331507	0.00452459	0.00392131	0.000603278
rs2275837	1	3686318	15	13	2	331507	0.00452459	0.00392131	0.000603278
Affx-80210364	1	3686357	15	13	2	331507	0.00452459	0.00392131	0.000603278
Affx-80267179	1	3688031	15	13	2	331507	0.00452459	0.00392131	0.000603278
Affx-80267180	1	3691997	15	13	2	331507	0.00452459	0.00392131	0.000603278
rs2282455	1	3692240	15	13	2	331507	0.00452459	0.00392131	0.000603278
rs77799767	1	3694362	15	13	2	331507	0.00452459	0.00392131	0.000603278
rs11547616	1	3696925	15	13	2	331507	0.00452459	0.00392131	0.000603278
rs17411356	1	3697035	15	13	2	331507	0.00452459	0.00392131	0.000603278
rs8520	1	3697137	15	13	2	331507	0.00452459	0.00392131	0.000603278
rs11547615	1	3697663	15	13	2	331507	0.00452459	0.00392131	0.000603278
Affx-80210365	1	3698166	15	13	2	331507	0.00452459	0.00392131	0.000603278
rs12563491	1	3700216	16	14	2	331506	0.00482623	0.00422295	0.000603278
Affx-80210323	1	3700639	16	14	2	331506	0.00482623	0.00422295	0.000603278
rs138729139	1	3703589	16	14	2	331506	0.00482623	0.00422295	0.000603278
rs2253143	1	3703710	16	14	2	331506	0.00482623	0.00422295	0.000603278
rs116528445	1	3703903	16	14	2	331506	0.00482623	0.00422295	0.000603278
rs6667255	1	3711689	13	11	2	331509	0.00392131	0.00331803	0.000603278
rs117033631	1	3713027	13	11	2	331509	0.00392131	0.00331803	0.000603278
rs7535775	1	3719057	13	11	2	331509	0.00392131	0.00331803	0.000603278
rs9424301	1	3724615	13	11	2	331509	0.00392131	0.00331803	0.000603278
rs142886325	1	3724827	13	11	2	331509	0.00392131	0.00331803	0.000603278
rs6702935	1	3732707	12	10	2	331510	0.00361967	0.00301639	0.000603278
rs185664269	1	3732862	12	10	2	331510	0.00361967	0.00301639	0.000603278
rs34692790	1	3736850	14	12	2	331508	0.00422295	0.00361967	0.000603278
rs77454585	1	3738018	14	12	2	331508	0.00422295	0.00361967	0.000603278
rs116831330	1	3738762	14	12	2	331508	0.00422295	0.00361967	0.000603278
rs9424310	1	3744084	20	18	2	331502	0.00603278	0.0054295	0.000603278
rs34839626	1	3745015	21	19	2	331501	0.00633442	0.00573114	0.000603278
rs2275831	1	3745924	21	19	2	331501	0.00633442	0.00573114	0.000603278
rs148465057	1	3746432	21	19	2	331501	0.00633442	0.00573114	0.000603278
rs17403773	1	3746710	21	19	2	331501	0.00633442	0.00573114	0.000603278
rs61768915	1	3749115	21	19	2	331501	0.00633442	0.00573114	0.000603278
Affx-80210369	1	3751489	21	19	2	331501	0.00633442	0.00573114	0.000603278
rs2275824	1	3753136	21	19	2	331501	0.00633442	0.00573114	0.000603278
rs145728798	1	3753207	21	19	2	331501	0.00633442	0.00573114	0.000603278
Affx-80267182	1	3753920	21	19	2	331501	0.00633442	0.00573114	0.000603278
Affx-80210372	1	3755660	21	19	2	331501	0.00633442	0.00573114	0.000603278
rs140029326	1	3756281	21	19	2	331501	0.00633442	0.00573114	0.000603278
rs115065436	1	3759760	21	19	2	331501	0.00633442	0.00573114	0.000603278
rs59049727	1	3759808	21	19	2	331501	0.00633442	0.00573114	0.000603278
rs12145992	1	3760309	21	19	2	331501	0.00633442	0.00573114	0.000603278
rs77488694	1	3760672	21	19	2	331501	0.00633442	0.00573114	0.000603278
rs77163906	1	3763768	23	21	2	331499	0.0069377	0.00633442	0.000603278
rs79859848	1	3765282	23	21	2	331499	0.0069377	0.00633442	0.000603278
rs115633700	1	3765758	23	21	2	331499	0.0069377	0.00633442	0.000603278
rs78110949	1	3769760	23	21	2	331499	0.0069377	0.00633442	0.000603278
rs11578581	1	3770642	23	21	2	331499	0.0069377	0.00633442	0.000603278
rs4582731	1	3770736	23	21	2	331499	0.0069377	0.00633442	0.000603278
rs10909803	1	3770800	23	21	2	331499	0.0069377	0.00633442	0.000603278
rs35946672	1	3772460	23	21	2	331499	0.0069377	0.00633442	0.000603278
rs4648426	1	3773089	23	21	2	331499	0.0069377	0.00633442	0.000603278
rs4393098	1	3779680	26	24	2	331496	0.00784262	0.00723934	0.000603278
rs114686914	1	3780364	26	24	2	331496	0.00784262	0.00723934	0.000603278
rs10909810	1	3783278	27	24	3	331495	0.00814426	0.00723934	0.000904917
rs61768956	1	3783442	27	24	3	331495	0.00814426	0.00723934	0.000904917
rs75683196	1	3783880	27	24	3	331495	0.00814426	0.00723934	0.000904917
rs72848464	1	3784276	27	24	3	331495	0.00814426	0.00723934	0.000904917
rs78142113	1	3785538	28	25	3	331494	0.00844589	0.00754098	0.000904917
rs12738235	1	3786245	28	25	3	331494	0.00844589	0.00754098	0.000904917
Affx-80267183	1	3789041	28	25	3	331494	0.00844589	0.00754098	0.000904917
rs150541762	1	3789061	28	25	3	331494	0.00844589	0.00754098	0.000904917
rs146190593	1	3789087	28	25	3	331494	0.00844589	0.00754098	0.000904917
rs202183040	1	3789178	28	25	3	331494	0.00844589	0.00754098	0.000904917
rs66849805	1	3789814	28	25	3	331494	0.00844589	0.00754098	0.000904917
rs35371895	1	3790001	28	25	3	331494	0.00844589	0.00754098	0.000904917
rs6670589	1	3793240	28	25	3	331494	0.00844589	0.00754098	0.000904917
rs79347033	1	3793729	28	25	3	331494	0.00844589	0.00754098	0.000904917
rs189257248	1	3796237	28	25	3	331494	0.00844589	0.00754098	0.000904917
rs12071660	1	3796542	28	25	3	331494	0.00844589	0.00754098	0.000904917
rs116294018	1	3797919	28	25	3	331494	0.00844589	0.00754098	0.000904917
rs3205087	1	3800242	28	25	3	331494	0.00844589	0.00754098	0.000904917
rs200643246	1	3800276	28	25	3	331494	0.00844589	0.00754098	0.000904917
rs114196787	1	3801611	28	25	3	331494	0.00844589	0.00754098	0.000904917
rs9786975	1	3802900	28	25	3	331494	0.00844589	0.00754098	0.000904917
rs12136187	1	3803701	28	25	3	331494	0.00844589	0.00754098	0.000904917
rs7530189	1	3805098	28	25	3	331494	0.00844589	0.00754098	0.000904917
rs12036962	1	3807258	28	25	3	331494	0.00844589	0.00754098	0.000904917
rs145371506	1	3807312	28	25	3	331494	0.00844589	0.00754098	0.000904917
rs41315256	1	3807359	28	25	3	331494	0.00844589	0.00754098	0.000904917
rs4131373	1	3807388	28	25	3	331494	0.00844589	0.00754098	0.000904917
rs111405753	1	3807590	28	25	3	331494	0.00844589	0.00754098	0.000904917
rs4274008	1	3807593	28	25	3	331494	0.00844589	0.00754098	0.000904917
rs79466209	1	3809520	28	25	3	331494	0.00844589	0.00754098	0.000904917
rs35157037	1	3809528	28	25	3	331494	0.00844589	0.00754098	0.000904917
rs12082157	1	3811810	28	25	3	331494	0.00844589	0.00754098	0.000904917
rs45555931	1	3811848	28	25	3	331494	0.00844589	0.00754098	0.000904917
rs6658198	1	3814742	28	25	3	331494	0.00844589	0.00754098	0.000904917
rs115427760	1	3815578	28	25	3	331494	0.00844589	0.00754098	0.000904917
rs78729430	1	3815680	28	25	3	331494	0.00844589	0.00754098	0.000904917
rs28623548	1	3817390	28	25	3	331494	0.00844589	0.00754098	0.000904917
rs11589102	1	3821782	28	25	3	331494	0.00844589	0.00754098	0.000904917
rs76419011	1	3823804	28	25	3	331494	0.00844589	0.00754098	0.000904917
rs78783957	1	3824656	28	25	3	331494	0.00844589	0.00754098	0.000904917
rs34803434	1	3831556	28	25	3	331494	0.00844589	0.00754098	0.000904917
rs61770388	1	3833321	27	25	2	331495	0.00814426	0.00754098	0.000603278
rs74559159	1	3835304	27	25	2	331495	0.00814426	0.00754098	0.000603278
rs66859195	1	3835429	27	25	2	331495	0.00814426	0.00754098	0.000603278
rs35265992	1	3840645	27	25	2	331495	0.00814426	0.00754098	0.000603278
rs36022479	1	3840709	27	25	2	331495	0.00814426	0.00754098	0.000603278
rs80309618	1	3995644	28	25	3	331494	0.00844589	0.00754098	0.000904917
rs61770398	1	3995906	28	25	3	331494	0.00844589	0.00754098	0.000904917
rs34345080	1	3996246	28	25	3	331494	0.00844589	0.00754098	0.000904917
rs6695346	1	3996946	28	25	3	331494	0.00844589	0.00754098	0.000904917
rs28438555	1	4002600	28	25	3	331494	0.00844589	0.00754098	0.000904917
rs61770400	1	4002820	28	25	3	331494	0.00844589	0.00754098	0.000904917
Affx-35302402	1	4003054	28	25	3	331494	0.00844589	0.00754098	0.000904917
rs7518198	1	4004263	28	25	3	331494	0.00844589	0.00754098	0.000904917
rs116446811	1	4005256	28	25	3	331494	0.00844589	0.00754098	0.000904917
rs7513058	1	4005718	28	25	3	331494	0.00844589	0.00754098	0.000904917
rs7551771	1	4006788	28	25	3	331494	0.00844589	0.00754098	0.000904917
rs10737395	1	4007558	28	25	3	331494	0.00844589	0.00754098	0.000904917
rs10915345	1	4008052	28	25	3	331494	0.00844589	0.00754098	0.000904917
rs115343855	1	4008061	28	25	3	331494	0.00844589	0.00754098	0.000904917
rs10915358	1	4008337	28	25	3	331494	0.00844589	0.00754098	0.000904917
rs4654480	1	4009793	28	25	3	331494	0.00844589	0.00754098	0.000904917
rs115062854	1	4010647	28	25	3	331494	0.00844589	0.00754098	0.000904917
rs4654482	1	4010743	28	25	3	331494	0.00844589	0.00754098	0.000904917
rs112509360	1	4010800	28	25	3	331494	0.00844589	0.00754098	0.000904917
rs6426385	1	4010889	28	25	3	331494	0.00844589	0.00754098	0.000904917
rs74050439	1	4012010	28	25	3	331494	0.00844589	0.00754098	0.000904917
rs10915433	1	4014091	28	25	3	331494	0.00844589	0.00754098	0.000904917
rs6681347	1	4015382	28	25	3	331494	0.00844589	0.00754098	0.000904917
rs7522140	1	4017137	28	25	3	331494	0.00844589	0.00754098	0.000904917
rs115402422	1	4018038	28	25	3	331494	0.00844589	0.00754098	0.000904917
rs6426393	1	4019237	28	25	3	331494	0.00844589	0.00754098	0.000904917
rs11578019	1	4024256	29	25	4	331493	0.00874753	0.00754098	0.00120656
rs7417834	1	4026838	30	26	4	331492	0.00904917	0.00784262	0.00120656
rs12756428	1	4027455	30	26	4	331492	0.00904917	0.00784262	0.00120656
rs113440534	1	4028350	30	26	4	331492	0.00904917	0.00784262	0.00120656
rs78497699	1	4029766	30	26	4	331492	0.00904917	0.00784262	0.00120656
rs58856511	1	4031644	30	26	4	331492	0.00904917	0.00784262	0.00120656
rs57147548	1	4032762	30	26	4	331492	0.00904917	0.00784262	0.00120656
rs10753379	1	4041478	30	26	4	331492	0.00904917	0.00784262	0.00120656
rs11584108	1	4046629	30	26	4	331492	0.00904917	0.00784262	0.00120656
rs4654543	1	4047277	30	26	4	331492	0.00904917	0.00784262	0.00120656
rs10449244	1	4047619	30	26	4	331492	0.00904917	0.00784262	0.00120656
rs12038964	1	4053435	30	26	4	331492	0.00904917	0.00784262	0.00120656
rs9426500	1	4054972	30	26	4	331492	0.00904917	0.00784262	0.00120656
rs7413578	1	4056356	30	26	4	331492	0.00904917	0.00784262	0.00120656
rs12045781	1	4061608	30	26	4	331492	0.00904917	0.00784262	0.00120656
rs58822993	1	4062279	30	26	4	331492	0.00904917	0.00784262	0.00120656
rs72629511	1	4062432	30	26	4	331492	0.00904917	0.00784262	0.00120656
rs4654448	1	4062843	30	26	4	331492	0.00904917	0.00784262	0.00120656
rs10915570	1	4064104	30	26	4	331492	0.00904917	0.00784262	0.00120656
rs12091143	1	4065032	30	26	4	331492	0.00904917	0.00784262	0.00120656
rs55866108	1	4068246	30	26	4	331492	0.00904917	0.00784262	0.00120656
rs34994381	1	4070395	30	26	4	331492	0.00904917	0.00784262	0.00120656
rs74812776	1	4079944	28	25	3	331494	0.00844589	0.00754098	0.000904917
rs10799261	1	4082367	28	25	3	331494	0.00844589	0.00754098	0.000904917
rs34649702	1	4088766	28	25	3	331494	0.00844589	0.00754098	0.000904917
rs4328052	1	4092563	28	25	3	331494	0.00844589	0.00754098	0.000904917
rs12409038	1	4095750	27	24	3	331495	0.00814426	0.00723934	0.000904917
rs34911143	1	4103800	27	24	3	331495	0.00814426	0.00723934	0.000904917
rs76179027	1	4104410	27	24	3	331495	0.00814426	0.00723934	0.000904917
rs113555027	1	4106061	27	24	3	331495	0.00814426	0.00723934	0.000904917
rs10915323	1	4106987	27	24	3	331495	0.00814426	0.00723934	0.000904917
rs115563135	1	4107238	27	24	3	331495	0.00814426	0.00723934	0.000904917
rs4654402	1	4108282	27	24	3	331495	0.00814426	0.00723934	0.000904917
rs60034634	1	4109399	27	24	3	331495	0.00814426	0.00723934	0.000904917
rs12749761	1	4111187	27	24	3	331495	0.00814426	0.00723934	0.000904917
rs74827518	1	4112750	27	24	3	331495	0.00814426	0.00723934	0.000904917
rs35953644	1	4114901	27	24	3	331495	0.00814426	0.00723934	0.000904917
rs3856168	1	4116604	27	24	3	331495	0.00814426	0.00723934	0.000904917
rs10915360	1	4117554	27	24	3	331495	0.00814426	0.00723934	0.000904917
rs10915372	1	4120987	27	24	3	331495	0.00814426	0.00723934	0.000904917
rs10799180	1	4122464	27	24	3	331495	0.00814426	0.00723934	0.000904917
rs10915398	1	4128154	27	24	3	331495	0.00814426	0.00723934	0.000904917
rs4391636	1	4130684	27	24	3	331495	0.00814426	0.00723934	0.000904917
rs4405113	1	4131602	27	24	3	331495	0.00814426	0.00723934	0.000904917
rs78227912	1	4133242	27	24	3	331495	0.00814426	0.00723934	0.000904917
rs4639725	1	4139931	27	24	3	331495	0.00814426	0.00723934	0.000904917
rs6657076	1	4141914	27	24	3	331495	0.00814426	0.00723934	0.000904917
rs10915421	1	4145615	27	24	3	331495	0.00814426	0.00723934	0.000904917
rs10915423	1	4146028	27	24	3	331495	0.00814426	0.00723934	0.000904917
rs4481820	1	4152928	27	24	3	331495	0.00814426	0.00723934	0.000904917
rs6676961	1	4153087	27	24	3	331495	0.00814426	0.00723934	0.000904917
rs55938404	1	4153684	27	24	3	331495	0.00814426	0.00723934	0.000904917
rs72629584	1	4156015	27	24	3	331495	0.00814426	0.00723934	0.000904917
rs10915428	1	4158955	27	24	3	331495	0.00814426	0.00723934	0.000904917
rs7523426	1	4160904	27	24	3	331495	0.00814426	0.00723934	0.000904917
rs79928295	1	4162534	27	24	3	331495	0.00814426	0.00723934	0.000904917
rs77591952	1	4162563	27	24	3	331495	0.00814426	0.00723934	0.000904917
rs74049021	1	4166023	27	24	3	331495	0.00814426	0.00723934	0.000904917
rs7548756	1	4170249	27	24	3	331495	0.00814426	0.00723934	0.000904917
rs16840790	1	4173506	27	24	3	331495	0.00814426	0.00723934	0.000904917
rs79256816	1	4173618	27	24	3	331495	0.00814426	0.00723934	0.000904917
rs12081826	1	4175784	27	24	3	331495	0.00814426	0.00723934	0.000904917
rs72629594	1	4175867	27	24	3	331495	0.00814426	0.00723934	0.000904917
rs78557694	1	4177742	27	24	3	331495	0.00814426	0.00723934	0.000904917
rs4654486	1	4177770	27	24	3	331495	0.00814426	0.00723934	0.000904917
rs78231970	1	4178219	27	24	3	331495	0.00814426	0.00723934	0.000904917
rs76524407	1	4178632	27	24	3	331495	0.00814426	0.00723934	0.000904917
rs12138240	1	4180181	27	24	3	331495	0.00814426	0.00723934	0.000904917
rs12040805	1	4180842	27	24	3	331495	0.00814426	0.00723934	0.000904917
rs6426389	1	4186309	27	24	3	331495	0.00814426	0.00723934	0.000904917
rs12083774	1	4187494	27	24	3	331495	0.00814426	0.00723934	0.000904917
rs4282783	1	4190685	26	23	3	331496	0.00784262	0.0069377	0.000904917
rs77586751	1	4191859	26	23	3	331496	0.00784262	0.0069377	0.000904917
rs10915444	1	4195537	26	23	3	331496	0.00784262	0.0069377	0.000904917
rs57352098	1	4199172	26	23	3	331496	0.00784262	0.0069377	0.000904917
rs16840831	1	4200169	26	23	3	331496	0.00784262	0.0069377	0.000904917
rs75359796	1	4200489	26	23	3	331496	0.00784262	0.0069377	0.000904917
rs4609397	1	4216862	26	22	4	331496	0.00784262	0.00663606	0.00120656
rs72631022	1	4217340	26	22	4	331496	0.00784262	0.00663606	0.00120656
rs72851491	1	4218144	26	22	4	331496	0.00784262	0.00663606	0.00120656
rs12402282	1	4218381	26	22	4	331496	0.00784262	0.00663606	0.00120656
rs4654495	1	4222406	25	21	4	331497	0.00754098	0.00633442	0.00120656
rs77595582	1	4222684	25	21	4	331497	0.00754098	0.00633442	0.00120656
rs75291763	1	4231558	24	20	4	331498	0.00723934	0.00603278	0.00120656
rs10915463	1	4232007	24	20	4	331498	0.00723934	0.00603278	0.00120656
rs11580927	1	4232695	24	20	4	331498	0.00723934	0.00603278	0.00120656
rs55641642	1	4238650	24	20	4	331498	0.00723934	0.00603278	0.00120656
rs4654418	1	4239028	24	20	4	331498	0.00723934	0.00603278	0.00120656
rs4654502	1	4240427	24	20	4	331498	0.00723934	0.00603278	0.00120656
rs113485362	1	4262453	24	19	5	331498	0.00723934	0.00573114	0.0015082
rs35122589	1	4268251	24	19	5	331498	0.00723934	0.00573114	0.0015082
rs114049972	1	4270135	24	19	5	331498	0.00723934	0.00573114	0.0015082
rs7553814	1	4271915	25	20	5	331497	0.00754098	0.00603278	0.0015082
rs10915478	1	4276903	24	19	5	331498	0.00723934	0.00573114	0.0015082
rs34834583	1	4277602	24	19	5	331498	0.00723934	0.00573114	0.0015082
rs4654513	1	4278331	24	19	5	331498	0.00723934	0.00573114	0.0015082
rs4654514	1	4278798	24	19	5	331498	0.00723934	0.00573114	0.0015082
rs116878737	1	4278993	24	19	5	331498	0.00723934	0.00573114	0.0015082
rs12116719	1	4279186	24	19	5	331498	0.00723934	0.00573114	0.0015082
rs12120815	1	4283000	24	19	5	331498	0.00723934	0.00573114	0.0015082
rs903540	1	4284659	24	19	5	331498	0.00723934	0.00573114	0.0015082
rs1874268	1	4285971	24	19	5	331498	0.00723934	0.00573114	0.0015082
rs112629950	1	4287392	24	19	5	331498	0.00723934	0.00573114	0.0015082
rs71640915	1	4289935	23	18	5	331499	0.0069377	0.0054295	0.0015082
rs6426406	1	4291262	23	18	5	331499	0.0069377	0.0054295	0.0015082
rs76563015	1	4293138	23	18	5	331499	0.0069377	0.0054295	0.0015082
rs4512614	1	4294000	23	18	5	331499	0.0069377	0.0054295	0.0015082
rs7532225	1	4294267	23	18	5	331499	0.0069377	0.0054295	0.0015082
rs72631044	1	4298036	23	18	5	331499	0.0069377	0.0054295	0.0015082
rs72631046	1	4300147	23	18	5	331499	0.0069377	0.0054295	0.0015082
rs11580697	1	4300158	23	18	5	331499	0.0069377	0.0054295	0.0015082
rs114639772	1	4310858	22	17	5	331500	0.00663606	0.00512786	0.0015082
rs115608881	1	4311009	22	17	5	331500	0.00663606	0.00512786	0.0015082
rs16841032	1	4314360	22	17	5	331500	0.00663606	0.00512786	0.0015082
rs966321	1	4315204	22	17	5	331500	0.00663606	0.00512786	0.0015082
rs964716	1	4316688	22	17	5	331500	0.00663606	0.00512786	0.0015082
rs16838501	1	4328952	21	16	5	331501	0.00633442	0.00482623	0.0015082
rs72631052	1	4332335	21	16	5	331501	0.00633442	0.00482623	0.0015082
rs12745470	1	4332476	21	16	5	331501	0.00633442	0.00482623	0.0015082
rs10737407	1	4333505	21	16	5	331501	0.00633442	0.00482623	0.0015082
rs74049149	1	4338412	20	15	5	331502	0.00603278	0.00452459	0.0015082
rs1390136	1	4341843	20	15	5	331502	0.00603278	0.00452459	0.0015082
rs2130621	1	4355468	14	9	5	331508	0.00422295	0.00271475	0.0015082
rs7413845	1	4357576	14	9	5	331508	0.00422295	0.00271475	0.0015082
rs115293227	1	4358906	14	9	5	331508	0.00422295	0.00271475	0.0015082
rs513096	1	4361535	14	9	5	331508	0.00422295	0.00271475	0.0015082
rs77897177	1	4362747	14	9	5	331508	0.00422295	0.00271475	0.0015082
rs74049161	1	4363625	14	9	5	331508	0.00422295	0.00271475	0.0015082
rs693734	1	4364226	14	9	5	331508	0.00422295	0.00271475	0.0015082
rs2411742	1	4364422	14	9	5	331508	0.00422295	0.00271475	0.0015082
rs1490413	1	4367323	13	8	5	331509	0.00392131	0.00241311	0.0015082
rs1817914	1	4367922	13	8	5	331509	0.00392131	0.00241311	0.0015082
rs2934983	1	4367980	13	8	5	331509	0.00392131	0.00241311	0.0015082
rs4654523	1	4368216	13	8	5	331509	0.00392131	0.00241311	0.0015082
rs35859964	1	4368716	13	8	5	331509	0.00392131	0.00241311	0.0015082
rs34591111	1	4368745	13	8	5	331509	0.00392131	0.00241311	0.0015082
rs1495239	1	4370074	13	8	5	331509	0.00392131	0.00241311	0.0015082
rs351615	1	4370385	13	8	5	331509	0.00392131	0.00241311	0.0015082
rs12073612	1	4370489	13	8	5	331509	0.00392131	0.00241311	0.0015082
rs1495238	1	4370588	13	8	5	331509	0.00392131	0.00241311	0.0015082
rs1495237	1	4372049	13	8	5	331509	0.00392131	0.00241311	0.0015082
rs114446328	1	4378220	13	8	5	331509	0.00392131	0.00241311	0.0015082
rs12408012	1	4379687	13	8	5	331509	0.00392131	0.00241311	0.0015082
rs1874269	1	4380195	13	8	5	331509	0.00392131	0.00241311	0.0015082
rs12408633	1	4380503	13	8	5	331509	0.00392131	0.00241311	0.0015082
rs351600	1	4380973	13	8	5	331509	0.00392131	0.00241311	0.0015082
rs2130618	1	4381016	13	8	5	331509	0.00392131	0.00241311	0.0015082
rs351606	1	4384056	13	8	5	331509	0.00392131	0.00241311	0.0015082
rs351610	1	4385179	13	8	5	331509	0.00392131	0.00241311	0.0015082
rs76498665	1	4395037	13	8	5	331509	0.00392131	0.00241311	0.0015082
rs579387	1	4395812	13	8	5	331509	0.00392131	0.00241311	0.0015082
rs1108771	1	4400538	13	8	5	331509	0.00392131	0.00241311	0.0015082
rs17409380	1	4405102	11	6	5	331511	0.00331803	0.00180983	0.0015082
rs556511	1	4406735	11	6	5	331511	0.00331803	0.00180983	0.0015082
rs72631078	1	4409252	11	6	5	331511	0.00331803	0.00180983	0.0015082
rs114295570	1	4411626	11	6	5	331511	0.00331803	0.00180983	0.0015082
rs72631080	1	4414668	11	6	5	331511	0.00331803	0.00180983	0.0015082
rs78830348	1	4417932	11	6	5	331511	0.00331803	0.00180983	0.0015082
rs116821470	1	4419975	11	6	5	331511	0.00331803	0.00180983	0.0015082
rs75704745	1	4423326	11	6	5	331511	0.00331803	0.00180983	0.0015082
rs16838810	1	4423578	11	6	5	331511	0.00331803	0.00180983	0.0015082
rs1845635	1	4441089	12	7	5	331510	0.00361967	0.00211147	0.0015082
rs72632742	1	4452838	10	6	4	331512	0.00301639	0.00180983	0.00120656
rs115174136	1	4455887	10	6	4	331512	0.00301639	0.00180983	0.00120656
rs10915522	1	4456133	10	6	4	331512	0.00301639	0.00180983	0.00120656
rs4654530	1	4457859	10	6	4	331512	0.00301639	0.00180983	0.00120656
rs17451814	1	4463229	10	6	4	331512	0.00301639	0.00180983	0.00120656
rs114342062	1	4477412	9	6	3	331513	0.00271475	0.00180983	0.000904917
rs349410	1	4478039	9	6	3	331513	0.00271475	0.00180983	0.000904917
rs10915531	1	4478139	9	6	3	331513	0.00271475	0.00180983	0.000904917
rs79062302	1	4486932	9	6	3	331513	0.00271475	0.00180983	0.000904917
rs12029910	1	4488779	9	6	3	331513	0.00271475	0.00180983	0.000904917
rs10915534	1	4491445	9	6	3	331513	0.00271475	0.00180983	0.000904917
rs1762813	1	4496329	9	6	3	331513	0.00271475	0.00180983	0.000904917
rs56165728	1	4499521	9	6	3	331513	0.00271475	0.00180983	0.000904917
rs705682	1	4503904	8	5	3	331514	0.00241311	0.0015082	0.000904917
rs17419129	1	4504183	8	5	3	331514	0.00241311	0.0015082	0.000904917
rs17453210	1	4508348	8	5	3	331514	0.00241311	0.0015082	0.000904917
rs115601272	1	4510477	8	5	3	331514	0.00241311	0.0015082	0.000904917
rs78295089	1	4512427	8	5	3	331514	0.00241311	0.0015082	0.000904917
rs662036	1	4519189	8	5	3	331514	0.00241311	0.0015082	0.000904917
rs12757108	1	4521519	8	5	3	331514	0.00241311	0.0015082	0.000904917
rs72633529	1	4523324	8	5	3	331514	0.00241311	0.0015082	0.000904917
rs664520	1	4523357	8	5	3	331514	0.00241311	0.0015082	0.000904917
rs12146149	1	4534200	8	5	3	331514	0.00241311	0.0015082	0.000904917
rs55653177	1	4534969	8	5	3	331514	0.00241311	0.0015082	0.000904917
rs114186852	1	4539232	8	5	3	331514	0.00241311	0.0015082	0.000904917
rs705690	1	4549380	8	5	3	331514	0.00241311	0.0015082	0.000904917
rs350191	1	4552323	8	5	3	331514	0.00241311	0.0015082	0.000904917
rs12755079	1	4552693	8	5	3	331514	0.00241311	0.0015082	0.000904917
rs75456065	1	4556256	8	5	3	331514	0.00241311	0.0015082	0.000904917
rs676853	1	4561165	8	5	3	331514	0.00241311	0.0015082	0.000904917
rs4654439	1	4565380	8	5	3	331514	0.00241311	0.0015082	0.000904917
rs34567044	1	4566418	8	5	3	331514	0.00241311	0.0015082	0.000904917
rs12039814	1	4578754	8	5	3	331514	0.00241311	0.0015082	0.000904917
rs116415025	1	4579234	8	5	3	331514	0.00241311	0.0015082	0.000904917
rs55989806	1	4583448	8	5	3	331514	0.00241311	0.0015082	0.000904917
rs553435	1	4597961	8	5	3	331514	0.00241311	0.0015082	0.000904917
rs114427637	1	4605457	7	5	2	331515	0.00211147	0.0015082	0.000603278
rs115548333	1	4607371	7	5	2	331515	0.00211147	0.0015082	0.000603278
rs16839272	1	4610733	7	5	2	331515	0.00211147	0.0015082	0.000603278
rs75575768	1	4613047	7	5	2	331515	0.00211147	0.0015082	0.000603278
rs60988675	1	4624320	6	5	1	331516	0.00180983	0.0015082	0.000301639
rs916405	1	4628741	6	5	1	331516	0.00180983	0.0015082	0.000301639
rs74833106	1	4629443	6	5	1	331516	0.00180983	0.0015082	0.000301639
rs116325392	1	4629608	6	5	1	331516	0.00180983	0.0015082	0.000301639
rs171317	1	4632828	6	5	1	331516	0.00180983	0.0015082	0.000301639
rs241210	1	4633222	6	5	1	331516	0.00180983	0.0015082	0.000301639
rs1541318	1	4634978	6	5	1	331516	0.00180983	0.0015082	0.000301639
rs12741243	1	4636675	6	5	1	331516	0.00180983	0.0015082	0.000301639
rs1024139	1	4640902	6	5	1	331516	0.00180983	0.0015082	0.000301639
rs113995267	1	4641668	6	5	1	331516	0.00180983	0.0015082	0.000301639
rs241225	1	4641742	6	5	1	331516	0.00180983	0.0015082	0.000301639
rs2078573	1	4643432	6	5	1	331516	0.00180983	0.0015082	0.000301639
rs12135678	1	4643482	6	5	1	331516	0.00180983	0.0015082	0.000301639
rs2411778	1	4644017	6	5	1	331516	0.00180983	0.0015082	0.000301639
rs2674014	1	4647646	6	5	1	331516	0.00180983	0.0015082	0.000301639
rs2176113	1	4648825	6	5	1	331516	0.00180983	0.0015082	0.000301639
rs164773	1	4651472	6	5	1	331516	0.00180983	0.0015082	0.000301639
rs114519157	1	4653401	6	5	1	331516	0.00180983	0.0015082	0.000301639
rs4654566	1	4657087	7	5	2	331515	0.00211147	0.0015082	0.000603278
rs553691	1	4658816	7	5	2	331515	0.00211147	0.0015082	0.000603278
rs116152849	1	4659903	7	5	2	331515	0.00211147	0.0015082	0.000603278
rs537761	1	4662408	7	5	2	331515	0.00211147	0.0015082	0.000603278
rs114723073	1	4666614	7	5	2	331515	0.00211147	0.0015082	0.000603278
rs3896439	1	4668670	7	5	2	331515	0.00211147	0.0015082	0.000603278
rs114548240	1	4673794	7	5	2	331515	0.00211147	0.0015082	0.000603278
rs10915571	1	4674429	7	5	2	331515	0.00211147	0.0015082	0.000603278
rs2411887	1	4677087	7	5	2	331515	0.00211147	0.0015082	0.000603278
rs1564672	1	4677276	7	5	2	331515	0.00211147	0.0015082	0.000603278
rs12145928	1	4679563	7	5	2	331515	0.00211147	0.0015082	0.000603278
rs77849464	1	4680353	7	5	2	331515	0.00211147	0.0015082	0.000603278
rs114777976	1	4682438	7	5	2	331515	0.00211147	0.0015082	0.000603278
rs12029434	1	4682722	7	5	2	331515	0.00211147	0.0015082	0.000603278
rs6674936	1	4684305	7	5	2	331515	0.00211147	0.0015082	0.000603278
rs1107468	1	4684846	7	5	2	331515	0.00211147	0.0015082	0.000603278
rs75639810	1	4685906	7	5	2	331515	0.00211147	0.0015082	0.000603278
rs77064382	1	4690808	6	4	2	331516	0.00180983	0.00120656	0.000603278
rs114237629	1	4691646	6	4	2	331516	0.00180983	0.00120656	0.000603278
rs75035073	1	4696084	7	5	2	331515	0.00211147	0.0015082	0.000603278
rs2071967	1	4696092	7	5	2	331515	0.00211147	0.0015082	0.000603278
rs79001594	1	4696853	7	5	2	331515	0.00211147	0.0015082	0.000603278
rs12122754	1	4698559	7	5	2	331515	0.00211147	0.0015082	0.000603278
rs10915575	1	4701258	7	5	2	331515	0.00211147	0.0015082	0.000603278
rs2411891	1	4701890	7	5	2	331515	0.00211147	0.0015082	0.000603278
rs7533451	1	4705931	7	5	2	331515	0.00211147	0.0015082	0.000603278
rs4654454	1	4708162	7	5	2	331515	0.00211147	0.0015082	0.000603278
rs12405495	1	4710180	7	5	2	331515	0.00211147	0.0015082	0.000603278
rs74950234	1	4712441	7	5	2	331515	0.00211147	0.0015082	0.000603278
rs900501	1	4717340	7	5	2	331515	0.00211147	0.0015082	0.000603278
rs3947662	1	4718551	7	5	2	331515	0.00211147	0.0015082	0.000603278
rs7517517	1	4722951	7	5	2	331515	0.00211147	0.0015082	0.000603278
rs187774398	1	4723763	7	5	2	331515	0.00211147	0.0015082	0.000603278
rs77390929	1	4724134	7	5	2	331515	0.00211147	0.0015082	0.000603278
rs78173795	1	4724250	7	5	2	331515	0.00211147	0.0015082	0.000603278
rs17421247	1	4724957	7	5	2	331515	0.00211147	0.0015082	0.000603278
rs11588149	1	4725496	7	5	2	331515	0.00211147	0.0015082	0.000603278
rs10915580	1	4726364	7	5	2	331515	0.00211147	0.0015082	0.000603278
rs6658098	1	4727086	7	5	2	331515	0.00211147	0.0015082	0.000603278
rs11587129	1	4731928	7	5	2	331515	0.00211147	0.0015082	0.000603278
rs4654585	1	4733239	7	5	2	331515	0.00211147	0.0015082	0.000603278
rs4654455	1	4733355	7	5	2	331515	0.00211147	0.0015082	0.000603278
rs16839447	1	4735908	7	5	2	331515	0.00211147	0.0015082	0.000603278
rs78598397	1	4736340	7	5	2	331515	0.00211147	0.0015082	0.000603278
rs10915585	1	4737890	7	5	2	331515	0.00211147	0.0015082	0.000603278
rs2071996	1	4738705	7	5	2	331515	0.00211147	0.0015082	0.000603278
rs59390834	1	4738788	7	5	2	331515	0.00211147	0.0015082	0.000603278
rs4993529	1	4744294	7	5	2	331515	0.00211147	0.0015082	0.000603278
rs77278319	1	4749447	7	5	2	331515	0.00211147	0.0015082	0.000603278
rs114235078	1	4750590	7	5	2	331515	0.00211147	0.0015082	0.000603278
rs114983999	1	4751901	7	5	2	331515	0.00211147	0.0015082	0.000603278
rs16839469	1	4751995	7	5	2	331515	0.00211147	0.0015082	0.000603278
rs17349117	1	4754651	7	5	2	331515	0.00211147	0.0015082	0.000603278
rs60796722	1	4755501	7	5	2	331515	0.00211147	0.0015082	0.000603278
rs115334677	1	4755722	7	5	2	331515	0.00211147	0.0015082	0.000603278
rs3886389	1	4756601	7	5	2	331515	0.00211147	0.0015082	0.000603278
rs72638804	1	4757524	7	5	2	331515	0.00211147	0.0015082	0.000603278
rs75831216	1	4761251	7	5	2	331515	0.00211147	0.0015082	0.000603278
rs6681520	1	4763401	7	5	2	331515	0.00211147	0.0015082	0.000603278
rs10915592	1	4765955	7	5	2	331515	0.00211147	0.0015082	0.000603278
rs4654593	1	4769825	7	5	2	331515	0.00211147	0.0015082	0.000603278
rs1483197	1	4770904	7	5	2	331515	0.00211147	0.0015082	0.000603278
rs989309	1	4771665	7	5	2	331515	0.00211147	0.0015082	0.000603278
rs149284997	1	4772034	7	5	2	331515	0.00211147	0.0015082	0.000603278
rs242056	1	4772717	7	5	2	331515	0.00211147	0.0015082	0.000603278
rs2071999	1	4773266	6	4	2	331516	0.00180983	0.00120656	0.000603278
rs242057	1	4773852	6	4	2	331516	0.00180983	0.00120656	0.000603278
rs3766957	1	4775828	6	4	2	331516	0.00180983	0.00120656	0.000603278
rs3753699	1	4781096	5	3	2	331517	0.0015082	0.000904917	0.000603278
rs12135881	1	4781922	5	3	2	331517	0.0015082	0.000904917	0.000603278
rs242048	1	4788886	5	3	2	331517	0.0015082	0.000904917	0.000603278
rs3830167	1	4789974	5	3	2	331517	0.0015082	0.000904917	0.000603278
rs67981656	1	4795747	5	3	2	331517	0.0015082	0.000904917	0.000603278
rs116037398	1	4796424	5	3	2	331517	0.0015082	0.000904917	0.000603278
rs36028110	1	4797566	5	3	2	331517	0.0015082	0.000904917	0.000603278
rs75801608	1	4799110	5	3	2	331517	0.0015082	0.000904917	0.000603278
rs76770766	1	4799750	5	3	2	331517	0.0015082	0.000904917	0.000603278
rs72638877	1	4800121	5	3	2	331517	0.0015082	0.000904917	0.000603278
rs413178	1	4804746	5	3	2	331517	0.0015082	0.000904917	0.000603278
rs371605	1	4805434	5	3	2	331517	0.0015082	0.000904917	0.000603278
rs114054111	1	4806239	5	3	2	331517	0.0015082	0.000904917	0.000603278
rs115722628	1	4806370	5	3	2	331517	0.0015082	0.000904917	0.000603278
rs2802720	1	4809120	5	3	2	331517	0.0015082	0.000904917	0.000603278
rs71640946	1	4817258	4	2	2	331518	0.00120656	0.000603278	0.000603278
rs3766974	1	4821049	4	2	2	331518	0.00120656	0.000603278	0.000603278
rs78266827	1	4822040	4	2	2	331518	0.00120656	0.000603278	0.000603278
rs57646199	1	4825892	3	1	2	331519	0.000904917	0.000301639	0.000603278
rs2743980	1	4826660	3	1	2	331519	0.000904917	0.000301639	0.000603278
rs144818013	1	4829963	3	1	2	331519	0.000904917	0.000301639	0.000603278
rs12737329	1	4832839	4	1	3	331518	0.00120656	0.000301639	0.000904917
rs3766977	1	4833498	4	1	3	331518	0.00120656	0.000301639	0.000904917
rs874613	1	4835893	4	1	3	331518	0.00120656	0.000301639	0.000904917
rs394594	1	4836121	4	1	3	331518	0.00120656	0.000301639	0.000904917
rs10915599	1	4838146	4	1	3	331518	0.00120656	0.000301639	0.000904917
rs115280749	1	4843233	4	1	3	331518	0.00120656	0.000301639	0.000904917
rs12133924	1	4848808	4	1	3	331518	0.00120656	0.000301639	0.000904917
rs12082538	1	4853747	4	1	3	331518	0.00120656	0.000301639	0.000904917
rs727906	1	4855524	4	1	3	331518	0.00120656	0.000301639	0.000904917
rs16839670	1	4858666	4	1	3	331518	0.00120656	0.000301639	0.000904917
rs78287039	1	4860555	4	1	3	331518	0.00120656	0.000301639	0.000904917
rs4654609	1	4861603	4	1	3	331518	0.00120656	0.000301639	0.000904917
rs12752806	1	4866420	4	1	3	331518	0.00120656	0.000301639	0.000904917
rs12122126	1	4881267	4	1	3	331518	0.00120656	0.000301639	0.000904917
rs7518369	1	4888739	4	1	3	331518	0.00120656	0.000301639	0.000904917
rs10915622	1	4889588	4	1	3	331518	0.00120656	0.000301639	0.000904917
rs61766788	1	4890255	4	1	3	331518	0.00120656	0.000301639	0.000904917
rs12742986	1	4894144	4	1	3	331518	0.00120656	0.000301639	0.000904917
rs72639970	1	4894148	4	1	3	331518	0.00120656	0.000301639	0.000904917
rs79287601	1	4898473	4	1	3	331518	0.00120656	0.000301639	0.000904917
rs6671286	1	4900223	4	1	3	331518	0.00120656	0.000301639	0.000904917
rs7527319	1	4901737	4	1	3	331518	0.00120656	0.000301639	0.000904917
rs6426440	1	4914910	4	1	3	331518	0.00120656	0.000301639	0.000904917
rs10915644	1	4927798	4	1	3	331518	0.00120656	0.000301639	0.000904917
rs114242555	1	4929004	4	1	3	331518	0.00120656	0.000301639	0.000904917
rs7520695	1	4929561	4	1	3	331518	0.00120656	0.000301639	0.000904917
rs79360823	1	4930085	4	1	3	331518	0.00120656	0.000301639	0.000904917
rs111721489	1	4930241	4	1	3	331518	0.00120656	0.000301639	0.000904917
rs12044914	1	4932655	4	1	3	331518	0.00120656	0.000301639	0.000904917
rs11810903	1	4934852	4	1	3	331518	0.00120656	0.000301639	0.000904917
rs77821625	1	4937139	4	1	3	331518	0.00120656	0.000301639	0.000904917
rs56377537	1	4940987	4	1	3	331518	0.00120656	0.000301639	0.000904917
rs78593856	1	4945999	4	1	3	331518	0.00120656	0.000301639	0.000904917
rs115117311	1	4950877	4	1	3	331518	0.00120656	0.000301639	0.000904917
rs1544061	1	4951910	4	1	3	331518	0.00120656	0.000301639	0.000904917
rs12025356	1	4954746	4	1	3	331518	0.00120656	0.000301639	0.000904917
rs72634113	1	4958491	4	1	3	331518	0.00120656	0.000301639	0.000904917
rs1998542	1	4960911	4	1	3	331518	0.00120656	0.000301639	0.000904917
rs72634122	1	4963569	4	1	3	331518	0.00120656	0.000301639	0.000904917
rs115039225	1	4964674	4	1	3	331518	0.00120656	0.000301639	0.000904917
rs115500860	1	4965417	4	1	3	331518	0.00120656	0.000301639	0.000904917
rs113426433	1	4969653	4	1	3	331518	0.00120656	0.000301639	0.000904917
rs11585038	1	4973094	4	1	3	331518	0.00120656	0.000301639	0.000904917
rs74055305	1	4985225	4	1	3	331518	0.00120656	0.000301639	0.000904917
rs61764931	1	4986475	4	1	3	331518	0.00120656	0.000301639	0.000904917
rs6658988	1	4987953	4	1	3	331518	0.00120656	0.000301639	0.000904917
rs2411957	1	4991942	4	1	3	331518	0.00120656	0.000301639	0.000904917
rs9426488	1	4994367	4	1	3	331518	0.00120656	0.000301639	0.000904917
rs12049256	1	4995026	4	1	3	331518	0.00120656	0.000301639	0.000904917
rs9426467	1	4997363	4	1	3	331518	0.00120656	0.000301639	0.000904917
rs74844877	1	5000191	4	1	3	331518	0.00120656	0.000301639	0.000904917
rs10915295	1	5001488	4	1	3	331518	0.00120656	0.000301639	0.000904917
rs55790677	1	5002393	4	1	3	331518	0.00120656	0.000301639	0.000904917
rs6426367	1	5002457	4	1	3	331518	0.00120656	0.000301639	0.000904917
rs12757225	1	5005716	4	1	3	331518	0.00120656	0.000301639	0.000904917
rs10915296	1	5007235	4	1	3	331518	0.00120656	0.000301639	0.000904917
rs7413385	1	5009249	4	1	3	331518	0.00120656	0.000301639	0.000904917
rs6426373	1	5010878	4	1	3	331518	0.00120656	0.000301639	0.000904917
rs9426470	1	5018318	4	1	3	331518	0.00120656	0.000301639	0.000904917
rs10799145	1	5021200	4	1	3	331518	0.00120656	0.000301639	0.000904917
rs34014645	1	5021420	4	1	3	331518	0.00120656	0.000301639	0.000904917
rs114377297	1	5026837	4	1	3	331518	0.00120656	0.000301639	0.000904917
rs72635316	1	5026859	4	1	3	331518	0.00120656	0.000301639	0.000904917
rs76668662	1	5028850	4	1	3	331518	0.00120656	0.000301639	0.000904917
rs12025571	1	5029531	4	1	3	331518	0.00120656	0.000301639	0.000904917
rs10915301	1	5030204	4	1	3	331518	0.00120656	0.000301639	0.000904917
rs74836301	1	5030419	4	1	3	331518	0.00120656	0.000301639	0.000904917
rs34645017	1	5030567	4	1	3	331518	0.00120656	0.000301639	0.000904917
rs10753344	1	5032137	4	1	3	331518	0.00120656	0.000301639	0.000904917
rs75705882	1	5036940	4	1	3	331518	0.00120656	0.000301639	0.000904917
rs6666618	1	5038093	4	1	3	331518	0.00120656	0.000301639	0.000904917
rs12736331	1	5039514	4	1	3	331518	0.00120656	0.000301639	0.000904917
rs6660626	1	5039794	4	1	3	331518	0.00120656	0.000301639	0.000904917
rs61766693	1	5047874	4	1	3	331518	0.00120656	0.000301639	0.000904917
rs7367766	1	5051305	4	1	3	331518	0.00120656	0.000301639	0.000904917
rs12752612	1	5055883	4	1	3	331518	0.00120656	0.000301639	0.000904917
rs72635343	1	5057225	4	1	3	331518	0.00120656	0.000301639	0.000904917
rs116315507	1	5058911	4	1	3	331518	0.00120656	0.000301639	0.000904917
rs10158116	1	5060684	4	1	3	331518	0.00120656	0.000301639	0.000904917
rs1870516	1	5072295	4	1	3	331518	0.00120656	0.000301639	0.000904917
rs10799152	1	5073658	3	1	2	331519	0.000904917	0.000301639	0.000603278
rs898337	1	5081173	3	1	2	331519	0.000904917	0.000301639	0.000603278
rs76601146	1	5083573	3	1	2	331519	0.000904917	0.000301639	0.000603278
rs1459765	1	5088062	3	1	2	331519	0.000904917	0.000301639	0.000603278
rs720318	1	5088994	3	1	2	331519	0.000904917	0.000301639	0.000603278
rs12070935	1	5091631	3	1	2	331519	0.000904917	0.000301639	0.000603278
rs4949164	1	5091827	3	1	2	331519	0.000904917	0.000301639	0.000603278
rs1563793	1	5093741	3	1	2	331519	0.000904917	0.000301639	0.000603278
rs143765258	1	5094655	3	1	2	331519	0.000904917	0.000301639	0.000603278
rs79651090	1	5095214	3	1	2	331519	0.000904917	0.000301639	0.000603278
rs115021433	1	5097059	3	1	2	331519	0.000904917	0.000301639	0.000603278
rs74920522	1	5098913	3	1	2	331519	0.000904917	0.000301639	0.000603278
rs116246934	1	5098991	3	1	2	331519	0.000904917	0.000301639	0.000603278
rs77810796	1	5099400	3	1	2	331519	0.000904917	0.000301639	0.000603278
rs55998096	1	5103105	3	1	2	331519	0.000904917	0.000301639	0.000603278
rs10915324	1	5103621	3	1	2	331519	0.000904917	0.000301639	0.000603278
rs10799157	1	5113911	3	1	2	331519	0.000904917	0.000301639	0.000603278
rs74972820	1	5121786	3	1	2	331519	0.000904917	0.000301639	0.000603278
rs113401041	1	5122297	3	1	2	331519	0.000904917	0.000301639	0.000603278
rs116183990	1	5126826	3	1	2	331519	0.000904917	0.000301639	0.000603278
rs72635377	1	5130529	3	1	2	331519	0.000904917	0.000301639	0.000603278
rs12751551	1	5135010	4	1	3	331518	0.00120656	0.000301639	0.000904917
rs922123	1	5136644	4	1	3	331518	0.00120656	0.000301639	0.000904917
rs78842089	1	5137669	4	1	3	331518	0.00120656	0.000301639	0.000904917
rs11578183	1	5138696	4	1	3	331518	0.00120656	0.000301639	0.000904917
rs12089885	1	5138792	4	1	3	331518	0.00120656	0.000301639	0.000904917
rs78277981	1	5142530	4	1	3	331518	0.00120656	0.000301639	0.000904917
rs10915341	1	5142552	4	1	3	331518	0.00120656	0.000301639	0.000904917
rs79230820	1	5143472	4	1	3	331518	0.00120656	0.000301639	0.000904917
rs10915342	1	5146071	5	1	4	331517	0.0015082	0.000301639	0.00120656
rs112465603	1	5151214	5	1	4	331517	0.0015082	0.000301639	0.00120656
rs4949171	1	5158225	5	1	4	331517	0.0015082	0.000301639	0.00120656
rs56365782	1	5158512	5	1	4	331517	0.0015082	0.000301639	0.00120656
rs982156	1	5159350	5	1	4	331517	0.0015082	0.000301639	0.00120656
rs77976132	1	5168872	5	1	4	331517	0.0015082	0.000301639	0.00120656
rs7513590	1	5170712	5	1	4	331517	0.0015082	0.000301639	0.00120656
rs6701939	1	5179806	5	1	4	331517	0.0015082	0.000301639	0.00120656
rs79656278	1	5183841	5	1	4	331517	0.0015082	0.000301639	0.00120656
rs4356099	1	5183925	5	1	4	331517	0.0015082	0.000301639	0.00120656
rs12083573	1	5190166	5	1	4	331517	0.0015082	0.000301639	0.00120656
rs35381629	1	5190659	5	1	4	331517	0.0015082	0.000301639	0.00120656
rs10492923	1	5193026	5	1	4	331517	0.0015082	0.000301639	0.00120656
rs9439506	1	5196739	5	1	4	331517	0.0015082	0.000301639	0.00120656
rs114406039	1	5198791	5	1	4	331517	0.0015082	0.000301639	0.00120656
rs77849574	1	5202294	5	1	4	331517	0.0015082	0.000301639	0.00120656
rs9439508	1	5204884	5	1	4	331517	0.0015082	0.000301639	0.00120656
rs4345839	1	5206639	6	1	5	331516	0.00180983	0.000301639	0.0015082
rs12411059	1	5215285	6	1	5	331516	0.00180983	0.000301639	0.0015082
rs115961706	1	5217432	6	1	5	331516	0.00180983	0.000301639	0.0015082
rs10915365	1	5222596	6	1	5	331516	0.00180983	0.000301639	0.0015082
rs79967614	1	5225760	6	1	5	331516	0.00180983	0.000301639	0.0015082
rs77005890	1	5227508	6	1	5	331516	0.00180983	0.000301639	0.0015082
rs61542310	1	5228983	6	1	5	331516	0.00180983	0.000301639	0.0015082
rs4076635	1	5230746	6	1	5	331516	0.00180983	0.000301639	0.0015082
rs6698702	1	5236110	6	1	5	331516	0.00180983	0.000301639	0.0015082
rs6658613	1	5237431	6	1	5	331516	0.00180983	0.000301639	0.0015082
rs16840102	1	5245333	6	1	5	331516	0.00180983	0.000301639	0.0015082
rs6669501	1	5246841	6	1	5	331516	0.00180983	0.000301639	0.0015082
rs17375504	1	5251569	6	1	5	331516	0.00180983	0.000301639	0.0015082
rs12039641	1	5251764	6	1	5	331516	0.00180983	0.000301639	0.0015082
rs80305867	1	5257327	6	1	5	331516	0.00180983	0.000301639	0.0015082
rs2679216	1	5258154	6	1	5	331516	0.00180983	0.000301639	0.0015082
rs35200442	1	5259472	6	1	5	331516	0.00180983	0.000301639	0.0015082
rs78817209	1	5262285	6	1	5	331516	0.00180983	0.000301639	0.0015082
rs12043987	1	5264697	5	1	4	331517	0.0015082	0.000301639	0.00120656
rs79053480	1	5268005	5	1	4	331517	0.0015082	0.000301639	0.00120656
rs10915385	1	5277437	5	1	4	331517	0.0015082	0.000301639	0.00120656
rs78013576	1	5278009	5	1	4	331517	0.0015082	0.000301639	0.00120656
rs16840183	1	5280502	5	1	4	331517	0.0015082	0.000301639	0.00120656
rs114932831	1	5282028	5	1	4	331517	0.0015082	0.000301639	0.00120656
rs116478542	1	5284350	5	1	4	331517	0.0015082	0.000301639	0.00120656
rs72636478	1	5288312	5	1	4	331517	0.0015082	0.000301639	0.00120656
rs35457436	1	5288559	5	1	4	331517	0.0015082	0.000301639	0.00120656
rs76406345	1	5291489	6	2	4	331516	0.00180983	0.000603278	0.00120656
rs56295354	1	5294237	6	2	4	331516	0.00180983	0.000603278	0.00120656
rs12029923	1	5294368	6	2	4	331516	0.00180983	0.000603278	0.00120656
rs116356697	1	5295574	6	2	4	331516	0.00180983	0.000603278	0.00120656
rs9439546	1	5305023	7	3	4	331515	0.00211147	0.000904917	0.00120656
rs12125074	1	5306840	7	3	4	331515	0.00211147	0.000904917	0.00120656
rs75422994	1	5307136	7	3	4	331515	0.00211147	0.000904917	0.00120656
rs75110355	1	5309224	7	3	4	331515	0.00211147	0.000904917	0.00120656
rs10915395	1	5309567	7	3	4	331515	0.00211147	0.000904917	0.00120656
rs76258563	1	5310910	7	3	4	331515	0.00211147	0.000904917	0.00120656
rs4475768	1	5312165	7	3	4	331515	0.00211147	0.000904917	0.00120656
rs16840267	1	5312690	7	3	4	331515	0.00211147	0.000904917	0.00120656
rs112895933	1	5314570	7	3	4	331515	0.00211147	0.000904917	0.00120656
rs72852179	1	5315344	7	3	4	331515	0.00211147	0.000904917	0.00120656
rs7419115	1	5315712	7	3	4	331515	0.00211147	0.000904917	0.00120656
rs35448192	1	5316160	7	3	4	331515	0.00211147	0.000904917	0.00120656
rs12034446	1	5316813	7	3	4	331515	0.00211147	0.000904917	0.00120656
rs72638072	1	5317014	7	3	4	331515	0.00211147	0.000904917	0.00120656
rs76220290	1	5317486	7	3	4	331515	0.00211147	0.000904917	0.00120656
rs4847582	1	5318071	7	3	4	331515	0.00211147	0.000904917	0.00120656
rs34488108	1	5321291	7	3	4	331515	0.00211147	0.000904917	0.00120656
rs7525806	1	5323163	7	3	4	331515	0.00211147	0.000904917	0.00120656
rs75685860	1	5329177	7	3	4	331515	0.00211147	0.000904917	0.00120656
rs79350681	1	5330646	7	3	4	331515	0.00211147	0.000904917	0.00120656
rs695100	1	5331421	7	3	4	331515	0.00211147	0.000904917	0.00120656
rs11808981	1	5333340	7	3	4	331515	0.00211147	0.000904917	0.00120656
rs12746195	1	5334623	7	3	4	331515	0.00211147	0.000904917	0.00120656
rs72639319	1	5335174	7	3	4	331515	0.00211147	0.000904917	0.00120656
rs114313011	1	5340404	7	3	4	331515	0.00211147	0.000904917	0.00120656
rs12733390	1	5341078	7	3	4	331515	0.00211147	0.000904917	0.00120656
rs10799190	1	5343226	7	3	4	331515	0.00211147	0.000904917	0.00120656
rs116293001	1	5347371	8	4	4	331514	0.00241311	0.00120656	0.00120656
rs565941	1	5347439	8	4	4	331514	0.00241311	0.00120656	0.00120656
rs478357	1	5347627	8	4	4	331514	0.00241311	0.00120656	0.00120656
rs80200284	1	5347779	8	4	4	331514	0.00241311	0.00120656	0.00120656
rs678476	1	5347979	8	4	4	331514	0.00241311	0.00120656	0.00120656
rs72639353	1	5348850	8	4	4	331514	0.00241311	0.00120656	0.00120656
rs17457716	1	5353639	8	4	4	331514	0.00241311	0.00120656	0.00120656
rs116576652	1	5354275	8	4	4	331514	0.00241311	0.00120656	0.00120656
rs72639366	1	5354772	8	4	4	331514	0.00241311	0.00120656	0.00120656
rs912989	1	5354979	8	4	4	331514	0.00241311	0.00120656	0.00120656
rs61763309	1	5356371	8	4	4	331514	0.00241311	0.00120656	0.00120656
rs10157206	1	5356892	8	4	4	331514	0.00241311	0.00120656	0.00120656
rs9439550	1	5357171	8	4	4	331514	0.00241311	0.00120656	0.00120656
rs115216699	1	5358282	8	4	4	331514	0.00241311	0.00120656	0.00120656
rs912991	1	5358384	8	4	4	331514	0.00241311	0.00120656	0.00120656
rs116029417	1	5362333	8	4	4	331514	0.00241311	0.00120656	0.00120656
rs59194845	1	5364734	8	4	4	331514	0.00241311	0.00120656	0.00120656
rs4847573	1	5369936	8	4	4	331514	0.00241311	0.00120656	0.00120656
rs78230742	1	5370017	8	4	4	331514	0.00241311	0.00120656	0.00120656
rs76993906	1	5375727	8	4	4	331514	0.00241311	0.00120656	0.00120656
rs115072908	1	5384943	9	5	4	331513	0.00271475	0.0015082	0.00120656
rs912994	1	5385080	9	5	4	331513	0.00271475	0.0015082	0.00120656
rs79339794	1	5388176	9	5	4	331513	0.00271475	0.0015082	0.00120656
rs1326007	1	5389291	9	5	4	331513	0.00271475	0.0015082	0.00120656
rs4847557	1	5390759	9	5	4	331513	0.00271475	0.0015082	0.00120656
rs115658511	1	5393462	9	5	4	331513	0.00271475	0.0015082	0.00120656
rs11576334	1	5401289	9	5	4	331513	0.00271475	0.0015082	0.00120656
rs17425370	1	5404340	9	5	4	331513	0.00271475	0.0015082	0.00120656
rs74905881	1	5404897	9	5	4	331513	0.00271475	0.0015082	0.00120656
rs77437426	1	5409829	9	5	4	331513	0.00271475	0.0015082	0.00120656
rs12410822	1	5411433	9	5	4	331513	0.00271475	0.0015082	0.00120656
rs74767203	1	5411516	9	5	4	331513	0.00271475	0.0015082	0.00120656
rs7364349	1	5421533	9	5	4	331513	0.00271475	0.0015082	0.00120656
rs79548697	1	5422873	9	5	4	331513	0.00271475	0.0015082	0.00120656
rs72639400	1	5424331	9	5	4	331513	0.00271475	0.0015082	0.00120656
rs72640603	1	5426587	9	5	4	331513	0.00271475	0.0015082	0.00120656
rs76980187	1	5426757	9	5	4	331513	0.00271475	0.0015082	0.00120656
rs11801490	1	5463937	10	6	4	331512	0.00301639	0.00180983	0.00120656
rs75598856	1	5464406	10	6	4	331512	0.00301639	0.00180983	0.00120656
rs61763342	1	5465127	10	6	4	331512	0.00301639	0.00180983	0.00120656
rs34900182	1	5467532	10	6	4	331512	0.00301639	0.00180983	0.00120656
rs61763346	1	5470084	10	6	4	331512	0.00301639	0.00180983	0.00120656
rs56093319	1	5470968	10	6	4	331512	0.00301639	0.00180983	0.00120656
rs12131421	1	5472626	10	6	4	331512	0.00301639	0.00180983	0.00120656
rs113332998	1	5474903	10	6	4	331512	0.00301639	0.00180983	0.00120656
rs6603839	1	5480101	10	6	4	331512	0.00301639	0.00180983	0.00120656
rs2355	1	5480260	10	6	4	331512	0.00301639	0.00180983	0.00120656
rs7411401	1	5486073	10	6	4	331512	0.00301639	0.00180983	0.00120656
rs12752025	1	5490101	10	6	4	331512	0.00301639	0.00180983	0.00120656
rs28407474	1	5492983	10	6	4	331512	0.00301639	0.00180983	0.00120656
rs7367086	1	5497307	10	6	4	331512	0.00301639	0.00180983	0.00120656
rs12563995	1	5501584	10	6	4	331512	0.00301639	0.00180983	0.00120656
rs12402981	1	5507130	10	6	4	331512	0.00301639	0.00180983	0.00120656
rs78442356	1	5508774	10	6	4	331512	0.00301639	0.00180983	0.00120656
rs72640639	1	5513100	10	6	4	331512	0.00301639	0.00180983	0.00120656
rs76761725	1	5513490	10	6	4	331512	0.00301639	0.00180983	0.00120656
rs61759096	1	5517923	10	6	4	331512	0.00301639	0.00180983	0.00120656
rs116613992	1	5519069	10	6	4	331512	0.00301639	0.00180983	0.00120656
rs72640642	1	5524343	10	6	4	331512	0.00301639	0.00180983	0.00120656
rs12079662	1	5524582	10	6	4	331512	0.00301639	0.00180983	0.00120656
rs61759103	1	5530396	10	6	4	331512	0.00301639	0.00180983	0.00120656
rs7526318	1	5534570	10	6	4	331512	0.00301639	0.00180983	0.00120656
rs58455457	1	5534948	10	6	4	331512	0.00301639	0.00180983	0.00120656
rs12566781	1	5535339	10	6	4	331512	0.00301639	0.00180983	0.00120656
rs12023817	1	5536722	10	6	4	331512	0.00301639	0.00180983	0.00120656
rs61759135	1	5540162	10	6	4	331512	0.00301639	0.00180983	0.00120656
rs1004125	1	5540807	10	6	4	331512	0.00301639	0.00180983	0.00120656
rs9787315	1	5544659	9	6	3	331513	0.00271475	0.00180983	0.000904917
rs11260697	1	5547214	9	6	3	331513	0.00271475	0.00180983	0.000904917
rs61759141	1	5548038	9	6	3	331513	0.00271475	0.00180983	0.000904917
rs55790603	1	5550144	9	6	3	331513	0.00271475	0.00180983	0.000904917
rs67853713	1	5550489	9	6	3	331513	0.00271475	0.00180983	0.000904917
rs68112456	1	5552235	9	6	3	331513	0.00271475	0.00180983	0.000904917
rs10907219	1	5553470	9	6	3	331513	0.00271475	0.00180983	0.000904917
rs9662668	1	5554049	9	6	3	331513	0.00271475	0.00180983	0.000904917
rs2071958	1	5555684	9	6	3	331513	0.00271475	0.00180983	0.000904917
rs17028104	1	5558726	9	6	3	331513	0.00271475	0.00180983	0.000904917
rs79927146	1	5563249	9	6	3	331513	0.00271475	0.00180983	0.000904917
rs12035051	1	5571584	9	6	3	331513	0.00271475	0.00180983	0.000904917
rs9729649	1	5572304	9	6	3	331513	0.00271475	0.00180983	0.000904917
rs74052606	1	5573683	9	6	3	331513	0.00271475	0.00180983	0.000904917
rs9730418	1	5574895	9	6	3	331513	0.00271475	0.00180983	0.000904917
rs111366004	1	5575737	9	6	3	331513	0.00271475	0.00180983	0.000904917
rs12729096	1	5575910	9	6	3	331513	0.00271475	0.00180983	0.000904917
rs72640661	1	5577052	9	6	3	331513	0.00271475	0.00180983	0.000904917
rs11260635	1	5578655	9	6	3	331513	0.00271475	0.00180983	0.000904917
rs55679642	1	5582348	9	6	3	331513	0.00271475	0.00180983	0.000904917
rs1967968	1	5583782	9	6	3	331513	0.00271475	0.00180983	0.000904917
rs34410881	1	5588816	9	6	3	331513	0.00271475	0.00180983	0.000904917
rs9439581	1	5588846	9	6	3	331513	0.00271475	0.00180983	0.000904917
rs9787199	1	5592799	9	6	3	331513	0.00271475	0.00180983	0.000904917
rs1009976	1	5597230	9	6	3	331513	0.00271475	0.00180983	0.000904917
rs7515958	1	5603850	9	6	3	331513	0.00271475	0.00180983	0.000904917
rs12069164	1	5618540	9	6	3	331513	0.00271475	0.00180983	0.000904917
rs115163362	1	5622053	9	6	3	331513	0.00271475	0.00180983	0.000904917
rs56897384	1	5623548	9	6	3	331513	0.00271475	0.00180983	0.000904917
rs9439614	1	5626094	9	6	3	331513	0.00271475	0.00180983	0.000904917
rs4845835	1	5627912	9	6	3	331513	0.00271475	0.00180983	0.000904917
rs12078722	1	5631034	9	6	3	331513	0.00271475	0.00180983	0.000904917
rs115146518	1	5631455	9	6	3	331513	0.00271475	0.00180983	0.000904917
rs61762111	1	5631820	9	6	3	331513	0.00271475	0.00180983	0.000904917
rs904525	1	5635724	9	6	3	331513	0.00271475	0.00180983	0.000904917
rs11583994	1	5636176	9	6	3	331513	0.00271475	0.00180983	0.000904917
rs11260650	1	5636697	9	6	3	331513	0.00271475	0.00180983	0.000904917
rs1775403	1	5636732	9	6	3	331513	0.00271475	0.00180983	0.000904917
rs1775406	1	5636893	9	6	3	331513	0.00271475	0.00180983	0.000904917
rs1291910	1	5637268	9	6	3	331513	0.00271475	0.00180983	0.000904917
rs1695639	1	5638751	9	6	3	331513	0.00271475	0.00180983	0.000904917
rs1695641	1	5640446	9	6	3	331513	0.00271475	0.00180983	0.000904917
rs77452235	1	5641269	9	6	3	331513	0.00271475	0.00180983	0.000904917
rs115387623	1	5641458	9	6	3	331513	0.00271475	0.00180983	0.000904917
rs1775418	1	5642847	9	6	3	331513	0.00271475	0.00180983	0.000904917
rs61762122	1	5643543	9	6	3	331513	0.00271475	0.00180983	0.000904917
rs1695645	1	5643758	9	6	3	331513	0.00271475	0.00180983	0.000904917
rs4845804	1	5645443	9	6	3	331513	0.00271475	0.00180983	0.000904917
rs76037289	1	5646104	9	6	3	331513	0.00271475	0.00180983	0.000904917
rs986073	1	5654285	7	6	1	331515	0.00211147	0.00180983	0.000301639
rs77884292	1	5657296	7	6	1	331515	0.00211147	0.00180983	0.000301639
rs1775414	1	5658104	7	6	1	331515	0.00211147	0.00180983	0.000301639
rs116710214	1	5662664	7	6	1	331515	0.00211147	0.00180983	0.000301639
rs72641915	1	5664897	7	6	1	331515	0.00211147	0.00180983	0.000301639
rs770685	1	5665513	7	6	1	331515	0.00211147	0.00180983	0.000301639
rs11260661	1	5671493	7	6	1	331515	0.00211147	0.00180983	0.000301639
rs770718	1	5674434	7	6	1	331515	0.00211147	0.00180983	0.000301639
rs17459914	1	5676653	6	5	1	331516	0.00180983	0.0015082	0.000301639
rs35152314	1	5677112	6	5	1	331516	0.00180983	0.0015082	0.000301639
rs1695615	1	5678783	6	5	1	331516	0.00180983	0.0015082	0.000301639
rs9439603	1	5679441	6	5	1	331516	0.00180983	0.0015082	0.000301639
rs9439587	1	5679808	6	5	1	331516	0.00180983	0.0015082	0.000301639
rs10157819	1	5680572	6	5	1	331516	0.00180983	0.0015082	0.000301639
rs79319121	1	5683439	6	5	1	331516	0.00180983	0.0015082	0.000301639
rs945323	1	5683761	6	5	1	331516	0.00180983	0.0015082	0.000301639
rs1695624	1	5684738	6	5	1	331516	0.00180983	0.0015082	0.000301639
rs6701610	1	5695480	6	5	1	331516	0.00180983	0.0015082	0.000301639
rs77597942	1	5695978	6	5	1	331516	0.00180983	0.0015082	0.000301639
rs6670965	1	5696677	6	5	1	331516	0.00180983	0.0015082	0.000301639
rs35398276	1	5698736	6	5	1	331516	0.00180983	0.0015082	0.000301639
rs17028491	1	5703552	6	5	1	331516	0.00180983	0.0015082	0.000301639
rs1499395	1	5707938	6	5	1	331516	0.00180983	0.0015082	0.000301639
rs709184	1	5709833	6	5	1	331516	0.00180983	0.0015082	0.000301639
rs77980640	1	5710885	6	5	1	331516	0.00180983	0.0015082	0.000301639
rs72641973	1	5711767	6	5	1	331516	0.00180983	0.0015082	0.000301639
rs707591	1	5713014	6	5	1	331516	0.00180983	0.0015082	0.000301639
rs1763325	1	5719471	6	5	1	331516	0.00180983	0.0015082	0.000301639
rs6699073	1	5719531	6	5	1	331516	0.00180983	0.0015082	0.000301639
rs1775410	1	5720961	6	5	1	331516	0.00180983	0.0015082	0.000301639
rs707580	1	5724940	6	5	1	331516	0.00180983	0.0015082	0.000301639
rs7544244	1	5732221	6	5	1	331516	0.00180983	0.0015082	0.000301639
rs60020152	1	5737696	6	5	1	331516	0.00180983	0.0015082	0.000301639
rs770701	1	5743509	6	5	1	331516	0.00180983	0.0015082	0.000301639
rs10492949	1	5744963	6	5	1	331516	0.00180983	0.0015082	0.000301639
rs770703	1	5745339	6	5	1	331516	0.00180983	0.0015082	0.000301639
rs797468	1	5747158	6	5	1	331516	0.00180983	0.0015082	0.000301639
rs79882821	1	5747635	6	5	1	331516	0.00180983	0.0015082	0.000301639
rs2649070	1	5750125	6	5	1	331516	0.00180983	0.0015082	0.000301639
rs11579624	1	5752044	6	5	1	331516	0.00180983	0.0015082	0.000301639
rs1695617	1	5752806	6	5	1	331516	0.00180983	0.0015082	0.000301639
rs2649073	1	5754119	6	5	1	331516	0.00180983	0.0015082	0.000301639
rs7521197	1	5758772	6	5	1	331516	0.00180983	0.0015082	0.000301639
rs76470226	1	5760354	6	5	1	331516	0.00180983	0.0015082	0.000301639
rs117919900	1	5762502	6	5	1	331516	0.00180983	0.0015082	0.000301639
rs75995367	1	5768379	7	6	1	331515	0.00211147	0.00180983	0.000301639
rs12126945	1	5768607	7	6	1	331515	0.00211147	0.00180983	0.000301639
rs56193603	1	5771601	7	6	1	331515	0.00211147	0.00180983	0.000301639
rs770695	1	5771817	7	6	1	331515	0.00211147	0.00180983	0.000301639
rs12074462	1	5773754	7	6	1	331515	0.00211147	0.00180983	0.000301639
rs904534	1	5777457	7	6	1	331515	0.00211147	0.00180983	0.000301639
rs2649092	1	5778236	7	6	1	331515	0.00211147	0.00180983	0.000301639
rs116239429	1	5778800	7	6	1	331515	0.00211147	0.00180983	0.000301639
rs2649085	1	5783294	5	4	1	331517	0.0015082	0.00120656	0.000301639
rs115135672	1	5786576	5	4	1	331517	0.0015082	0.00120656	0.000301639
rs11260677	1	5786651	5	4	1	331517	0.0015082	0.00120656	0.000301639
rs72851619	1	5786830	5	4	1	331517	0.0015082	0.00120656	0.000301639
rs4845815	1	5788582	5	4	1	331517	0.0015082	0.00120656	0.000301639
rs1909464	1	5788790	5	4	1	331517	0.0015082	0.00120656	0.000301639
rs114119915	1	5789247	5	4	1	331517	0.0015082	0.00120656	0.000301639
rs72643047	1	5790320	5	4	1	331517	0.0015082	0.00120656	0.000301639
rs2842247	1	5802376	5	4	1	331517	0.0015082	0.00120656	0.000301639
rs72851690	1	5805356	5	4	1	331517	0.0015082	0.00120656	0.000301639
rs1472485	1	5805386	5	4	1	331517	0.0015082	0.00120656	0.000301639
rs17429530	1	5808499	5	4	1	331517	0.0015082	0.00120656	0.000301639
rs185185944	1	5811532	5	4	1	331517	0.0015082	0.00120656	0.000301639
rs74049471	1	5814221	5	4	1	331517	0.0015082	0.00120656	0.000301639
rs4557978	1	5815367	5	4	1	331517	0.0015082	0.00120656	0.000301639
rs116726230	1	5815715	5	4	1	331517	0.0015082	0.00120656	0.000301639
rs80030164	1	5816959	5	4	1	331517	0.0015082	0.00120656	0.000301639
rs115244944	1	5826134	5	4	1	331517	0.0015082	0.00120656	0.000301639
rs72643055	1	5826660	5	4	1	331517	0.0015082	0.00120656	0.000301639
rs61763327	1	5837401	5	4	1	331517	0.0015082	0.00120656	0.000301639
rs61763328	1	5837435	5	4	1	331517	0.0015082	0.00120656	0.000301639
rs28457723	1	5840181	5	4	1	331517	0.0015082	0.00120656	0.000301639
rs58269693	1	5847239	2	1	1	331520	0.000603278	0.000301639	0.000301639
rs61759068	1	5851722	2	1	1	331520	0.000603278	0.000301639	0.000301639
rs75951767	1	5852234	2	1	1	331520	0.000603278	0.000301639	0.000301639
rs7414479	1	5852950	2	1	1	331520	0.000603278	0.000301639	0.000301639
rs72643071	1	5856161	2	1	1	331520	0.000603278	0.000301639	0.000301639
rs28698228	1	5857961	2	1	1	331520	0.000603278	0.000301639	0.000301639
rs28612721	1	5873013	3	2	1	331519	0.000904917	0.000603278	0.000301639
rs114335145	1	5875225	3	2	1	331519	0.000904917	0.000603278	0.000301639
rs116575633	1	5886177	3	2	1	331519	0.000904917	0.000603278	0.000301639
rs75357895	1	5886560	3	2	1	331519	0.000904917	0.000603278	0.000301639
rs78140085	1	5887118	3	2	1	331519	0.000904917	0.000603278	0.000301639
rs1890189	1	5887672	3	2	1	331519	0.000904917	0.000603278	0.000301639
rs72854788	1	5888555	3	2	1	331519	0.000904917	0.000603278	0.000301639
rs12039501	1	5890394	3	2	1	331519	0.000904917	0.000603278	0.000301639
rs115321558	1	5897070	5	4	1	331517	0.0015082	0.00120656	0.000301639
rs11121170	1	5898323	5	4	1	331517	0.0015082	0.00120656	0.000301639
rs12141893	1	5899473	5	4	1	331517	0.0015082	0.00120656	0.000301639
rs72856113	1	5900914	5	4	1	331517	0.0015082	0.00120656	0.000301639
rs495376	1	5906643	5	4	1	331517	0.0015082	0.00120656	0.000301639
rs11121453	1	5911000	5	4	1	331517	0.0015082	0.00120656	0.000301639
rs74051394	1	5911588	5	4	1	331517	0.0015082	0.00120656	0.000301639
rs12144662	1	5911666	5	4	1	331517	0.0015082	0.00120656	0.000301639
rs34378703	1	5912942	5	4	1	331517	0.0015082	0.00120656	0.000301639
rs548726	1	5913621	5	4	1	331517	0.0015082	0.00120656	0.000301639
rs17431299	1	5917731	5	4	1	331517	0.0015082	0.00120656	0.000301639
rs116266615	1	5917836	5	4	1	331517	0.0015082	0.00120656	0.000301639
rs112282589	1	5919414	5	4	1	331517	0.0015082	0.00120656	0.000301639
rs115910810	1	5923369	5	4	1	331517	0.0015082	0.00120656	0.000301639
rs35641267	1	5923427	5	4	1	331517	0.0015082	0.00120656	0.000301639
Affx-80210382	1	5924066	5	4	1	331517	0.0015082	0.00120656	0.000301639
rs201779243	1	5924535	5	4	1	331517	0.0015082	0.00120656	0.000301639
Affx-89015385	1	5924544	5	4	1	331517	0.0015082	0.00120656	0.000301639
rs56293443	1	5924881	5	4	1	331517	0.0015082	0.00120656	0.000301639
rs144624477	1	5925304	5	4	1	331517	0.0015082	0.00120656	0.000301639
rs12737596	1	5925955	5	4	1	331517	0.0015082	0.00120656	0.000301639
rs12078643	1	5926013	5	4	1	331517	0.0015082	0.00120656	0.000301639
rs139022622	1	5926503	5	4	1	331517	0.0015082	0.00120656	0.000301639
rs113445782	1	5927169	5	4	1	331517	0.0015082	0.00120656	0.000301639
rs2297791	1	5927738	5	4	1	331517	0.0015082	0.00120656	0.000301639
Affx-89017728	1	5927799	5	4	1	331517	0.0015082	0.00120656	0.000301639
Affx-89009685	1	5927868	5	4	1	331517	0.0015082	0.00120656	0.000301639
Affx-89007120	1	5927904	5	4	1	331517	0.0015082	0.00120656	0.000301639
Affx-80210383	1	5927908	5	4	1	331517	0.0015082	0.00120656	0.000301639
rs139767853	1	5927943	5	4	1	331517	0.0015082	0.00120656	0.000301639
rs41280798	1	5933335	5	4	1	331517	0.0015082	0.00120656	0.000301639
rs41280800	1	5933384	5	4	1	331517	0.0015082	0.00120656	0.000301639
rs905469	1	5933530	5	4	1	331517	0.0015082	0.00120656	0.000301639
rs55857240	1	5934103	5	4	1	331517	0.0015082	0.00120656	0.000301639
rs112284157	1	5934380	5	4	1	331517	0.0015082	0.00120656	0.000301639
rs868163	1	5934490	5	4	1	331517	0.0015082	0.00120656	0.000301639
rs143020939	1	5934581	5	4	1	331517	0.0015082	0.00120656	0.000301639
rs202004152	1	5934587	5	4	1	331517	0.0015082	0.00120656	0.000301639
Affx-89017631	1	5934631	5	4	1	331517	0.0015082	0.00120656	0.000301639
Affx-89023045	1	5934694	5	4	1	331517	0.0015082	0.00120656	0.000301639
rs1287638	1	5934837	5	4	1	331517	0.0015082	0.00120656	0.000301639
Affx-80210386	1	5934941	5	4	1	331517	0.0015082	0.00120656	0.000301639
Affx-89006047	1	5934967	5	4	1	331517	0.0015082	0.00120656	0.000301639
rs28940891	1	5935006	5	4	1	331517	0.0015082	0.00120656	0.000301639
rs187947581	1	5935064	5	4	1	331517	0.0015082	0.00120656	0.000301639
rs183885357	1	5935096	5	4	1	331517	0.0015082	0.00120656	0.000301639
Affx-89015611	1	5935142	5	4	1	331517	0.0015082	0.00120656	0.000301639
rs1287636	1	5935359	5	4	1	331517	0.0015082	0.00120656	0.000301639
rs959240	1	5935401	5	4	1	331517	0.0015082	0.00120656	0.000301639
rs1622955	1	5937091	5	4	1	331517	0.0015082	0.00120656	0.000301639
rs199992272	1	5937254	5	4	1	331517	0.0015082	0.00120656	0.000301639
Affx-89017873	1	5937323	5	4	1	331517	0.0015082	0.00120656	0.000301639
Affx-89021217	1	5937351	5	4	1	331517	0.0015082	0.00120656	0.000301639
Affx-80210387	1	5940173	5	4	1	331517	0.0015082	0.00120656	0.000301639
rs17472401	1	5940243	5	4	1	331517	0.0015082	0.00120656	0.000301639
rs41280810	1	5947100	7	4	3	331515	0.00211147	0.00120656	0.000904917
rs137852919	1	5947454	7	4	3	331515	0.00211147	0.00120656	0.000904917
rs137852918	1	5947463	7	4	3	331515	0.00211147	0.00120656	0.000904917
Affx-89020518	1	5947485	7	4	3	331515	0.00211147	0.00120656	0.000904917
rs137852922	1	5947496	7	4	3	331515	0.00211147	0.00120656	0.000904917
rs149928611	1	5947517	7	4	3	331515	0.00211147	0.00120656	0.000904917
Affx-80210388	1	5950923	7	4	3	331515	0.00211147	0.00120656	0.000904917
Affx-80210389	1	5950927	7	4	3	331515	0.00211147	0.00120656	0.000904917
Affx-89021861	1	5950935	7	4	3	331515	0.00211147	0.00120656	0.000904917
Affx-80210390	1	5950972	7	4	3	331515	0.00211147	0.00120656	0.000904917
rs34248917	1	5951013	7	4	3	331515	0.00211147	0.00120656	0.000904917
rs191913664	1	5951029	7	4	3	331515	0.00211147	0.00120656	0.000904917
Affx-89009297	1	5951089	7	4	3	331515	0.00211147	0.00120656	0.000904917
rs17028870	1	5955841	9	4	5	331513	0.00271475	0.00120656	0.0015082
rs12058375	1	5956909	10	4	6	331512	0.00301639	0.00120656	0.00180983
rs2312464	1	5960503	10	4	6	331512	0.00301639	0.00120656	0.00180983
rs72630615	1	5961724	10	4	6	331512	0.00301639	0.00120656	0.00180983
rs137852920	1	5964776	10	4	6	331512	0.00301639	0.00120656	0.00180983
rs137852923	1	5964848	10	4	6	331512	0.00301639	0.00120656	0.00180983
Affx-89020422	1	5964859	10	4	6	331512	0.00301639	0.00120656	0.00180983
Affx-89024975	1	5965351	10	4	6	331512	0.00301639	0.00120656	0.00180983
Affx-89017482	1	5965411	10	4	6	331512	0.00301639	0.00120656	0.00180983
rs199891059	1	5965427	10	4	6	331512	0.00301639	0.00120656	0.00180983
rs571655	1	5965455	10	4	6	331512	0.00301639	0.00120656	0.00180983
Affx-89006903	1	5965467	10	4	6	331512	0.00301639	0.00120656	0.00180983
rs201282741	1	5965494	10	4	6	331512	0.00301639	0.00120656	0.00180983
Affx-80267185	1	5965515	10	4	6	331512	0.00301639	0.00120656	0.00180983
rs12093500	1	5965824	10	4	6	331512	0.00301639	0.00120656	0.00180983
rs145255635	1	5965833	10	4	6	331512	0.00301639	0.00120656	0.00180983
Affx-80210393	1	5965843	10	4	6	331512	0.00301639	0.00120656	0.00180983
Affx-89024900	1	5967254	10	4	6	331512	0.00301639	0.00120656	0.00180983
Affx-89022636	1	5969253	10	4	6	331512	0.00301639	0.00120656	0.00180983
rs77453462	1	5970367	10	4	6	331512	0.00301639	0.00120656	0.00180983
rs76978389	1	5977154	9	4	5	331513	0.00271475	0.00120656	0.0015082
Affx-80210395	1	5987745	7	4	3	331515	0.00211147	0.00120656	0.000904917
rs17432975	1	5987978	7	4	3	331515	0.00211147	0.00120656	0.000904917
Affx-52323816	1	5993237	6	4	2	331516	0.00180983	0.00120656	0.000603278
rs12118405	1	5994334	6	4	2	331516	0.00180983	0.00120656	0.000603278
rs72630632	1	5998094	6	4	2	331516	0.00180983	0.00120656	0.000603278
rs190940697	1	6007259	6	4	2	331516	0.00180983	0.00120656	0.000603278
rs551207	1	6007446	6	4	2	331516	0.00180983	0.00120656	0.000603278
rs10779677	1	6007474	6	4	2	331516	0.00180983	0.00120656	0.000603278
rs11120871	1	6008591	6	4	2	331516	0.00180983	0.00120656	0.000603278
rs116716786	1	6008674	6	4	2	331516	0.00180983	0.00120656	0.000603278
rs201124357	1	6012770	6	4	2	331516	0.00180983	0.00120656	0.000603278
rs79815518	1	6013813	6	4	2	331516	0.00180983	0.00120656	0.000603278
rs17028948	1	6016661	6	4	2	331516	0.00180983	0.00120656	0.000603278
rs61762129	1	6021704	6	4	2	331516	0.00180983	0.00120656	0.000603278
rs61762130	1	6022815	6	4	2	331516	0.00180983	0.00120656	0.000603278
rs875573	1	6027252	5	4	1	331517	0.0015082	0.00120656	0.000301639
Affx-89015911	1	6027386	5	4	1	331517	0.0015082	0.00120656	0.000301639
rs115476343	1	6028221	5	4	1	331517	0.0015082	0.00120656	0.000301639
Affx-89020757	1	6029293	5	4	1	331517	0.0015082	0.00120656	0.000301639
rs115443813	1	6030027	5	4	1	331517	0.0015082	0.00120656	0.000301639
rs113410010	1	6031514	5	4	1	331517	0.0015082	0.00120656	0.000301639
rs11588889	1	6031944	5	4	1	331517	0.0015082	0.00120656	0.000301639
rs12138609	1	6032320	5	4	1	331517	0.0015082	0.00120656	0.000301639
rs201065230	1	6038338	4	4	0	331518	0.00120656	0.00120656	0
Affx-89006537	1	6038434	4	4	0	331518	0.00120656	0.00120656	0
Affx-89013949	1	6038460	4	4	0	331518	0.00120656	0.00120656	0
rs496739	1	6040082	4	4	0	331518	0.00120656	0.00120656	0
rs78708894	1	6043930	4	4	0	331518	0.00120656	0.00120656	0
rs812051	1	6045022	4	4	0	331518	0.00120656	0.00120656	0
rs12142270	1	6046264	4	4	0	331518	0.00120656	0.00120656	0
rs114935498	1	6053916	4	4	0	331518	0.00120656	0.00120656	0
rs11578105	1	6056315	0	0	0	331552	0	0	0
rs1295099	1	6059437	4	4	0	331518	0.00120656	0.00120656	0
rs531099	1	6063655	3	3	0	331519	0.000904917	0.000904917	0
rs806114	1	6067640	2	2	0	331520	0.000603278	0.000603278	0
rs546526	1	6070870	2	2	0	331520	0.000603278	0.000603278	0
rs4908483	1	6074402	2	2	0	331520	0.000603278	0.000603278	0
rs59531860	1	6075528	2	2	0	331520	0.000603278	0.000603278	0
rs34194051	1	6082417	2	2	0	331520	0.000603278	0.000603278	0
rs115572062	1	6084824	2	2	0	331520	0.000603278	0.000603278	0
rs1295095	1	6094594	1	1	0	331521	0.000301639	0.000301639	0
rs1295087	1	6100313	1	1	0	331521	0.000301639	0.000301639	0
rs200252793	1	6100590	1	1	0	331521	0.000301639	0.000301639	0
rs116625492	1	6101005	1	1	0	331521	0.000301639	0.000301639	0
rs9662088	1	6102242	1	1	0	331521	0.000301639	0.000301639	0
rs3789563	1	6104002	1	1	0	331521	0.000301639	0.000301639	0
rs4908733	1	6104064	1	1	0	331521	0.000301639	0.000301639	0
rs202153711	1	6111721	1	1	0	331521	0.000301639	0.000301639	0
rs11589347	1	6111757	1	1	0	331521	0.000301639	0.000301639	0
rs12023920	1	6112786	1	1	0	331521	0.000301639	0.000301639	0
rs114203928	1	6115361	1	1	0	331521	0.000301639	0.000301639	0
rs71629764	1	6120307	0	0	0	331552	0	0	0
rs12145886	1	6125460	0	0	0	331552	0	0	0
rs78988914	1	6126668	0	0	0	331552	0	0	0
rs72630676	1	6129954	0	0	0	331552	0	0	0
rs4908758	1	6135207	0	0	0	331552	0	0	0
rs79760156	1	6135287	0	0	0	331552	0	0	0
rs11121183	1	6139169	0	0	0	331552	0	0	0
rs7513468	1	6140686	0	0	0	331552	0	0	0
rs12741018	1	6141454	0	0	0	331552	0	0	0
rs35183981	1	6141507	0	0	0	331552	0	0	0
rs3789539	1	6143260	0	0	0	331552	0	0	0
rs11582803	1	6144483	0	0	0	331552	0	0	0
rs3789531	1	6144914	0	0	0	331552	0	0	0
rs2294936	1	6145365	0	0	0	331552	0	0	0
rs11583631	1	6147298	0	0	0	331552	0	0	0
rs4908763	1	6147407	0	0	0	331552	0	0	0
rs2273044	1	6148922	0	0	0	331552	0	0	0
Affx-80210400	1	6149112	0	0	0	331552	0	0	0
rs115915191	1	6154550	0	0	0	331552	0	0	0
rs3810992	1	6162601	0	0	0	331552	0	0	0
rs3810989	1	6163925	0	0	0	331552	0	0	0
rs1883768	1	6165419	0	0	0	331552	0	0	0
Affx-80266472	1	6166687	0	0	0	331552	0	0	0
rs139581412	1	6171835	0	0	0	331552	0	0	0
rs142975797	1	6171893	0	0	0	331552	0	0	0
rs185660854	1	6172266	0	0	0	331552	0	0	0
rs2785580	1	6173649	0	0	0	331552	0	0	0
rs114606171	1	6175417	0	0	0	331552	0	0	0
rs80028342	1	6182444	0	0	0	331552	0	0	0
rs2843493	1	6184092	0	0	0	331552	0	0	0
rs17029184	1	6190315	0	0	0	331552	0	0	0
rs11121295	1	6192865	0	0	0	331552	0	0	0
rs9434673	1	6195598	0	0	0	331552	0	0	0
rs2250248	1	6197895	0	0	0	331552	0	0	0
rs76460950	1	6202920	0	0	0	331552	0	0	0
rs143956519	1	6203883	0	0	0	331552	0	0	0
rs17436816	1	6204161	0	0	0	331552	0	0	0
rs12067480	1	6205349	0	0	0	331552	0	0	0
rs72632532	1	6205381	0	0	0	331552	0	0	0
rs1883606	1	6207217	0	0	0	331552	0	0	0
rs10864393	1	6211964	0	0	0	331552	0	0	0
Affx-80210404	1	6212472	0	0	0	331552	0	0	0
rs140726881	1	6212566	0	0	0	331552	0	0	0
rs1883604	1	6212870	0	0	0	331552	0	0	0
rs12034457	1	6215047	0	0	0	331552	0	0	0
rs150062924	1	6215713	0	0	0	331552	0	0	0
rs61760800	1	6216780	0	0	0	331552	0	0	0
rs11121360	1	6220962	0	0	0	331552	0	0	0
rs35020689	1	6221034	0	0	0	331552	0	0	0
rs747392	1	6222075	0	0	0	331552	0	0	0
rs731975	1	6222501	0	0	0	331552	0	0	0
rs76451670	1	6225694	0	0	0	331552	0	0	0
rs114162822	1	6226940	0	0	0	331552	0	0	0
rs80166192	1	6230852	0	0	0	331552	0	0	0
rs56304603	1	6232976	0	0	0	331552	0	0	0
rs11121407	1	6233573	0	0	0	331552	0	0	0
rs80007835	1	6241321	0	0	0	331552	0	0	0
rs7521209	1	6248784	0	0	0	331552	0	0	0
rs116735038	1	6252478	0	0	0	331552	0	0	0
rs115358198	1	6257092	0	0	0	331552	0	0	0
rs2294713	1	6257856	0	0	0	331552	0	0	0
rs35835676	1	6258792	0	0	0	331552	0	0	0
rs3789521	1	6259043	0	0	0	331552	0	0	0
rs3827723	1	6259130	0	0	0	331552	0	0	0
rs45596539	1	6260826	0	0	0	331552	0	0	0
rs142728754	1	6266644	0	0	0	331552	0	0	0
rs11121487	1	6266994	0	0	0	331552	0	0	0
rs58587405	1	6267523	0	0	0	331552	0	0	0
rs12070387	1	6267531	0	0	0	331552	0	0	0
rs200960066	1	6269069	0	0	0	331552	0	0	0
rs201979285	1	6271096	0	0	0	331552	0	0	0
rs199848736	1	6271178	0	0	0	331552	0	0	0
rs12073329	1	6272078	0	0	0	331552	0	0	0
rs200801968	1	6272342	0	0	0	331552	0	0	0
Affx-80210407	1	6272477	0	0	0	331552	0	0	0
rs55823245	1	6273206	0	0	0	331552	0	0	0
rs61760806	1	6273919	0	0	0	331552	0	0	0
Affx-89019358	1	6278370	0	0	0	331552	0	0	0
Affx-89005088	1	6278375	0	0	0	331552	0	0	0
rs709209	1	6278414	0	0	0	331552	0	0	0
rs200882245	1	6279316	0	0	0	331552	0	0	0
rs846111	1	6279370	0	0	0	331552	0	0	0
rs14281	1	6281667	0	0	0	331552	0	0	0
rs846110	1	6282950	0	0	0	331552	0	0	0
rs3747974	1	6285458	0	0	0	331552	0	0	0
rs75967030	1	6288383	0	0	0	331552	0	0	0
rs41278924	1	6293647	0	0	0	331552	0	0	0
rs116585811	1	6301301	0	0	0	331552	0	0	0
rs72632572	1	6303383	0	0	0	331552	0	0	0
rs114198341	1	6304454	0	0	0	331552	0	0	0
rs188463518	1	6305201	0	0	0	331552	0	0	0
rs180888799	1	6305321	0	0	0	331552	0	0	0
Affx-80267187	1	6305465	0	0	0	331552	0	0	0
rs74925124	1	6305557	0	0	0	331552	0	0	0
rs7543708	1	6306507	0	0	0	331552	0	0	0
rs6577565	1	6307255	0	0	0	331552	0	0	0
rs1043971	1	6307630	0	0	0	331552	0	0	0
rs142015102	1	6310562	0	0	0	331552	0	0	0
rs12735670	1	6313938	0	0	0	331552	0	0	0
rs200131017	1	6313951	0	0	0	331552	0	0	0
rs74482647	1	6314683	0	0	0	331552	0	0	0
rs61741782	1	6314748	0	0	0	331552	0	0	0
rs11590458	1	6314822	0	0	0	331552	0	0	0
rs74049515	1	6315125	0	0	0	331552	0	0	0
rs114076019	1	6317585	0	0	0	331552	0	0	0
rs4908874	1	6322936	0	0	0	331552	0	0	0
rs61739537	1	6324747	0	0	0	331552	0	0	0
rs12063157	1	6325098	0	0	0	331552	0	0	0
rs3789513	1	6329989	0	0	0	331552	0	0	0
rs67609959	1	6332909	0	0	0	331552	0	0	0
rs61760844	1	6338295	0	0	0	331552	0	0	0
rs55687307	1	6339299	0	0	0	331552	0	0	0
rs41278926	1	6342795	0	0	0	331552	0	0	0
rs12073007	1	6343714	0	0	0	331552	0	0	0
rs116506333	1	6355905	0	0	0	331552	0	0	0
rs3789498	1	6358604	0	0	0	331552	0	0	0
rs113594183	1	6359997	0	0	0	331552	0	0	0
rs77278194	1	6360982	0	0	0	331552	0	0	0
rs60138626	1	6363163	0	0	0	331552	0	0	0
rs78630437	1	6367321	0	0	0	331552	0	0	0
rs115296355	1	6370415	0	0	0	331552	0	0	0
rs7523285	1	6375291	0	0	0	331552	0	0	0
rs72858315	1	6384245	0	0	0	331552	0	0	0
rs34853430	1	6388317	0	0	0	331552	0	0	0
rs7525856	1	6391530	0	0	0	331552	0	0	0
rs114467539	1	6393478	0	0	0	331552	0	0	0
rs3789480	1	6403882	1	0	1	331521	0.000301639	0	0.000301639
rs114321116	1	6404299	2	1	1	331520	0.000603278	0.000301639	0.000301639
rs79154635	1	6408339	2	1	1	331520	0.000603278	0.000301639	0.000301639
rs742507	1	6415611	2	1	1	331520	0.000603278	0.000301639	0.000301639
rs7514677	1	6419320	2	1	1	331520	0.000603278	0.000301639	0.000301639
rs111876500	1	6419994	2	1	1	331520	0.000603278	0.000301639	0.000301639
rs146144846	1	6420661	2	1	1	331520	0.000603278	0.000301639	0.000301639
rs59626239	1	6420825	2	1	1	331520	0.000603278	0.000301639	0.000301639
rs75126985	1	6425349	2	1	1	331520	0.000603278	0.000301639	0.000301639
rs114452454	1	6450306	2	1	1	331520	0.000603278	0.000301639	0.000301639
Affx-80210417	1	6453409	2	1	1	331520	0.000603278	0.000301639	0.000301639
rs115632294	1	6457905	2	1	1	331520	0.000603278	0.000301639	0.000301639
rs115153760	1	6458105	2	1	1	331520	0.000603278	0.000301639	0.000301639
rs6680121	1	6459141	2	1	1	331520	0.000603278	0.000301639	0.000301639
rs7529205	1	6473294	2	1	1	331520	0.000603278	0.000301639	0.000301639
rs113269467	1	6476286	2	1	1	331520	0.000603278	0.000301639	0.000301639
rs2235687	1	6479040	2	1	1	331520	0.000603278	0.000301639	0.000301639
Affx-80210418	1	6479215	2	1	1	331520	0.000603278	0.000301639	0.000301639
rs4908892	1	6481842	2	1	1	331520	0.000603278	0.000301639	0.000301639
rs112726527	1	6486225	2	1	1	331520	0.000603278	0.000301639	0.000301639
rs45526846	1	6488123	2	1	1	331520	0.000603278	0.000301639	0.000301639
Affx-80267188	1	6488369	2	1	1	331520	0.000603278	0.000301639	0.000301639
rs61780704	1	6489364	2	1	1	331520	0.000603278	0.000301639	0.000301639
rs2006010	1	6497057	2	1	1	331520	0.000603278	0.000301639	0.000301639
rs10864548	1	6501796	2	1	1	331520	0.000603278	0.000301639	0.000301639
rs142638391	1	6504654	2	1	1	331520	0.000603278	0.000301639	0.000301639
rs200128812	1	6504703	2	1	1	331520	0.000603278	0.000301639	0.000301639
rs11121879	1	6505671	2	1	1	331520	0.000603278	0.000301639	0.000301639
rs12095623	1	6509558	2	1	1	331520	0.000603278	0.000301639	0.000301639
rs199641142	1	6512095	2	1	1	331520	0.000603278	0.000301639	0.000301639
rs3007415	1	6519553	2	1	1	331520	0.000603278	0.000301639	0.000301639
rs2986758	1	6521150	2	1	1	331520	0.000603278	0.000301639	0.000301639
rs11800462	1	6524501	2	1	1	331520	0.000603278	0.000301639	0.000301639
rs3170675	1	6524688	2	1	1	331520	0.000603278	0.000301639	0.000301639
rs77093528	1	6524862	2	1	1	331520	0.000603278	0.000301639	0.000301639
rs144713080	1	6525267	2	1	1	331520	0.000603278	0.000301639	0.000301639
rs35771371	1	6525592	2	1	1	331520	0.000603278	0.000301639	0.000301639
rs3007416	1	6526008	2	1	1	331520	0.000603278	0.000301639	0.000301639
rs61737997	1	6528320	2	1	1	331520	0.000603278	0.000301639	0.000301639
rs76625876	1	6528468	2	1	1	331520	0.000603278	0.000301639	0.000301639
rs3138150	1	6528589	2	1	1	331520	0.000603278	0.000301639	0.000301639
rs730600	1	6529443	2	1	1	331520	0.000603278	0.000301639	0.000301639
rs3007421	1	6530189	2	1	1	331520	0.000603278	0.000301639	0.000301639
rs74809741	1	6531589	2	1	1	331520	0.000603278	0.000301639	0.000301639
rs112471131	1	6531650	2	1	1	331520	0.000603278	0.000301639	0.000301639
rs61730399	1	6533102	2	1	1	331520	0.000603278	0.000301639	0.000301639
rs61741379	1	6533393	2	1	1	331520	0.000603278	0.000301639	0.000301639
rs141032388	1	6534643	2	1	1	331520	0.000603278	0.000301639	0.000301639
rs111400494	1	6536052	2	1	1	331520	0.000603278	0.000301639	0.000301639
rs143585428	1	6536057	2	1	1	331520	0.000603278	0.000301639	0.000301639
Affx-80210425	1	6536097	2	1	1	331520	0.000603278	0.000301639	0.000301639
Affx-52350272	1	6537568	2	1	1	331520	0.000603278	0.000301639	0.000301639
rs11121914	1	6538629	2	1	1	331520	0.000603278	0.000301639	0.000301639
rs1002966	1	6542330	2	1	1	331520	0.000603278	0.000301639	0.000301639
rs2986749	1	6544007	2	1	1	331520	0.000603278	0.000301639	0.000301639
rs72634726	1	6549915	2	1	1	331520	0.000603278	0.000301639	0.000301639
rs11806429	1	6550505	2	1	1	331520	0.000603278	0.000301639	0.000301639
rs3007429	1	6551692	2	1	1	331520	0.000603278	0.000301639	0.000301639
rs79794148	1	6552600	2	1	1	331520	0.000603278	0.000301639	0.000301639
rs201669114	1	6556585	2	1	1	331520	0.000603278	0.000301639	0.000301639
rs3007430	1	6557009	2	1	1	331520	0.000603278	0.000301639	0.000301639
rs74049595	1	6559725	2	1	1	331520	0.000603278	0.000301639	0.000301639
rs3007433	1	6560285	2	1	1	331520	0.000603278	0.000301639	0.000301639
rs77948669	1	6560493	2	1	1	331520	0.000603278	0.000301639	0.000301639
rs4908899	1	6561039	2	1	1	331520	0.000603278	0.000301639	0.000301639
rs3007434	1	6563067	2	1	1	331520	0.000603278	0.000301639	0.000301639
rs4078184	1	6571187	3	2	1	331519	0.000904917	0.000603278	0.000301639
rs9787374	1	6572271	2	2	0	331520	0.000603278	0.000603278	0
rs4243829	1	6577765	2	2	0	331520	0.000603278	0.000603278	0
rs17438786	1	6579521	2	2	0	331520	0.000603278	0.000603278	0
rs932112	1	6591937	2	2	0	331520	0.000603278	0.000603278	0
rs58415361	1	6592377	2	2	0	331520	0.000603278	0.000603278	0
rs201335929	1	6592718	2	2	0	331520	0.000603278	0.000603278	0
rs4908915	1	6601607	2	2	0	331520	0.000603278	0.000603278	0
rs34858690	1	6609792	2	2	0	331520	0.000603278	0.000603278	0
rs6693391	1	6614391	2	2	0	331520	0.000603278	0.000603278	0
rs6693400	1	6614415	2	2	0	331520	0.000603278	0.000603278	0
rs12742808	1	6614526	2	2	0	331520	0.000603278	0.000603278	0
rs4908923	1	6614535	2	2	0	331520	0.000603278	0.000603278	0
rs35375392	1	6615444	2	2	0	331520	0.000603278	0.000603278	0
rs4908563	1	6623499	2	2	0	331520	0.000603278	0.000603278	0
rs80129059	1	6625420	2	2	0	331520	0.000603278	0.000603278	0
rs76948507	1	6626276	2	2	0	331520	0.000603278	0.000603278	0
Affx-89024625	1	6630996	2	2	0	331520	0.000603278	0.000603278	0
rs41278020	1	6631106	2	2	0	331520	0.000603278	0.000603278	0
rs11587438	1	6631431	2	2	0	331520	0.000603278	0.000603278	0
rs12132145	1	6633230	2	2	0	331520	0.000603278	0.000603278	0
rs147969126	1	6635235	2	2	0	331520	0.000603278	0.000603278	0
rs34160967	1	6635306	2	2	0	331520	0.000603278	0.000603278	0
rs140284805	1	6636622	2	2	0	331520	0.000603278	0.000603278	0
rs35118458	1	6637056	2	2	0	331520	0.000603278	0.000603278	0
rs149418903	1	6639073	2	2	0	331520	0.000603278	0.000603278	0
rs114555118	1	6639184	2	2	0	331520	0.000603278	0.000603278	0
Affx-80267193	1	6639187	2	2	0	331520	0.000603278	0.000603278	0
rs115030111	1	6639436	2	2	0	331520	0.000603278	0.000603278	0
rs4908565	1	6639943	2	2	0	331520	0.000603278	0.000603278	0
rs17029626	1	6640116	2	2	0	331520	0.000603278	0.000603278	0
Affx-80267196	1	6647627	2	2	0	331520	0.000603278	0.000603278	0
rs77541275	1	6647697	2	2	0	331520	0.000603278	0.000603278	0
Affx-80267197	1	6648166	2	2	0	331520	0.000603278	0.000603278	0
rs2229330	1	6649228	2	2	0	331520	0.000603278	0.000603278	0
rs75256375	1	6649603	2	2	0	331520	0.000603278	0.000603278	0
Affx-12944843	1	6650824	2	2	0	331520	0.000603278	0.000603278	0
rs201171	1	6651093	2	2	0	331520	0.000603278	0.000603278	0
rs11591172	1	6654423	2	2	0	331520	0.000603278	0.000603278	0
rs2232463	1	6655444	2	2	0	331520	0.000603278	0.000603278	0
rs146030353	1	6655666	2	2	0	331520	0.000603278	0.000603278	0
rs75366952	1	6657653	2	2	0	331520	0.000603278	0.000603278	0
Affx-80267198	1	6659396	2	2	0	331520	0.000603278	0.000603278	0
rs2232460	1	6659505	2	2	0	331520	0.000603278	0.000603278	0
rs2232456	1	6661981	2	2	0	331520	0.000603278	0.000603278	0
rs2232455	1	6662057	2	2	0	331520	0.000603278	0.000603278	0
rs9660507	1	6665266	2	2	0	331520	0.000603278	0.000603278	0
rs481771	1	6666848	2	2	0	331520	0.000603278	0.000603278	0
rs116631064	1	6673670	2	2	0	331520	0.000603278	0.000603278	0
rs12731208	1	6676485	2	2	0	331520	0.000603278	0.000603278	0
Affx-80210440	1	6685303	2	2	0	331520	0.000603278	0.000603278	0
Affx-80210441	1	6685308	2	2	0	331520	0.000603278	0.000603278	0
rs116556071	1	6687748	2	2	0	331520	0.000603278	0.000603278	0
rs138429240	1	6688639	2	2	0	331520	0.000603278	0.000603278	0
rs145543265	1	6688751	2	2	0	331520	0.000603278	0.000603278	0
rs12079872	1	6689824	2	2	0	331520	0.000603278	0.000603278	0
Affx-80267200	1	6692995	2	2	0	331520	0.000603278	0.000603278	0
rs3174820	1	6693097	2	2	0	331520	0.000603278	0.000603278	0
rs56014220	1	6693102	2	2	0	331520	0.000603278	0.000603278	0
rs41278030	1	6693427	2	2	0	331520	0.000603278	0.000603278	0
rs138002206	1	6694119	2	2	0	331520	0.000603278	0.000603278	0
Affx-80267201	1	6694658	2	2	0	331520	0.000603278	0.000603278	0
Affx-80210444	1	6694677	2	2	0	331520	0.000603278	0.000603278	0
rs732210	1	6696845	2	2	0	331520	0.000603278	0.000603278	0
rs41278034	1	6698390	2	2	0	331520	0.000603278	0.000603278	0
rs75004575	1	6699327	2	2	0	331520	0.000603278	0.000603278	0
rs200454	1	6705874	1	1	0	331521	0.000301639	0.000301639	0
rs12137794	1	6705944	1	1	0	331521	0.000301639	0.000301639	0
Affx-80210446	1	6711072	1	1	0	331521	0.000301639	0.000301639	0
rs12145525	1	6711146	1	1	0	331521	0.000301639	0.000301639	0
rs17365584	1	6712772	1	1	0	331521	0.000301639	0.000301639	0
rs41310355	1	6713225	1	1	0	331521	0.000301639	0.000301639	0
rs200452	1	6720932	1	1	0	331521	0.000301639	0.000301639	0
rs56150786	1	6726269	1	1	0	331521	0.000301639	0.000301639	0
rs200449	1	6726401	1	1	0	331521	0.000301639	0.000301639	0
rs138392773	1	6741027	1	1	0	331521	0.000301639	0.000301639	0
rs75305802	1	6743063	1	1	0	331521	0.000301639	0.000301639	0
rs114565881	1	6746673	1	1	0	331521	0.000301639	0.000301639	0
rs79362030	1	6749566	1	1	0	331521	0.000301639	0.000301639	0
rs115115600	1	6756674	1	1	0	331521	0.000301639	0.000301639	0
rs77657445	1	6776842	1	1	0	331521	0.000301639	0.000301639	0
rs365650	1	6777168	1	1	0	331521	0.000301639	0.000301639	0
rs4364905	1	6785947	1	1	0	331521	0.000301639	0.000301639	0
rs11590169	1	6786581	1	1	0	331521	0.000301639	0.000301639	0
rs447558	1	6795230	1	1	0	331521	0.000301639	0.000301639	0
rs449250	1	6797684	1	1	0	331521	0.000301639	0.000301639	0
rs17029815	1	6798979	1	1	0	331521	0.000301639	0.000301639	0
rs77639819	1	6811709	1	1	0	331521	0.000301639	0.000301639	0
rs10864637	1	6817960	1	1	0	331521	0.000301639	0.000301639	0
rs12752369	1	6828127	1	1	0	331521	0.000301639	0.000301639	0
rs11122141	1	6828290	1	1	0	331521	0.000301639	0.000301639	0
rs430962	1	6828608	1	1	0	331521	0.000301639	0.000301639	0
rs448886	1	6829582	1	1	0	331521	0.000301639	0.000301639	0
rs78116825	1	6848799	1	1	0	331521	0.000301639	0.000301639	0
rs1542899	1	6853355	1	1	0	331521	0.000301639	0.000301639	0
rs12070784	1	6867276	1	1	0	331521	0.000301639	0.000301639	0
rs12735232	1	6867842	1	1	0	331521	0.000301639	0.000301639	0
rs17441010	1	6871756	1	1	0	331521	0.000301639	0.000301639	0
rs12135223	1	6876764	1	1	0	331521	0.000301639	0.000301639	0
rs11577580	1	6878958	1	1	0	331521	0.000301639	0.000301639	0
rs17441375	1	6886308	1	1	0	331521	0.000301639	0.000301639	0
rs116179833	1	6895384	1	1	0	331521	0.000301639	0.000301639	0
rs7521838	1	6896334	1	1	0	331521	0.000301639	0.000301639	0
rs185305928	1	6905711	1	1	0	331521	0.000301639	0.000301639	0
rs72638520	1	6913481	1	1	0	331521	0.000301639	0.000301639	0
rs76259711	1	6920390	1	1	0	331521	0.000301639	0.000301639	0
rs17441830	1	6921578	1	1	0	331521	0.000301639	0.000301639	0
rs41278036	1	6934001	1	1	0	331521	0.000301639	0.000301639	0
rs74429594	1	6938085	1	1	0	331521	0.000301639	0.000301639	0
rs117971591	1	6943462	1	1	0	331521	0.000301639	0.000301639	0
rs11590643	1	6950551	1	1	0	331521	0.000301639	0.000301639	0
rs77398102	1	6959484	1	1	0	331521	0.000301639	0.000301639	0
rs17495675	1	6976077	1	1	0	331521	0.000301639	0.000301639	0
rs867389	1	6985069	1	1	0	331521	0.000301639	0.000301639	0
rs72638543	1	6995522	1	1	0	331521	0.000301639	0.000301639	0
rs12133559	1	7004837	1	1	0	331521	0.000301639	0.000301639	0
rs12134815	1	7006544	1	1	0	331521	0.000301639	0.000301639	0
rs79850015	1	7016273	1	1	0	331521	0.000301639	0.000301639	0
rs61780894	1	7019932	1	1	0	331521	0.000301639	0.000301639	0
rs1828308	1	7021476	1	1	0	331521	0.000301639	0.000301639	0
rs12121449	1	7029822	0	0	0	331552	0	0	0
rs77977945	1	7031417	0	0	0	331552	0	0	0
rs76446959	1	7042719	0	0	0	331552	0	0	0
rs112136069	1	7055930	0	0	0	331552	0	0	0
rs12130593	1	7056538	0	0	0	331552	0	0	0
rs2186090	1	7062426	0	0	0	331552	0	0	0
rs76896221	1	7063003	0	0	0	331552	0	0	0
rs6656639	1	7072550	0	0	0	331552	0	0	0
rs72638597	1	7072778	0	0	0	331552	0	0	0
rs11589210	1	7072945	0	0	0	331552	0	0	0
rs12094307	1	7074169	0	0	0	331552	0	0	0
rs6685802	1	7074756	0	0	0	331552	0	0	0
rs35533782	1	7076959	0	0	0	331552	0	0	0
rs72638600	1	7077218	0	0	0	331552	0	0	0
rs78342053	1	7081066	0	0	0	331552	0	0	0
rs75548593	1	7088596	0	0	0	331552	0	0	0
rs7553537	1	7096700	0	0	0	331552	0	0	0
rs71637364	1	7099445	0	0	0	331552	0	0	0
rs61780952	1	7115591	0	0	0	331552	0	0	0
rs72640038	1	7115948	0	0	0	331552	0	0	0
rs7552540	1	7117011	0	0	0	331552	0	0	0
rs77423934	1	7119967	0	0	0	331552	0	0	0
rs11120828	1	7122846	0	0	0	331552	0	0	0
rs11587771	1	7125002	0	0	0	331552	0	0	0
rs11120831	1	7131192	0	0	0	331552	0	0	0
rs114171077	1	7136289	0	0	0	331552	0	0	0
rs116444891	1	7136371	0	0	0	331552	0	0	0
rs12044473	1	7139110	0	0	0	331552	0	0	0
rs115777418	1	7141085	0	0	0	331552	0	0	0
rs17345754	1	7141327	0	0	0	331552	0	0	0
rs7511741	1	7145417	0	0	0	331552	0	0	0
rs115093140	1	7146519	0	0	0	331552	0	0	0
rs9434834	1	7146809	0	0	0	331552	0	0	0
rs17345768	1	7148644	0	0	0	331552	0	0	0
rs193013721	1	7149575	0	0	0	331552	0	0	0
rs2071917	1	7150527	0	0	0	331552	0	0	0
rs182840884	1	7151993	0	0	0	331552	0	0	0
rs4908438	1	7155254	0	0	0	331552	0	0	0
rs72640087	1	7161004	0	0	0	331552	0	0	0
rs75988591	1	7162020	0	0	0	331552	0	0	0
rs17349901	1	7164515	0	0	0	331552	0	0	0
rs4908599	1	7169735	0	0	0	331552	0	0	0
rs6694428	1	7170279	0	0	0	331552	0	0	0
rs17349921	1	7170719	0	0	0	331552	0	0	0
rs115583680	1	7170855	0	0	0	331552	0	0	0
rs9434844	1	7177569	0	0	0	331552	0	0	0
rs72641207	1	7177788	0	0	0	331552	0	0	0
rs9434845	1	7177813	0	0	0	331552	0	0	0
rs76189463	1	7179379	0	0	0	331552	0	0	0
rs7532024	1	7179479	0	0	0	331552	0	0	0
rs74051131	1	7181192	0	0	0	331552	0	0	0
rs115093263	1	7183119	0	0	0	331552	0	0	0
rs9434848	1	7185315	0	0	0	331552	0	0	0
rs12032971	1	7190806	0	0	0	331552	0	0	0
rs115147323	1	7200855	0	0	0	331552	0	0	0
rs970973	1	7202190	1	0	1	331521	0.000301639	0	0.000301639
rs76619529	1	7205930	1	0	1	331521	0.000301639	0	0.000301639
rs6681261	1	7210432	1	0	1	331521	0.000301639	0	0.000301639
rs79870337	1	7212341	1	0	1	331521	0.000301639	0	0.000301639
rs56040581	1	7215397	1	0	1	331521	0.000301639	0	0.000301639
rs4908602	1	7220970	1	0	1	331521	0.000301639	0	0.000301639
rs78335073	1	7222917	1	0	1	331521	0.000301639	0	0.000301639
rs114579811	1	7236139	1	0	1	331521	0.000301639	0	0.000301639
rs80082567	1	7236210	1	0	1	331521	0.000301639	0	0.000301639
rs6680365	1	7236810	1	0	1	331521	0.000301639	0	0.000301639
rs4908604	1	7237832	1	0	1	331521	0.000301639	0	0.000301639
rs17030477	1	7239131	1	0	1	331521	0.000301639	0	0.000301639
rs6692120	1	7245019	1	0	1	331521	0.000301639	0	0.000301639
rs72641232	1	7247335	1	0	1	331521	0.000301639	0	0.000301639
rs184806612	1	7253426	1	0	1	331521	0.000301639	0	0.000301639
rs11581497	1	7253886	1	0	1	331521	0.000301639	0	0.000301639
rs58258089	1	7259142	1	0	1	331521	0.000301639	0	0.000301639
rs1304712	1	7270538	1	0	1	331521	0.000301639	0	0.000301639
Affx-13641966	1	7275781	1	0	1	331521	0.000301639	0	0.000301639
rs72641240	1	7280137	1	0	1	331521	0.000301639	0	0.000301639
rs12562461	1	7280190	1	0	1	331521	0.000301639	0	0.000301639
rs766157	1	7281521	1	0	1	331521	0.000301639	0	0.000301639
rs116808675	1	7283786	1	0	1	331521	0.000301639	0	0.000301639
rs76288140	1	7284771	1	0	1	331521	0.000301639	0	0.000301639
rs116459436	1	7287980	1	0	1	331521	0.000301639	0	0.000301639
rs4908609	1	7292910	1	0	1	331521	0.000301639	0	0.000301639
rs12144375	1	7296256	1	0	1	331521	0.000301639	0	0.000301639
rs6702562	1	7297837	1	0	1	331521	0.000301639	0	0.000301639
rs114699405	1	7299892	1	0	1	331521	0.000301639	0	0.000301639
rs74663819	1	7302027	1	0	1	331521	0.000301639	0	0.000301639
rs114128648	1	7307864	1	0	1	331521	0.000301639	0	0.000301639
rs17350137	1	7311733	1	0	1	331521	0.000301639	0	0.000301639
rs77558207	1	7315580	1	0	1	331521	0.000301639	0	0.000301639
rs7512599	1	7316031	1	0	1	331521	0.000301639	0	0.000301639
rs80031760	1	7317528	1	0	1	331521	0.000301639	0	0.000301639
rs6577429	1	7318122	1	0	1	331521	0.000301639	0	0.000301639
rs4908612	1	7322160	1	0	1	331521	0.000301639	0	0.000301639
rs61780041	1	7324582	1	0	1	331521	0.000301639	0	0.000301639
rs11583441	1	7327719	1	0	1	331521	0.000301639	0	0.000301639
rs4908613	1	7328638	1	0	1	331521	0.000301639	0	0.000301639
rs78775474	1	7328848	1	0	1	331521	0.000301639	0	0.000301639
rs4908614	1	7336706	1	0	1	331521	0.000301639	0	0.000301639
rs12740683	1	7337598	1	0	1	331521	0.000301639	0	0.000301639
rs7541881	1	7338717	1	0	1	331521	0.000301639	0	0.000301639
rs116410651	1	7340079	1	0	1	331521	0.000301639	0	0.000301639
rs112778551	1	7346654	1	0	1	331521	0.000301639	0	0.000301639
rs113280723	1	7358175	1	0	1	331521	0.000301639	0	0.000301639
rs12025895	1	7362924	1	0	1	331521	0.000301639	0	0.000301639
rs78247133	1	7363250	1	0	1	331521	0.000301639	0	0.000301639
rs10489142	1	7363310	1	0	1	331521	0.000301639	0	0.000301639
rs10864293	1	7366535	1	0	1	331521	0.000301639	0	0.000301639
rs11120897	1	7372404	1	0	1	331521	0.000301639	0	0.000301639
rs12404510	1	7372804	1	0	1	331521	0.000301639	0	0.000301639
rs11120899	1	7377819	1	0	1	331521	0.000301639	0	0.000301639
rs17346115	1	7378314	1	0	1	331521	0.000301639	0	0.000301639
rs2301462	1	7392594	1	0	1	331521	0.000301639	0	0.000301639
rs112386065	1	7397177	1	0	1	331521	0.000301639	0	0.000301639
rs72863583	1	7398835	1	0	1	331521	0.000301639	0	0.000301639
rs6674628	1	7399629	1	0	1	331521	0.000301639	0	0.000301639
rs74898392	1	7400729	1	0	1	331521	0.000301639	0	0.000301639
rs11809929	1	7403020	1	0	1	331521	0.000301639	0	0.000301639
rs79870386	1	7405175	0	0	0	331552	0	0	0
rs77161171	1	7406387	0	0	0	331552	0	0	0
rs34754584	1	7408939	0	0	0	331552	0	0	0
rs705678	1	7409538	0	0	0	331552	0	0	0
rs4908624	1	7412088	0	0	0	331552	0	0	0
rs72642818	1	7413096	0	0	0	331552	0	0	0
rs116210774	1	7425008	0	0	0	331552	0	0	0
rs845214	1	7436762	0	0	0	331552	0	0	0
rs79099964	1	7442452	0	0	0	331552	0	0	0
rs71637379	1	7444592	1	1	0	331521	0.000301639	0.000301639	0
rs12134390	1	7445986	1	1	0	331521	0.000301639	0.000301639	0
rs114873015	1	7446956	1	1	0	331521	0.000301639	0.000301639	0
rs6577440	1	7450006	1	1	0	331521	0.000301639	0.000301639	0
rs6692817	1	7462147	1	1	0	331521	0.000301639	0.000301639	0
rs7537181	1	7467305	1	1	0	331521	0.000301639	0.000301639	0
rs4908635	1	7469780	1	1	0	331521	0.000301639	0.000301639	0
rs55782820	1	7470908	1	1	0	331521	0.000301639	0.000301639	0
rs4908637	1	7482757	2	2	0	331520	0.000603278	0.000603278	0
rs845252	1	7482963	2	2	0	331520	0.000603278	0.000603278	0
rs115892924	1	7484011	2	2	0	331520	0.000603278	0.000603278	0
rs75822390	1	7490405	2	2	0	331520	0.000603278	0.000603278	0
rs56354201	1	7490884	2	2	0	331520	0.000603278	0.000603278	0
rs61229957	1	7491728	2	2	0	331520	0.000603278	0.000603278	0
rs1193220	1	7492265	2	2	0	331520	0.000603278	0.000603278	0
rs9988557	1	7493231	2	2	0	331520	0.000603278	0.000603278	0
rs1193227	1	7501037	2	2	0	331520	0.000603278	0.000603278	0
rs72642839	1	7501799	0	0	0	331552	0	0	0
rs77058658	1	7502013	2	2	0	331520	0.000603278	0.000603278	0
rs75562159	1	7504141	2	2	0	331520	0.000603278	0.000603278	0
rs1775040	1	7511289	2	2	0	331520	0.000603278	0.000603278	0
rs35854953	1	7511409	2	2	0	331520	0.000603278	0.000603278	0
rs74353289	1	7512156	2	2	0	331520	0.000603278	0.000603278	0
rs1725251	1	7512553	2	2	0	331520	0.000603278	0.000603278	0
rs1193247	1	7513252	2	2	0	331520	0.000603278	0.000603278	0
rs56247603	1	7513447	2	2	0	331520	0.000603278	0.000603278	0
rs1193244	1	7514673	2	2	0	331520	0.000603278	0.000603278	0
rs35419744	1	7515396	2	2	0	331520	0.000603278	0.000603278	0
rs1750840	1	7518124	2	2	0	331520	0.000603278	0.000603278	0
rs1750839	1	7518415	2	2	0	331520	0.000603278	0.000603278	0
rs1750838	1	7519264	2	2	0	331520	0.000603278	0.000603278	0
rs1616122	1	7521585	2	2	0	331520	0.000603278	0.000603278	0
rs1149330	1	7528347	2	2	0	331520	0.000603278	0.000603278	0
rs1149331	1	7528669	2	2	0	331520	0.000603278	0.000603278	0
rs75507805	1	7531204	2	2	0	331520	0.000603278	0.000603278	0
rs6664987	1	7531338	2	2	0	331520	0.000603278	0.000603278	0
rs72642868	1	7534039	2	2	0	331520	0.000603278	0.000603278	0
rs11120942	1	7536905	2	2	0	331520	0.000603278	0.000603278	0
rs72642885	1	7545736	2	2	0	331520	0.000603278	0.000603278	0
rs947677	1	7547372	2	2	0	331520	0.000603278	0.000603278	0
rs12091424	1	7549740	2	2	0	331520	0.000603278	0.000603278	0
rs1725271	1	7554435	2	2	0	331520	0.000603278	0.000603278	0
rs1725268	1	7555322	2	2	0	331520	0.000603278	0.000603278	0
rs10864304	1	7557152	2	2	0	331520	0.000603278	0.000603278	0
rs1725261	1	7562436	2	2	0	331520	0.000603278	0.000603278	0
rs80036816	1	7566072	2	2	0	331520	0.000603278	0.000603278	0
rs1622341	1	7567322	2	2	0	331520	0.000603278	0.000603278	0
rs12063665	1	7568588	2	2	0	331520	0.000603278	0.000603278	0
rs1193180	1	7568982	2	2	0	331520	0.000603278	0.000603278	0
rs74528821	1	7569483	2	2	0	331520	0.000603278	0.000603278	0
rs1193179	1	7569602	2	2	0	331520	0.000603278	0.000603278	0
rs12403559	1	7581297	2	2	0	331520	0.000603278	0.000603278	0
rs12067951	1	7581999	2	2	0	331520	0.000603278	0.000603278	0
rs1618718	1	7584374	2	2	0	331520	0.000603278	0.000603278	0
rs116600349	1	7584588	2	2	0	331520	0.000603278	0.000603278	0
rs2013624	1	7588413	2	2	0	331520	0.000603278	0.000603278	0
rs1193167	1	7590448	2	2	0	331520	0.000603278	0.000603278	0
rs77869434	1	7591504	2	2	0	331520	0.000603278	0.000603278	0
rs11120964	1	7601836	2	2	0	331520	0.000603278	0.000603278	0
rs113988924	1	7604520	2	2	0	331520	0.000603278	0.000603278	0
rs76167835	1	7607204	2	2	0	331520	0.000603278	0.000603278	0
rs78815084	1	7608246	2	2	0	331520	0.000603278	0.000603278	0
rs11577487	1	7611160	2	2	0	331520	0.000603278	0.000603278	0
rs4908654	1	7611606	2	2	0	331520	0.000603278	0.000603278	0
rs74654737	1	7613598	2	2	0	331520	0.000603278	0.000603278	0
rs78552027	1	7614759	2	2	0	331520	0.000603278	0.000603278	0
rs11120971	1	7615589	2	2	0	331520	0.000603278	0.000603278	0
rs12562369	1	7616005	2	2	0	331520	0.000603278	0.000603278	0
rs34681732	1	7616235	2	2	0	331520	0.000603278	0.000603278	0
rs4908656	1	7616593	2	2	0	331520	0.000603278	0.000603278	0
rs1193159	1	7616610	2	2	0	331520	0.000603278	0.000603278	0
rs12755955	1	7616740	2	2	0	331520	0.000603278	0.000603278	0
rs12043374	1	7618117	2	2	0	331520	0.000603278	0.000603278	0
rs72643919	1	7619682	2	2	0	331520	0.000603278	0.000603278	0
rs114598275	1	7625565	2	2	0	331520	0.000603278	0.000603278	0
rs187258723	1	7627796	2	2	0	331520	0.000603278	0.000603278	0
rs114719027	1	7631087	2	2	0	331520	0.000603278	0.000603278	0
rs35764813	1	7631420	2	2	0	331520	0.000603278	0.000603278	0
rs4317829	1	7633798	2	2	0	331520	0.000603278	0.000603278	0
rs873433	1	7641388	2	2	0	331520	0.000603278	0.000603278	0
rs79031145	1	7642929	2	2	0	331520	0.000603278	0.000603278	0
rs6699651	1	7652387	2	2	0	331520	0.000603278	0.000603278	0
rs72630503	1	7652590	2	2	0	331520	0.000603278	0.000603278	0
rs75065605	1	7652817	2	2	0	331520	0.000603278	0.000603278	0
rs941017	1	7655998	2	2	0	331520	0.000603278	0.000603278	0
rs75386123	1	7657339	2	2	0	331520	0.000603278	0.000603278	0
rs115071930	1	7666680	2	2	0	331520	0.000603278	0.000603278	0
rs17031163	1	7670574	2	2	0	331520	0.000603278	0.000603278	0
rs6658290	1	7675192	2	2	0	331520	0.000603278	0.000603278	0
rs76670678	1	7675757	0	0	0	331552	0	0	0
rs17376251	1	7680933	2	2	0	331520	0.000603278	0.000603278	0
rs7555394	1	7681743	2	2	0	331520	0.000603278	0.000603278	0
rs77501220	1	7681980	2	2	0	331520	0.000603278	0.000603278	0
rs35187258	1	7694790	2	2	0	331520	0.000603278	0.000603278	0
rs34385366	1	7696932	2	2	0	331520	0.000603278	0.000603278	0
rs58167413	1	7705997	2	2	0	331520	0.000603278	0.000603278	0
rs17027053	1	7710308	2	2	0	331520	0.000603278	0.000603278	0
rs4908661	1	7710624	2	2	0	331520	0.000603278	0.000603278	0
rs115229630	1	7710819	2	2	0	331520	0.000603278	0.000603278	0
rs12126201	1	7711426	2	2	0	331520	0.000603278	0.000603278	0
rs4908663	1	7712132	2	2	0	331520	0.000603278	0.000603278	0
rs17376531	1	7717425	0	0	0	331552	0	0	0
rs4908666	1	7717642	2	2	0	331520	0.000603278	0.000603278	0
rs75408816	1	7720880	2	2	0	331520	0.000603278	0.000603278	0
rs200318010	1	7723406	2	2	0	331520	0.000603278	0.000603278	0
rs3737907	1	7723534	2	2	0	331520	0.000603278	0.000603278	0
rs3737906	1	7723588	2	2	0	331520	0.000603278	0.000603278	0
rs151133441	1	7723593	2	2	0	331520	0.000603278	0.000603278	0
rs12128526	1	7723957	2	2	0	331520	0.000603278	0.000603278	0
rs144242373	1	7724562	2	2	0	331520	0.000603278	0.000603278	0
rs77914680	1	7731876	2	2	0	331520	0.000603278	0.000603278	0
rs116323785	1	7734289	2	2	0	331520	0.000603278	0.000603278	0
rs6658296	1	7735380	2	2	0	331520	0.000603278	0.000603278	0
rs71637393	1	7737280	2	2	0	331520	0.000603278	0.000603278	0
rs3011926	1	7737799	2	2	0	331520	0.000603278	0.000603278	0
rs115389505	1	7737943	2	2	0	331520	0.000603278	0.000603278	0
rs12119962	1	7742501	2	2	0	331520	0.000603278	0.000603278	0
rs80049809	1	7745478	2	2	0	331520	0.000603278	0.000603278	0
rs1105720	1	7748668	2	2	0	331520	0.000603278	0.000603278	0
rs112434103	1	7754651	2	2	0	331520	0.000603278	0.000603278	0
rs12724413	1	7760615	2	2	0	331520	0.000603278	0.000603278	0
rs115569408	1	7763372	2	2	0	331520	0.000603278	0.000603278	0
rs57732682	1	7764055	2	2	0	331520	0.000603278	0.000603278	0
rs66480654	1	7765168	2	2	0	331520	0.000603278	0.000603278	0
rs12120907	1	7766816	2	2	0	331520	0.000603278	0.000603278	0
rs3011939	1	7775532	2	2	0	331520	0.000603278	0.000603278	0
rs188864534	1	7779651	2	2	0	331520	0.000603278	0.000603278	0
rs4908685	1	7779957	2	2	0	331520	0.000603278	0.000603278	0
rs4908686	1	7780128	2	2	0	331520	0.000603278	0.000603278	0
rs41278950	1	7797350	2	2	0	331520	0.000603278	0.000603278	0
rs41278952	1	7797503	2	2	0	331520	0.000603278	0.000603278	0
rs149753840	1	7797598	2	2	0	331520	0.000603278	0.000603278	0
rs41278954	1	7797625	2	2	0	331520	0.000603278	0.000603278	0
rs137974312	1	7798367	2	2	0	331520	0.000603278	0.000603278	0
rs115379357	1	7800342	2	2	0	331520	0.000603278	0.000603278	0
rs2071986	1	7805208	2	2	0	331520	0.000603278	0.000603278	0
Affx-52126895	1	7805986	2	2	0	331520	0.000603278	0.000603278	0
rs3813809	1	7828417	2	2	0	331520	0.000603278	0.000603278	0
rs1044245	1	7829107	2	2	0	331520	0.000603278	0.000603278	0
rs11582799	1	7832026	2	2	0	331520	0.000603278	0.000603278	0
rs34177663	1	7833228	2	2	0	331520	0.000603278	0.000603278	0
rs697677	1	7839405	2	2	0	331520	0.000603278	0.000603278	0
rs697682	1	7845087	2	2	0	331520	0.000603278	0.000603278	0
Affx-80267202	1	7846785	2	2	0	331520	0.000603278	0.000603278	0
rs170631	1	7852117	3	2	1	331519	0.000904917	0.000603278	0.000301639
rs12141043	1	7864873	3	2	1	331519	0.000904917	0.000603278	0.000301639
rs79898259	1	7869733	3	2	1	331519	0.000904917	0.000603278	0.000301639
rs150812083	1	7869953	3	2	1	331519	0.000904917	0.000603278	0.000301639
rs139315125	1	7869960	3	2	1	331519	0.000904917	0.000603278	0.000301639
Affx-89012016	1	7869982	3	2	1	331519	0.000904917	0.000603278	0.000301639
rs228669	1	7870048	3	2	1	331519	0.000904917	0.000603278	0.000301639
rs79423628	1	7871430	3	2	1	331519	0.000904917	0.000603278	0.000301639
rs12734704	1	7878634	3	2	1	331519	0.000904917	0.000603278	0.000301639
rs2797685	1	7879063	3	2	1	331519	0.000904917	0.000603278	0.000301639
rs228690	1	7879322	3	2	1	331519	0.000904917	0.000603278	0.000301639
rs138639942	1	7879377	3	2	1	331519	0.000904917	0.000603278	0.000301639
rs147327372	1	7879401	3	2	1	331519	0.000904917	0.000603278	0.000301639
Affx-80210460	1	7879481	3	2	1	331519	0.000904917	0.000603278	0.000301639
rs10462020	1	7880683	3	2	1	331519	0.000904917	0.000603278	0.000301639
rs61773390	1	7884525	3	2	1	331519	0.000904917	0.000603278	0.000301639
Affx-80267207	1	7886542	3	2	1	331519	0.000904917	0.000603278	0.000301639
rs142921497	1	7886598	3	2	1	331519	0.000904917	0.000603278	0.000301639
rs140974114	1	7887262	3	2	1	331519	0.000904917	0.000603278	0.000301639
rs228696	1	7887493	3	2	1	331519	0.000904917	0.000603278	0.000301639
rs181144756	1	7887561	3	2	1	331519	0.000904917	0.000603278	0.000301639
rs145213510	1	7887573	3	2	1	331519	0.000904917	0.000603278	0.000301639
Affx-80290571	1	7887574	3	2	1	331519	0.000904917	0.000603278	0.000301639
rs228697	1	7887579	3	2	1	331519	0.000904917	0.000603278	0.000301639
rs201662971	1	7890024	3	2	1	331519	0.000904917	0.000603278	0.000301639
rs199947375	1	7890026	3	2	1	331519	0.000904917	0.000603278	0.000301639
rs2640909	1	7890117	3	2	1	331519	0.000904917	0.000603278	0.000301639
rs144178755	1	7890153	3	2	1	331519	0.000904917	0.000603278	0.000301639
rs12736878	1	7890689	3	2	1	331519	0.000904917	0.000603278	0.000301639
rs35802556	1	7895966	4	2	2	331518	0.00120656	0.000603278	0.000603278
rs10462021	1	7897133	5	2	3	331517	0.0015082	0.000603278	0.000904917
Affx-80267208	1	7897138	5	2	3	331517	0.0015082	0.000603278	0.000904917
rs35072750	1	7897189	5	2	3	331517	0.0015082	0.000603278	0.000904917
rs228654	1	7897228	5	2	3	331517	0.0015082	0.000603278	0.000904917
rs183082347	1	7902777	5	2	3	331517	0.0015082	0.000603278	0.000904917
rs41307858	1	7904196	5	2	3	331517	0.0015082	0.000603278	0.000904917
rs12731471	1	7904699	5	2	3	331517	0.0015082	0.000603278	0.000904917
rs10864317	1	7906914	5	2	3	331517	0.0015082	0.000603278	0.000904917
rs112820691	1	7907805	5	2	3	331517	0.0015082	0.000603278	0.000904917
rs150389416	1	7907918	5	2	3	331517	0.0015082	0.000603278	0.000904917
rs2890565	1	7909737	5	2	3	331517	0.0015082	0.000603278	0.000904917
Affx-80290572	1	7909739	5	2	3	331517	0.0015082	0.000603278	0.000904917
Affx-80267209	1	7910889	5	2	3	331517	0.0015082	0.000603278	0.000904917
rs45512694	1	7913004	4	1	3	331518	0.00120656	0.000301639	0.000904917
rs34305100	1	7913029	4	1	3	331518	0.00120656	0.000301639	0.000904917
rs228648	1	7913430	4	1	3	331518	0.00120656	0.000301639	0.000904917
rs13306061	1	7913445	4	1	3	331518	0.00120656	0.000301639	0.000904917
rs11582983	1	7916387	4	1	3	331518	0.00120656	0.000301639	0.000904917
rs228636	1	7917557	4	1	3	331518	0.00120656	0.000301639	0.000904917
rs170628	1	7920549	4	1	3	331518	0.00120656	0.000301639	0.000904917
rs4908705	1	7926401	4	1	3	331518	0.00120656	0.000301639	0.000904917
Affx-14445234	1	7928917	4	1	3	331518	0.00120656	0.000301639	0.000904917
rs11586689	1	7929639	4	1	3	331518	0.00120656	0.000301639	0.000904917
rs72633042	1	7934382	4	1	3	331518	0.00120656	0.000301639	0.000904917
rs744000	1	7934518	4	1	3	331518	0.00120656	0.000301639	0.000904917
rs11121046	1	7946009	4	1	3	331518	0.00120656	0.000301639	0.000904917
rs170550	1	7954647	3	0	3	331519	0.000904917	0	0.000904917
rs227157	1	7958087	3	0	3	331519	0.000904917	0	0.000904917
rs227163	1	7961206	3	0	3	331519	0.000904917	0	0.000904917
rs34216262	1	7964070	3	0	3	331519	0.000904917	0	0.000904917
rs17229102	1	7965588	3	0	3	331519	0.000904917	0	0.000904917
rs664673	1	7970075	3	0	3	331519	0.000904917	0	0.000904917
rs680522	1	7971301	3	0	3	331519	0.000904917	0	0.000904917
rs161803	1	7975789	3	0	3	331519	0.000904917	0	0.000904917
rs161826	1	7980338	3	0	3	331519	0.000904917	0	0.000904917
rs9658041	1	7980861	3	0	3	331519	0.000904917	0	0.000904917
rs76198826	1	7983452	3	0	3	331519	0.000904917	0	0.000904917
rs2453021	1	7989566	3	0	3	331519	0.000904917	0	0.000904917
rs202220858	1	7998390	2	0	2	331520	0.000603278	0	0.000603278
rs9657963	1	7998823	2	0	2	331520	0.000603278	0	0.000603278
rs226476	1	7998963	2	0	2	331520	0.000603278	0	0.000603278
rs161811	1	7999602	2	0	2	331520	0.000603278	0	0.000603278
rs10864320	1	8003064	2	0	2	331520	0.000603278	0	0.000603278
rs79866090	1	8016072	3	0	3	331519	0.000904917	0	0.000904917
rs35675666	1	8021973	3	0	3	331519	0.000904917	0	0.000904917
rs4908488	1	8024592	3	0	3	331519	0.000904917	0	0.000904917
rs41278962	1	8029319	3	0	3	331519	0.000904917	0	0.000904917
rs178932	1	8030300	3	0	3	331519	0.000904917	0	0.000904917
rs71653619	1	8030994	3	0	3	331519	0.000904917	0	0.000904917
Affx-80210473	1	8031011	3	0	3	331519	0.000904917	0	0.000904917
rs71653620	1	8031125	3	0	3	331519	0.000904917	0	0.000904917
rs113983996	1	8039163	3	0	3	331519	0.000904917	0	0.000904917
rs77604501	1	8040649	3	0	3	331519	0.000904917	0	0.000904917
Affx-80267210	1	8045014	3	0	3	331519	0.000904917	0	0.000904917
rs12727642	1	8046672	3	0	3	331519	0.000904917	0	0.000904917
rs72634228	1	8064578	2	0	2	331520	0.000603278	0	0.000603278
rs151045316	1	8073700	2	0	2	331520	0.000603278	0	0.000603278
rs34781518	1	8074334	2	0	2	331520	0.000603278	0	0.000603278
rs55911823	1	8115442	2	0	2	331520	0.000603278	0	0.000603278
rs225110	1	8123684	2	0	2	331520	0.000603278	0	0.000603278
rs72634253	1	8140693	2	0	2	331520	0.000603278	0	0.000603278
rs72634255	1	8146619	2	0	2	331520	0.000603278	0	0.000603278
rs79146474	1	8149700	2	0	2	331520	0.000603278	0	0.000603278
rs80038548	1	8152656	2	0	2	331520	0.000603278	0	0.000603278
rs13374405	1	8165400	3	1	2	331519	0.000904917	0.000301639	0.000603278
rs115822521	1	8167180	3	1	2	331519	0.000904917	0.000301639	0.000603278
rs7524424	1	8173369	4	1	3	331518	0.00120656	0.000301639	0.000904917
rs12134193	1	8176626	4	1	3	331518	0.00120656	0.000301639	0.000904917
rs11582641	1	8181466	4	1	3	331518	0.00120656	0.000301639	0.000904917
rs56296862	1	8186775	4	1	3	331518	0.00120656	0.000301639	0.000904917
rs7520669	1	8186947	4	1	3	331518	0.00120656	0.000301639	0.000904917
rs116763516	1	8186985	4	1	3	331518	0.00120656	0.000301639	0.000904917
rs11121104	1	8191998	4	1	3	331518	0.00120656	0.000301639	0.000904917
rs7534867	1	8192626	4	1	3	331518	0.00120656	0.000301639	0.000904917
rs116284479	1	8195812	4	1	3	331518	0.00120656	0.000301639	0.000904917
rs9434615	1	8196065	4	1	3	331518	0.00120656	0.000301639	0.000904917
rs9434618	1	8200578	4	1	3	331518	0.00120656	0.000301639	0.000904917
rs6701300	1	8200690	4	1	3	331518	0.00120656	0.000301639	0.000904917
rs115213768	1	8208246	4	1	3	331518	0.00120656	0.000301639	0.000904917
rs11121111	1	8209130	4	1	3	331518	0.00120656	0.000301639	0.000904917
rs17032281	1	8222156	4	1	3	331518	0.00120656	0.000301639	0.000904917
rs57793328	1	8224094	4	1	3	331518	0.00120656	0.000301639	0.000904917
rs78872232	1	8224147	4	1	3	331518	0.00120656	0.000301639	0.000904917
rs78056657	1	8226088	4	1	3	331518	0.00120656	0.000301639	0.000904917
rs61772073	1	8231822	4	1	3	331518	0.00120656	0.000301639	0.000904917
rs147458259	1	8243102	4	1	3	331518	0.00120656	0.000301639	0.000904917
rs79937515	1	8243692	4	1	3	331518	0.00120656	0.000301639	0.000904917
rs6663882	1	8244145	4	1	3	331518	0.00120656	0.000301639	0.000904917
rs72859389	1	8252684	4	1	3	331518	0.00120656	0.000301639	0.000904917
rs72635708	1	8257960	4	1	3	331518	0.00120656	0.000301639	0.000904917
rs116477437	1	8260040	4	1	3	331518	0.00120656	0.000301639	0.000904917
rs17509537	1	8272696	4	1	3	331518	0.00120656	0.000301639	0.000904917
rs376608	1	8273868	4	1	3	331518	0.00120656	0.000301639	0.000904917
rs411654	1	8274807	4	1	3	331518	0.00120656	0.000301639	0.000904917
rs428851	1	8283864	4	1	3	331518	0.00120656	0.000301639	0.000904917
rs367915	1	8288440	4	1	3	331518	0.00120656	0.000301639	0.000904917
rs76164182	1	8291827	4	1	3	331518	0.00120656	0.000301639	0.000904917
rs6679409	1	8291894	4	1	3	331518	0.00120656	0.000301639	0.000904917
rs299500	1	8292471	4	1	3	331518	0.00120656	0.000301639	0.000904917
rs7513908	1	8302619	4	1	3	331518	0.00120656	0.000301639	0.000904917
rs12403649	1	8306031	4	1	3	331518	0.00120656	0.000301639	0.000904917
rs72635744	1	8306548	4	1	3	331518	0.00120656	0.000301639	0.000904917
rs6657240	1	8307467	4	1	3	331518	0.00120656	0.000301639	0.000904917
rs79902942	1	8307900	4	1	3	331518	0.00120656	0.000301639	0.000904917
rs11583166	1	8310062	4	1	3	331518	0.00120656	0.000301639	0.000904917
rs11584255	1	8311959	4	1	3	331518	0.00120656	0.000301639	0.000904917
rs389709	1	8320045	3	1	2	331519	0.000904917	0.000301639	0.000603278
rs116136222	1	8320437	3	1	2	331519	0.000904917	0.000301639	0.000603278
rs116209262	1	8323168	3	1	2	331519	0.000904917	0.000301639	0.000603278
rs55662981	1	8336247	3	1	2	331519	0.000904917	0.000301639	0.000603278
rs72862657	1	8336374	3	1	2	331519	0.000904917	0.000301639	0.000603278
rs438895	1	8338355	3	1	2	331519	0.000904917	0.000301639	0.000603278
rs78392922	1	8340994	3	1	2	331519	0.000904917	0.000301639	0.000603278
rs12028671	1	8341017	3	1	2	331519	0.000904917	0.000301639	0.000603278
rs76961658	1	8341333	3	1	2	331519	0.000904917	0.000301639	0.000603278
rs116607615	1	8354363	3	1	2	331519	0.000904917	0.000301639	0.000603278
rs11121152	1	8357221	3	1	2	331519	0.000904917	0.000301639	0.000603278
rs78824818	1	8362023	3	1	2	331519	0.000904917	0.000301639	0.000603278
Affx-14761301	1	8362754	3	1	2	331519	0.000904917	0.000301639	0.000603278
rs2401091	1	8367378	3	1	2	331519	0.000904917	0.000301639	0.000603278
rs72635790	1	8374253	3	1	2	331519	0.000904917	0.000301639	0.000603278
rs78641116	1	8374297	3	1	2	331519	0.000904917	0.000301639	0.000603278
rs61785826	1	8379063	3	1	2	331519	0.000904917	0.000301639	0.000603278
rs11121162	1	8379448	3	1	2	331519	0.000904917	0.000301639	0.000603278
rs199779104	1	8384785	3	1	2	331519	0.000904917	0.000301639	0.000603278
rs2289730	1	8390213	3	1	2	331519	0.000904917	0.000301639	0.000603278
rs56125713	1	8390384	3	1	2	331519	0.000904917	0.000301639	0.000603278
rs137918218	1	8390703	3	1	2	331519	0.000904917	0.000301639	0.000603278
rs199862899	1	8390731	3	1	2	331519	0.000904917	0.000301639	0.000603278
Affx-89014343	1	8390789	3	1	2	331519	0.000904917	0.000301639	0.000603278
rs2289731	1	8390888	3	1	2	331519	0.000904917	0.000301639	0.000603278
rs7552012	1	8393145	3	1	2	331519	0.000904917	0.000301639	0.000603278
rs4908753	1	8394816	3	1	2	331519	0.000904917	0.000301639	0.000603278
rs7535752	1	8395560	3	1	2	331519	0.000904917	0.000301639	0.000603278
rs76419978	1	8398288	3	1	2	331519	0.000904917	0.000301639	0.000603278
rs12039434	1	8399193	3	1	2	331519	0.000904917	0.000301639	0.000603278
rs72636904	1	8402594	3	1	2	331519	0.000904917	0.000301639	0.000603278
rs61785859	1	8406443	3	1	2	331519	0.000904917	0.000301639	0.000603278
rs114016237	1	8406541	3	1	2	331519	0.000904917	0.000301639	0.000603278
rs80184934	1	8409704	3	1	2	331519	0.000904917	0.000301639	0.000603278
rs41278972	1	8415682	3	1	2	331519	0.000904917	0.000301639	0.000603278
rs202052220	1	8416160	3	1	2	331519	0.000904917	0.000301639	0.000603278
rs148981427	1	8420270	3	1	2	331519	0.000904917	0.000301639	0.000603278
rs4990444	1	8420563	3	1	2	331519	0.000904917	0.000301639	0.000603278
rs201922249	1	8421186	3	1	2	331519	0.000904917	0.000301639	0.000603278
rs2252865	1	8422676	3	1	2	331519	0.000904917	0.000301639	0.000603278
rs113121828	1	8430812	3	1	2	331519	0.000904917	0.000301639	0.000603278
rs894875	1	8432136	3	1	2	331519	0.000904917	0.000301639	0.000603278
rs2587513	1	8447237	3	1	2	331519	0.000904917	0.000301639	0.000603278
rs35608792	1	8450425	3	1	2	331519	0.000904917	0.000301639	0.000603278
rs2661868	1	8469789	2	0	2	331520	0.000603278	0	0.000603278
rs115109046	1	8477866	2	0	2	331520	0.000603278	0	0.000603278
rs301805	1	8481016	2	0	2	331520	0.000603278	0	0.000603278
rs147112611	1	8482797	2	0	2	331520	0.000603278	0	0.000603278
rs57310340	1	8484529	2	0	2	331520	0.000603278	0	0.000603278
rs115846081	1	8487327	2	0	2	331520	0.000603278	0	0.000603278
rs301800	1	8490603	2	0	2	331520	0.000603278	0	0.000603278
rs35894032	1	8492546	2	0	2	331520	0.000603278	0	0.000603278
rs78993101	1	8493545	2	0	2	331520	0.000603278	0	0.000603278
rs56117018	1	8495292	2	0	2	331520	0.000603278	0	0.000603278
rs17032601	1	8509764	2	0	2	331520	0.000603278	0	0.000603278
rs301813	1	8510595	2	0	2	331520	0.000603278	0	0.000603278
rs17464614	1	8516282	2	0	2	331520	0.000603278	0	0.000603278
rs72636944	1	8520408	2	0	2	331520	0.000603278	0	0.000603278
rs80337942	1	8524340	2	0	2	331520	0.000603278	0	0.000603278
rs144174535	1	8526071	2	0	2	331520	0.000603278	0	0.000603278
rs4908760	1	8526142	2	0	2	331520	0.000603278	0	0.000603278
rs72636945	1	8527214	2	0	2	331520	0.000603278	0	0.000603278
rs17385721	1	8543081	2	0	2	331520	0.000603278	0	0.000603278
rs115136021	1	8551853	2	0	2	331520	0.000603278	0	0.000603278
rs12759741	1	8559660	2	0	2	331520	0.000603278	0	0.000603278
rs7545384	1	8580960	2	0	2	331520	0.000603278	0	0.000603278
rs1150398	1	8594967	2	0	2	331520	0.000603278	0	0.000603278
rs17386003	1	8604158	2	0	2	331520	0.000603278	0	0.000603278
rs28422051	1	8618337	2	0	2	331520	0.000603278	0	0.000603278
rs116762458	1	8630602	2	0	2	331520	0.000603278	0	0.000603278
rs77794703	1	8633341	2	0	2	331520	0.000603278	0	0.000603278
rs115344563	1	8635207	2	0	2	331520	0.000603278	0	0.000603278
rs17386406	1	8643497	2	0	2	331520	0.000603278	0	0.000603278
rs17386448	1	8646318	2	0	2	331520	0.000603278	0	0.000603278
rs79203748	1	8647481	2	0	2	331520	0.000603278	0	0.000603278
rs116650221	1	8658834	2	0	2	331520	0.000603278	0	0.000603278
rs114453190	1	8675291	2	0	2	331520	0.000603278	0	0.000603278
rs1381928	1	8690933	2	0	2	331520	0.000603278	0	0.000603278
rs17387017	1	8720825	2	0	2	331520	0.000603278	0	0.000603278
rs80001448	1	8725075	2	0	2	331520	0.000603278	0	0.000603278
rs77499810	1	8732055	2	0	2	331520	0.000603278	0	0.000603278
rs7556169	1	8741401	2	0	2	331520	0.000603278	0	0.000603278
rs7547833	1	8742451	2	0	2	331520	0.000603278	0	0.000603278
rs34703782	1	8750511	2	0	2	331520	0.000603278	0	0.000603278
rs12025126	1	8759554	2	0	2	331520	0.000603278	0	0.000603278
rs114086880	1	8778075	2	0	2	331520	0.000603278	0	0.000603278
rs61784167	1	8783614	2	0	2	331520	0.000603278	0	0.000603278
rs75485412	1	8798277	2	0	2	331520	0.000603278	0	0.000603278
rs76174849	1	8798765	2	0	2	331520	0.000603278	0	0.000603278
rs10864365	1	8799811	2	0	2	331520	0.000603278	0	0.000603278
rs17383360	1	8804443	2	0	2	331520	0.000603278	0	0.000603278
rs61784172	1	8816980	2	0	2	331520	0.000603278	0	0.000603278
rs78570027	1	8823093	2	0	2	331520	0.000603278	0	0.000603278
rs1284483	1	8826651	2	0	2	331520	0.000603278	0	0.000603278
rs1284484	1	8828260	2	0	2	331520	0.000603278	0	0.000603278
rs11586056	1	8845199	2	0	2	331520	0.000603278	0	0.000603278
rs58263761	1	8851929	3	0	3	331519	0.000904917	0	0.000904917
rs1298192	1	8862398	3	0	3	331519	0.000904917	0	0.000904917
rs12137865	1	8868406	3	0	3	331519	0.000904917	0	0.000904917
rs12144387	1	8871313	3	0	3	331519	0.000904917	0	0.000904917
rs72641522	1	8907693	3	0	3	331519	0.000904917	0	0.000904917
rs6676285	1	8913181	3	0	3	331519	0.000904917	0	0.000904917
rs10864368	1	8918313	3	0	3	331519	0.000904917	0	0.000904917
rs2765507	1	8925112	4	1	3	331518	0.00120656	0.000301639	0.000904917
Affx-80267213	1	8926338	4	1	3	331518	0.00120656	0.000301639	0.000904917
Affx-52127471	1	8926474	4	1	3	331518	0.00120656	0.000301639	0.000904917
rs12142493	1	8935610	4	1	3	331518	0.00120656	0.000301639	0.000904917
rs56379806	1	8943350	4	1	3	331518	0.00120656	0.000301639	0.000904917
rs34802130	1	8952474	4	1	3	331518	0.00120656	0.000301639	0.000904917
rs56264853	1	8952723	4	1	3	331518	0.00120656	0.000301639	0.000904917
rs113663419	1	8954683	4	1	3	331518	0.00120656	0.000301639	0.000904917
rs17032809	1	8964144	6	1	5	331516	0.00180983	0.000301639	0.0015082
rs12144002	1	8971274	6	1	5	331516	0.00180983	0.000301639	0.0015082
rs79970233	1	8974005	6	1	5	331516	0.00180983	0.000301639	0.0015082
rs12129827	1	8978799	6	1	5	331516	0.00180983	0.000301639	0.0015082
rs77403967	1	8981813	6	1	5	331516	0.00180983	0.000301639	0.0015082
rs4908796	1	8982906	6	1	5	331516	0.00180983	0.000301639	0.0015082
rs79009047	1	8984720	6	1	5	331516	0.00180983	0.000301639	0.0015082
rs78847327	1	8985988	6	1	5	331516	0.00180983	0.000301639	0.0015082
rs2765512	1	8987259	6	1	5	331516	0.00180983	0.000301639	0.0015082
rs2991280	1	8989894	6	1	5	331516	0.00180983	0.000301639	0.0015082
rs2781079	1	8991116	6	1	5	331516	0.00180983	0.000301639	0.0015082
rs78358116	1	8992899	6	1	5	331516	0.00180983	0.000301639	0.0015082
rs914997	1	8998059	6	1	5	331516	0.00180983	0.000301639	0.0015082
rs78639279	1	8999367	6	1	5	331516	0.00180983	0.000301639	0.0015082
rs2765523	1	9000104	6	1	5	331516	0.00180983	0.000301639	0.0015082
rs116775713	1	9002569	6	1	5	331516	0.00180983	0.000301639	0.0015082
rs6699492	1	9002909	6	1	5	331516	0.00180983	0.000301639	0.0015082
rs6684149	1	9003178	6	1	5	331516	0.00180983	0.000301639	0.0015082
rs72641545	1	9004120	6	1	5	331516	0.00180983	0.000301639	0.0015082
rs12070475	1	9008739	6	1	5	331516	0.00180983	0.000301639	0.0015082
rs2274326	1	9009214	6	1	5	331516	0.00180983	0.000301639	0.0015082
rs2274327	1	9009406	6	1	5	331516	0.00180983	0.000301639	0.0015082
rs11576766	1	9010984	6	1	5	331516	0.00180983	0.000301639	0.0015082
rs41278978	1	9011421	6	1	5	331516	0.00180983	0.000301639	0.0015082
rs3765968	1	9011586	6	1	5	331516	0.00180983	0.000301639	0.0015082
rs3765966	1	9011722	6	1	5	331516	0.00180983	0.000301639	0.0015082
rs72641561	1	9013585	6	1	5	331516	0.00180983	0.000301639	0.0015082
rs12059715	1	9015954	6	1	5	331516	0.00180983	0.000301639	0.0015082
rs72860996	1	9016761	6	1	5	331516	0.00180983	0.000301639	0.0015082
rs2274332	1	9017091	6	1	5	331516	0.00180983	0.000301639	0.0015082
rs2274333	1	9017204	6	1	5	331516	0.00180983	0.000301639	0.0015082
rs12126080	1	9026751	6	1	5	331516	0.00180983	0.000301639	0.0015082
rs10864376	1	9030372	6	1	5	331516	0.00180983	0.000301639	0.0015082
rs3737665	1	9030964	6	1	5	331516	0.00180983	0.000301639	0.0015082
rs74803432	1	9033538	6	1	5	331516	0.00180983	0.000301639	0.0015082
rs72641578	1	9034301	6	1	5	331516	0.00180983	0.000301639	0.0015082
rs3765964	1	9034421	6	1	5	331516	0.00180983	0.000301639	0.0015082
rs74050967	1	9034483	6	1	5	331516	0.00180983	0.000301639	0.0015082
rs72641583	1	9034966	6	1	5	331516	0.00180983	0.000301639	0.0015082
rs12127547	1	9036614	5	1	4	331517	0.0015082	0.000301639	0.00120656
rs72641586	1	9037230	5	1	4	331517	0.0015082	0.000301639	0.00120656
rs11583781	1	9038985	5	1	4	331517	0.0015082	0.000301639	0.00120656
rs6577546	1	9039022	5	1	4	331517	0.0015082	0.000301639	0.00120656
rs7533137	1	9042447	2	1	1	331520	0.000603278	0.000301639	0.000301639
rs72641595	1	9045359	2	1	1	331520	0.000603278	0.000301639	0.000301639
rs9803645	1	9049872	2	1	1	331520	0.000603278	0.000301639	0.000301639
rs76140495	1	9053994	2	1	1	331520	0.000603278	0.000301639	0.000301639
rs72641602	1	9056801	2	1	1	331520	0.000603278	0.000301639	0.000301639
rs72642910	1	9059386	2	1	1	331520	0.000603278	0.000301639	0.000301639
rs4908803	1	9060170	2	1	1	331520	0.000603278	0.000301639	0.000301639
rs7516862	1	9061161	2	1	1	331520	0.000603278	0.000301639	0.000301639
rs12047015	1	9061382	2	1	1	331520	0.000603278	0.000301639	0.000301639
rs116662431	1	9064814	2	1	1	331520	0.000603278	0.000301639	0.000301639
rs60512841	1	9065119	2	1	1	331520	0.000603278	0.000301639	0.000301639
rs10864377	1	9066695	2	1	1	331520	0.000603278	0.000301639	0.000301639
rs74767526	1	9067417	2	1	1	331520	0.000603278	0.000301639	0.000301639
rs144505778	1	9067432	2	1	1	331520	0.000603278	0.000301639	0.000301639
rs2039631	1	9068020	2	1	1	331520	0.000603278	0.000301639	0.000301639
rs17027181	1	9068053	2	1	1	331520	0.000603278	0.000301639	0.000301639
rs7530465	1	9068386	2	1	1	331520	0.000603278	0.000301639	0.000301639
rs769901	1	9069001	2	1	1	331520	0.000603278	0.000301639	0.000301639
rs66463959	1	9069412	2	1	1	331520	0.000603278	0.000301639	0.000301639
rs79843700	1	9070184	2	1	1	331520	0.000603278	0.000301639	0.000301639
Affx-80210483	1	9073695	2	1	1	331520	0.000603278	0.000301639	0.000301639
rs12063980	1	9074465	2	1	1	331520	0.000603278	0.000301639	0.000301639
Affx-80210484	1	9074739	2	1	1	331520	0.000603278	0.000301639	0.000301639
rs12402973	1	9074861	2	1	1	331520	0.000603278	0.000301639	0.000301639
rs115204359	1	9074862	2	1	1	331520	0.000603278	0.000301639	0.000301639
rs1556757	1	9074932	2	1	1	331520	0.000603278	0.000301639	0.000301639
rs35776221	1	9075221	2	1	1	331520	0.000603278	0.000301639	0.000301639
rs12410702	1	9075369	2	1	1	331520	0.000603278	0.000301639	0.000301639
rs12031065	1	9079154	2	1	1	331520	0.000603278	0.000301639	0.000301639
rs34545462	1	9079301	2	1	1	331520	0.000603278	0.000301639	0.000301639
rs9803660	1	9080411	2	1	1	331520	0.000603278	0.000301639	0.000301639
rs769902	1	9080966	2	1	1	331520	0.000603278	0.000301639	0.000301639
rs143892095	1	9083112	2	1	1	331520	0.000603278	0.000301639	0.000301639
rs809966	1	9083388	2	1	1	331520	0.000603278	0.000301639	0.000301639
rs201156282	1	9085126	2	1	1	331520	0.000603278	0.000301639	0.000301639
rs115393305	1	9085724	2	1	1	331520	0.000603278	0.000301639	0.000301639
rs72632913	1	9087842	2	1	1	331520	0.000603278	0.000301639	0.000301639
rs875996	1	9098230	2	1	1	331520	0.000603278	0.000301639	0.000301639
rs875995	1	9098272	2	1	1	331520	0.000603278	0.000301639	0.000301639
rs141461807	1	9098447	2	1	1	331520	0.000603278	0.000301639	0.000301639
rs148873763	1	9099957	2	1	1	331520	0.000603278	0.000301639	0.000301639
rs34488100	1	9101155	2	1	1	331520	0.000603278	0.000301639	0.000301639
rs55909245	1	9102889	2	1	1	331520	0.000603278	0.000301639	0.000301639
rs2505972	1	9116899	2	1	1	331520	0.000603278	0.000301639	0.000301639
Affx-80267216	1	9117518	2	1	1	331520	0.000603278	0.000301639	0.000301639
rs140975513	1	9118297	2	1	1	331520	0.000603278	0.000301639	0.000301639
rs17842190	1	9118423	2	1	1	331520	0.000603278	0.000301639	0.000301639
rs1705295	1	9122382	2	1	1	331520	0.000603278	0.000301639	0.000301639
rs2478868	1	9127216	2	1	1	331520	0.000603278	0.000301639	0.000301639
rs56129826	1	9127963	2	1	1	331520	0.000603278	0.000301639	0.000301639
rs41280748	1	9133405	2	1	1	331520	0.000603278	0.000301639	0.000301639
rs12726360	1	9140078	2	1	1	331520	0.000603278	0.000301639	0.000301639
rs41280750	1	9144999	2	1	1	331520	0.000603278	0.000301639	0.000301639
rs11485223	1	9152441	2	1	1	331520	0.000603278	0.000301639	0.000301639
rs12742380	1	9158600	2	1	1	331520	0.000603278	0.000301639	0.000301639
Affx-15513695	1	9158765	2	1	1	331520	0.000603278	0.000301639	0.000301639
rs7555782	1	9160577	2	1	1	331520	0.000603278	0.000301639	0.000301639
Affx-80210495	1	9164658	2	1	1	331520	0.000603278	0.000301639	0.000301639
Affx-80210496	1	9164694	2	1	1	331520	0.000603278	0.000301639	0.000301639
rs116563540	1	9165283	2	1	1	331520	0.000603278	0.000301639	0.000301639
rs72637739	1	9165685	2	1	1	331520	0.000603278	0.000301639	0.000301639
rs144609953	1	9171336	2	1	1	331520	0.000603278	0.000301639	0.000301639
rs1705299	1	9177317	2	1	1	331520	0.000603278	0.000301639	0.000301639
rs61785834	1	9180430	2	1	1	331520	0.000603278	0.000301639	0.000301639
rs11487886	1	9198611	3	2	1	331519	0.000904917	0.000603278	0.000301639
rs7518834	1	9205255	3	2	1	331519	0.000904917	0.000603278	0.000301639
rs17393144	1	9210262	3	2	1	331519	0.000904917	0.000603278	0.000301639
rs77585961	1	9211468	3	2	1	331519	0.000904917	0.000603278	0.000301639
rs2666433	1	9213177	3	2	1	331519	0.000904917	0.000603278	0.000301639
rs17390969	1	9213962	3	2	1	331519	0.000904917	0.000603278	0.000301639
rs7520583	1	9214372	3	2	1	331519	0.000904917	0.000603278	0.000301639
rs61785853	1	9216147	3	2	1	331519	0.000904917	0.000603278	0.000301639
rs12119878	1	9218721	3	2	1	331519	0.000904917	0.000603278	0.000301639
rs6577556	1	9219383	3	2	1	331519	0.000904917	0.000603278	0.000301639
rs797251	1	9224037	3	2	1	331519	0.000904917	0.000603278	0.000301639
rs115325084	1	9226936	3	2	1	331519	0.000904917	0.000603278	0.000301639
rs11802925	1	9228624	3	2	1	331519	0.000904917	0.000603278	0.000301639
rs809972	1	9234363	3	2	1	331519	0.000904917	0.000603278	0.000301639
rs797257	1	9243811	3	2	1	331519	0.000904917	0.000603278	0.000301639
rs61787669	1	9244795	3	2	1	331519	0.000904917	0.000603278	0.000301639
rs4908817	1	9245572	3	2	1	331519	0.000904917	0.000603278	0.000301639
rs55885037	1	9245640	3	2	1	331519	0.000904917	0.000603278	0.000301639
rs72637780	1	9248627	3	2	1	331519	0.000904917	0.000603278	0.000301639
rs115652455	1	9248724	3	2	1	331519	0.000904917	0.000603278	0.000301639
rs12039077	1	9249631	3	2	1	331519	0.000904917	0.000603278	0.000301639
rs79942320	1	9254456	4	2	2	331518	0.00120656	0.000603278	0.000603278
rs4908823	1	9256200	4	2	2	331518	0.00120656	0.000603278	0.000603278
rs72639790	1	9263101	4	2	2	331518	0.00120656	0.000603278	0.000603278
rs116293172	1	9270888	4	2	2	331518	0.00120656	0.000603278	0.000603278
rs10442700	1	9272159	4	2	2	331518	0.00120656	0.000603278	0.000603278
rs9434719	1	9272954	4	2	2	331518	0.00120656	0.000603278	0.000603278
rs75921077	1	9278271	4	2	2	331518	0.00120656	0.000603278	0.000603278
rs17033526	1	9280173	4	2	2	331518	0.00120656	0.000603278	0.000603278
rs76495372	1	9285639	4	2	2	331518	0.00120656	0.000603278	0.000603278
rs10489436	1	9285721	4	2	2	331518	0.00120656	0.000603278	0.000603278
rs11576150	1	9286375	4	2	2	331518	0.00120656	0.000603278	0.000603278
rs74676453	1	9300729	6	4	2	331516	0.00180983	0.00120656	0.000603278
rs34603401	1	9305445	6	4	2	331516	0.00180983	0.00120656	0.000603278
rs146976758	1	9305532	6	4	2	331516	0.00180983	0.00120656	0.000603278
rs11804534	1	9307845	6	4	2	331516	0.00180983	0.00120656	0.000603278
rs2268170	1	9315847	6	4	2	331516	0.00180983	0.00120656	0.000603278
rs3753165	1	9317873	6	4	2	331516	0.00180983	0.00120656	0.000603278
rs201740669	1	9322153	36	34	2	331486	0.010859	0.0102557	0.000603278
Affx-80210499	1	9322320	36	34	2	331486	0.010859	0.0102557	0.000603278
rs140631516	1	9322376	36	34	2	331486	0.010859	0.0102557	0.000603278
Affx-80267220	1	9323664	36	34	2	331486	0.010859	0.0102557	0.000603278
rs34580447	1	9323894	36	34	2	331486	0.010859	0.0102557	0.000603278
rs6688832	1	9323910	36	34	2	331486	0.010859	0.0102557	0.000603278
rs199945510	1	9324108	36	34	2	331486	0.010859	0.0102557	0.000603278
rs17368528	1	9324213	36	34	2	331486	0.010859	0.0102557	0.000603278
rs139076420	1	9324684	36	34	2	331486	0.010859	0.0102557	0.000603278
rs17368633	1	9325085	36	34	2	331486	0.010859	0.0102557	0.000603278
rs115002815	1	9327733	36	34	2	331486	0.010859	0.0102557	0.000603278
rs2071931	1	9329289	36	34	2	331486	0.010859	0.0102557	0.000603278
rs41280764	1	9329922	36	34	2	331486	0.010859	0.0102557	0.000603278
rs9435167	1	9331880	36	34	2	331486	0.010859	0.0102557	0.000603278
rs9434753	1	9335160	36	34	2	331486	0.010859	0.0102557	0.000603278
rs10746487	1	9338689	36	34	2	331486	0.010859	0.0102557	0.000603278
rs9442580	1	9339467	36	34	2	331486	0.010859	0.0102557	0.000603278
rs72642703	1	9346583	36	34	2	331486	0.010859	0.0102557	0.000603278
rs58997165	1	9350440	36	34	2	331486	0.010859	0.0102557	0.000603278
rs75573311	1	9352234	36	34	2	331486	0.010859	0.0102557	0.000603278
rs61783472	1	9355045	36	34	2	331486	0.010859	0.0102557	0.000603278
rs2072734	1	9356065	36	34	2	331486	0.010859	0.0102557	0.000603278
rs619928	1	9358681	36	34	2	331486	0.010859	0.0102557	0.000603278
rs11121366	1	9360288	36	34	2	331486	0.010859	0.0102557	0.000603278
rs1294028	1	9364634	36	34	2	331486	0.010859	0.0102557	0.000603278
rs75581935	1	9364692	36	34	2	331486	0.010859	0.0102557	0.000603278
rs115315451	1	9365545	36	34	2	331486	0.010859	0.0102557	0.000603278
rs9442568	1	9365673	36	34	2	331486	0.010859	0.0102557	0.000603278
rs1294044	1	9366399	36	34	2	331486	0.010859	0.0102557	0.000603278
rs9442562	1	9367908	36	34	2	331486	0.010859	0.0102557	0.000603278
rs1294040	1	9368209	36	34	2	331486	0.010859	0.0102557	0.000603278
rs113629973	1	9368388	36	34	2	331486	0.010859	0.0102557	0.000603278
rs11582809	1	9376011	36	34	2	331486	0.010859	0.0102557	0.000603278
rs564709	1	9382285	36	34	2	331486	0.010859	0.0102557	0.000603278
rs9660182	1	9382804	36	34	2	331486	0.010859	0.0102557	0.000603278
rs114376140	1	9386241	36	34	2	331486	0.010859	0.0102557	0.000603278
rs4908842	1	9387311	36	34	2	331486	0.010859	0.0102557	0.000603278
rs78237381	1	9388071	36	34	2	331486	0.010859	0.0102557	0.000603278
rs11590191	1	9388078	36	34	2	331486	0.010859	0.0102557	0.000603278
rs2310921	1	9388848	36	34	2	331486	0.010859	0.0102557	0.000603278
rs732590	1	9389231	36	34	2	331486	0.010859	0.0102557	0.000603278
rs57837536	1	9399032	35	33	2	331487	0.0105574	0.00995409	0.000603278
rs113999081	1	9399445	35	33	2	331487	0.0105574	0.00995409	0.000603278
rs72643839	1	9400188	35	33	2	331487	0.0105574	0.00995409	0.000603278
rs115370515	1	9400985	33	31	2	331489	0.00995409	0.00935081	0.000603278
rs2205669	1	9401282	31	29	2	331491	0.00935081	0.00874753	0.000603278
rs479043	1	9402520	20	18	2	331502	0.00603278	0.0054295	0.000603278
rs72860869	1	9404367	9	7	2	331513	0.00271475	0.00211147	0.000603278
rs9308446	1	9409084	6	4	2	331516	0.00180983	0.00120656	0.000603278
rs80237880	1	9409860	5	3	2	331517	0.0015082	0.000904917	0.000603278
rs11121382	1	9411469	4	2	2	331518	0.00120656	0.000603278	0.000603278
rs61388173	1	9412610	4	2	2	331518	0.00120656	0.000603278	0.000603278
rs733893	1	9415009	4	2	2	331518	0.00120656	0.000603278	0.000603278
rs12760778	1	9416852	4	2	2	331518	0.00120656	0.000603278	0.000603278
rs114425842	1	9418188	4	2	2	331518	0.00120656	0.000603278	0.000603278
rs55642682	1	9419182	4	2	2	331518	0.00120656	0.000603278	0.000603278
rs9435245	1	9419290	4	2	2	331518	0.00120656	0.000603278	0.000603278
rs4908854	1	9420541	4	2	2	331518	0.00120656	0.000603278	0.000603278
rs11121389	1	9422435	4	2	2	331518	0.00120656	0.000603278	0.000603278
rs59423584	1	9422605	4	2	2	331518	0.00120656	0.000603278	0.000603278
rs2275457	1	9427869	4	2	2	331518	0.00120656	0.000603278	0.000603278
rs115701864	1	9429721	4	2	2	331518	0.00120656	0.000603278	0.000603278
rs10492967	1	9431223	4	2	2	331518	0.00120656	0.000603278	0.000603278
rs9308447	1	9432390	4	2	2	331518	0.00120656	0.000603278	0.000603278
rs79399729	1	9433576	4	2	2	331518	0.00120656	0.000603278	0.000603278
rs4908857	1	9437023	4	2	2	331518	0.00120656	0.000603278	0.000603278
rs1106370	1	9443340	4	2	2	331518	0.00120656	0.000603278	0.000603278
rs10864413	1	9448649	4	2	2	331518	0.00120656	0.000603278	0.000603278
rs72645538	1	9453174	4	2	2	331518	0.00120656	0.000603278	0.000603278
rs79247367	1	9453902	4	2	2	331518	0.00120656	0.000603278	0.000603278
rs114900456	1	9455244	4	2	2	331518	0.00120656	0.000603278	0.000603278
rs6688312	1	9458793	4	2	2	331518	0.00120656	0.000603278	0.000603278
rs116640507	1	9465705	4	2	2	331518	0.00120656	0.000603278	0.000603278
rs9442593	1	9465727	4	2	2	331518	0.00120656	0.000603278	0.000603278
rs11121406	1	9466292	4	2	2	331518	0.00120656	0.000603278	0.000603278
rs74051666	1	9467570	4	2	2	331518	0.00120656	0.000603278	0.000603278
rs72645555	1	9474990	3	1	2	331519	0.000904917	0.000301639	0.000603278
rs6670392	1	9476781	3	1	2	331519	0.000904917	0.000301639	0.000603278
rs56345592	1	9477177	3	1	2	331519	0.000904917	0.000301639	0.000603278
rs12145857	1	9483388	3	1	2	331519	0.000904917	0.000301639	0.000603278
rs12405873	1	9489406	3	1	2	331519	0.000904917	0.000301639	0.000603278
rs12125714	1	9492629	3	1	2	331519	0.000904917	0.000301639	0.000603278
rs114591454	1	9494670	3	1	2	331519	0.000904917	0.000301639	0.000603278
rs56770788	1	9496481	3	1	2	331519	0.000904917	0.000301639	0.000603278
rs9660668	1	9497668	3	1	2	331519	0.000904917	0.000301639	0.000603278
rs76538438	1	9502653	3	1	2	331519	0.000904917	0.000301639	0.000603278
rs78031508	1	9503407	3	1	2	331519	0.000904917	0.000301639	0.000603278
rs59804563	1	9505710	3	1	2	331519	0.000904917	0.000301639	0.000603278
rs9661476	1	9505821	3	1	2	331519	0.000904917	0.000301639	0.000603278
rs9661728	1	9506275	3	1	2	331519	0.000904917	0.000301639	0.000603278
rs10735516	1	9507004	3	1	2	331519	0.000904917	0.000301639	0.000603278
rs11121423	1	9510526	3	1	2	331519	0.000904917	0.000301639	0.000603278
rs11121424	1	9511569	3	1	2	331519	0.000904917	0.000301639	0.000603278
rs4926491	1	9514846	3	1	2	331519	0.000904917	0.000301639	0.000603278
rs6695721	1	9526726	3	1	2	331519	0.000904917	0.000301639	0.000603278
rs10864425	1	9526979	3	1	2	331519	0.000904917	0.000301639	0.000603278
rs74349986	1	9532963	3	1	2	331519	0.000904917	0.000301639	0.000603278
rs72645584	1	9534155	3	1	2	331519	0.000904917	0.000301639	0.000603278
rs6541069	1	9535619	3	1	2	331519	0.000904917	0.000301639	0.000603278
rs57883760	1	9542971	3	1	2	331519	0.000904917	0.000301639	0.000603278
rs11578690	1	9548870	2	1	1	331520	0.000603278	0.000301639	0.000301639
rs7417127	1	9555888	2	1	1	331520	0.000603278	0.000301639	0.000301639
rs11121432	1	9558167	2	1	1	331520	0.000603278	0.000301639	0.000301639
Affx-15996465	1	9563364	2	1	1	331520	0.000603278	0.000301639	0.000301639
rs76761864	1	9565643	2	1	1	331520	0.000603278	0.000301639	0.000301639
rs12755956	1	9567789	2	1	1	331520	0.000603278	0.000301639	0.000301639
rs77011317	1	9568755	2	1	1	331520	0.000603278	0.000301639	0.000301639
rs113545684	1	9572348	2	1	1	331520	0.000603278	0.000301639	0.000301639
rs76805664	1	9577217	2	1	1	331520	0.000603278	0.000301639	0.000301639
rs115210358	1	9585385	2	1	1	331520	0.000603278	0.000301639	0.000301639
rs12040542	1	9591499	2	1	1	331520	0.000603278	0.000301639	0.000301639
rs12140494	1	9600774	2	1	1	331520	0.000603278	0.000301639	0.000301639
rs72646720	1	9621002	2	1	1	331520	0.000603278	0.000301639	0.000301639
rs77189728	1	9629477	2	1	1	331520	0.000603278	0.000301639	0.000301639
rs115161668	1	9630577	2	1	1	331520	0.000603278	0.000301639	0.000301639
rs6540953	1	9633723	2	1	1	331520	0.000603278	0.000301639	0.000301639
Affx-16116096	1	9642424	2	1	1	331520	0.000603278	0.000301639	0.000301639
rs3087919	1	9645101	2	1	1	331520	0.000603278	0.000301639	0.000301639
rs77612465	1	9649821	2	1	1	331520	0.000603278	0.000301639	0.000301639
rs116527740	1	9650157	2	1	1	331520	0.000603278	0.000301639	0.000301639
rs6540961	1	9650729	2	1	1	331520	0.000603278	0.000301639	0.000301639
rs76481499	1	9651742	2	1	1	331520	0.000603278	0.000301639	0.000301639
rs141162024	1	9657037	2	1	1	331520	0.000603278	0.000301639	0.000301639
rs60097082	1	9660299	2	1	1	331520	0.000603278	0.000301639	0.000301639
rs116137879	1	9663195	2	1	1	331520	0.000603278	0.000301639	0.000301639
rs1128651	1	9664822	2	1	1	331520	0.000603278	0.000301639	0.000301639
rs11799995	1	9673046	2	1	1	331520	0.000603278	0.000301639	0.000301639
rs4926483	1	9682631	2	1	1	331520	0.000603278	0.000301639	0.000301639
rs4076440	1	9690476	2	1	1	331520	0.000603278	0.000301639	0.000301639
rs12725666	1	9693275	2	1	1	331520	0.000603278	0.000301639	0.000301639
rs9430506	1	9693988	2	1	1	331520	0.000603278	0.000301639	0.000301639
rs11121464	1	9695888	2	1	1	331520	0.000603278	0.000301639	0.000301639
rs11121465	1	9696690	2	1	1	331520	0.000603278	0.000301639	0.000301639
rs74925829	1	9710821	2	1	1	331520	0.000603278	0.000301639	0.000301639
rs4240896	1	9713500	2	1	1	331520	0.000603278	0.000301639	0.000301639
Affx-80267223	1	9714063	2	1	1	331520	0.000603278	0.000301639	0.000301639
rs111697224	1	9714365	2	1	1	331520	0.000603278	0.000301639	0.000301639
rs57784284	1	9716125	2	1	1	331520	0.000603278	0.000301639	0.000301639
rs113910879	1	9722610	2	1	1	331520	0.000603278	0.000301639	0.000301639
rs56153814	1	9723548	2	1	1	331520	0.000603278	0.000301639	0.000301639
rs114033158	1	9736463	2	1	1	331520	0.000603278	0.000301639	0.000301639
rs4846192	1	9743729	2	1	1	331520	0.000603278	0.000301639	0.000301639
rs9661903	1	9746996	2	1	1	331520	0.000603278	0.000301639	0.000301639
rs41278008	1	9747770	2	1	1	331520	0.000603278	0.000301639	0.000301639
rs58123801	1	9753582	2	1	1	331520	0.000603278	0.000301639	0.000301639
rs114361133	1	9754184	2	1	1	331520	0.000603278	0.000301639	0.000301639
rs114393604	1	9765679	2	1	1	331520	0.000603278	0.000301639	0.000301639
rs75784017	1	9767266	2	1	1	331520	0.000603278	0.000301639	0.000301639
rs12075554	1	9767817	2	1	1	331520	0.000603278	0.000301639	0.000301639
Affx-80267224	1	9775722	2	1	1	331520	0.000603278	0.000301639	0.000301639
rs3934934	1	9776339	2	1	1	331520	0.000603278	0.000301639	0.000301639
rs28730668	1	9777122	2	1	1	331520	0.000603278	0.000301639	0.000301639
rs61755420	1	9777599	2	1	1	331520	0.000603278	0.000301639	0.000301639
Affx-80210504	1	9780972	2	1	1	331520	0.000603278	0.000301639	0.000301639
rs138742347	1	9782302	2	1	1	331520	0.000603278	0.000301639	0.000301639
rs11589267	1	9782556	2	1	1	331520	0.000603278	0.000301639	0.000301639
rs28730679	1	9784435	2	1	1	331520	0.000603278	0.000301639	0.000301639
rs142907633	1	9784870	2	1	1	331520	0.000603278	0.000301639	0.000301639
rs143168081	1	9784916	2	1	1	331520	0.000603278	0.000301639	0.000301639
rs148584143	1	9790659	2	1	1	331520	0.000603278	0.000301639	0.000301639
Affx-80210506	1	9790718	2	1	1	331520	0.000603278	0.000301639	0.000301639
rs10779729	1	9790995	2	1	1	331520	0.000603278	0.000301639	0.000301639
rs41300106	1	9804623	1	0	1	331521	0.000301639	0	0.000301639
rs7550295	1	9804693	1	0	1	331521	0.000301639	0	0.000301639
rs116003481	1	9810363	1	0	1	331521	0.000301639	0	0.000301639
rs35331030	1	9811653	1	0	1	331521	0.000301639	0	0.000301639
rs114747243	1	9814302	1	0	1	331521	0.000301639	0	0.000301639
rs12021914	1	9823924	1	0	1	331521	0.000301639	0	0.000301639
rs202203353	1	9833452	1	0	1	331521	0.000301639	0	0.000301639
rs4845976	1	9835617	1	0	1	331521	0.000301639	0	0.000301639
rs72855716	1	9836556	1	0	1	331521	0.000301639	0	0.000301639
rs7529231	1	9850155	1	0	1	331521	0.000301639	0	0.000301639
rs72633887	1	9852583	1	0	1	331521	0.000301639	0	0.000301639
rs12738754	1	9868806	1	0	1	331521	0.000301639	0	0.000301639
rs61785191	1	9871225	1	0	1	331521	0.000301639	0	0.000301639
rs946277	1	9875633	1	0	1	331521	0.000301639	0	0.000301639
rs74649083	1	9877280	1	0	1	331521	0.000301639	0	0.000301639
rs1619083	1	9881112	1	0	1	331521	0.000301639	0	0.000301639
rs74387437	1	9882938	1	0	1	331521	0.000301639	0	0.000301639
rs12078414	1	9885290	1	0	1	331521	0.000301639	0	0.000301639
rs114201833	1	9889282	1	0	1	331521	0.000301639	0	0.000301639
rs12068489	1	9893689	1	0	1	331521	0.000301639	0	0.000301639
rs56073737	1	9896936	1	0	1	331521	0.000301639	0	0.000301639
rs12032209	1	9897001	1	0	1	331521	0.000301639	0	0.000301639
rs61785198	1	9901912	1	0	1	331521	0.000301639	0	0.000301639
rs1933734	1	9902128	1	0	1	331521	0.000301639	0	0.000301639
rs72633897	1	9902403	1	0	1	331521	0.000301639	0	0.000301639
rs10864439	1	9902900	1	0	1	331521	0.000301639	0	0.000301639
rs115194412	1	9905558	1	0	1	331521	0.000301639	0	0.000301639
rs2379107	1	9911291	1	0	1	331521	0.000301639	0	0.000301639
rs946275	1	9924957	1	0	1	331521	0.000301639	0	0.000301639
rs80201303	1	9929679	1	0	1	331521	0.000301639	0	0.000301639
rs138271667	1	9931246	1	0	1	331521	0.000301639	0	0.000301639
Affx-80290578	1	9932147	1	0	1	331521	0.000301639	0	0.000301639
rs74987767	1	9939343	1	0	1	331521	0.000301639	0	0.000301639
rs78705524	1	9943792	1	0	1	331521	0.000301639	0	0.000301639
rs112158105	1	9944289	1	0	1	331521	0.000301639	0	0.000301639
rs75671091	1	9951182	1	0	1	331521	0.000301639	0	0.000301639
rs78213623	1	9956416	1	0	1	331521	0.000301639	0	0.000301639
rs79849236	1	9962617	1	0	1	331521	0.000301639	0	0.000301639
rs1372106	1	9964708	1	0	1	331521	0.000301639	0	0.000301639
rs74966324	1	9976862	1	0	1	331521	0.000301639	0	0.000301639
rs61743470	1	9982387	1	0	1	331521	0.000301639	0	0.000301639
rs12406876	1	9983222	1	0	1	331521	0.000301639	0	0.000301639
rs12097182	1	9984879	1	0	1	331521	0.000301639	0	0.000301639
rs72858090	1	9989081	1	0	1	331521	0.000301639	0	0.000301639
rs76744859	1	9989150	1	0	1	331521	0.000301639	0	0.000301639
rs113469570	1	9991627	1	0	1	331521	0.000301639	0	0.000301639
rs146375448	1	9992024	1	0	1	331521	0.000301639	0	0.000301639
rs1220398	1	9994339	1	0	1	331521	0.000301639	0	0.000301639
rs1220423	1	10002921	1	0	1	331521	0.000301639	0	0.000301639
rs1234694	1	10003320	1	0	1	331521	0.000301639	0	0.000301639
rs80073059	1	10008013	1	0	1	331521	0.000301639	0	0.000301639
rs2890358	1	10027540	1	0	1	331521	0.000301639	0	0.000301639
rs11584069	1	10028420	1	0	1	331521	0.000301639	0	0.000301639
rs138613460	1	10032168	1	0	1	331521	0.000301639	0	0.000301639
Affx-89020383	1	10035730	1	0	1	331521	0.000301639	0	0.000301639
Affx-89016236	1	10035739	1	0	1	331521	0.000301639	0	0.000301639
Affx-80210511	1	10042426	1	0	1	331521	0.000301639	0	0.000301639
rs142968179	1	10042538	1	0	1	331521	0.000301639	0	0.000301639
Affx-89014697	1	10042635	1	0	1	331521	0.000301639	0	0.000301639
rs150726175	1	10042688	1	0	1	331521	0.000301639	0	0.000301639
rs12136213	1	10046460	1	0	1	331521	0.000301639	0	0.000301639
rs12140058	1	10049177	1	0	1	331521	0.000301639	0	0.000301639
rs115765094	1	10061807	1	0	1	331521	0.000301639	0	0.000301639
rs11578833	1	10068175	1	0	1	331521	0.000301639	0	0.000301639
rs145618174	1	10068261	1	0	1	331521	0.000301639	0	0.000301639
rs145127190	1	10068312	1	0	1	331521	0.000301639	0	0.000301639
rs3003376	1	10071301	1	0	1	331521	0.000301639	0	0.000301639
Affx-80267227	1	10075865	1	0	1	331521	0.000301639	0	0.000301639
rs4846187	1	10084679	1	0	1	331521	0.000301639	0	0.000301639
rs114105600	1	10092275	1	0	1	331521	0.000301639	0	0.000301639
rs7528979	1	10093457	1	0	1	331521	0.000301639	0	0.000301639
rs11803995	1	10094313	1	0	1	331521	0.000301639	0	0.000301639
rs116782657	1	10098028	1	0	1	331521	0.000301639	0	0.000301639
rs114142295	1	10106684	1	0	1	331521	0.000301639	0	0.000301639
rs74669740	1	10119822	1	0	1	331521	0.000301639	0	0.000301639
rs77056073	1	10123395	1	0	1	331521	0.000301639	0	0.000301639
rs72861417	1	10131737	1	0	1	331521	0.000301639	0	0.000301639
rs144188727	1	10132300	1	0	1	331521	0.000301639	0	0.000301639
rs72861422	1	10138485	1	0	1	331521	0.000301639	0	0.000301639
rs78508549	1	10147999	1	0	1	331521	0.000301639	0	0.000301639
rs74051808	1	10149529	1	0	1	331521	0.000301639	0	0.000301639
rs146544433	1	10163148	1	0	1	331521	0.000301639	0	0.000301639
rs150442851	1	10165771	1	0	1	331521	0.000301639	0	0.000301639
rs3762290	1	10177790	1	0	1	331521	0.000301639	0	0.000301639
rs115020324	1	10182665	1	0	1	331521	0.000301639	0	0.000301639
rs61760196	1	10190575	1	0	1	331521	0.000301639	0	0.000301639
rs17034499	1	10190773	1	0	1	331521	0.000301639	0	0.000301639
rs6685910	1	10195970	1	0	1	331521	0.000301639	0	0.000301639
rs78038419	1	10207195	1	0	1	331521	0.000301639	0	0.000301639
rs6696978	1	10209557	1	0	1	331521	0.000301639	0	0.000301639
rs12122985	1	10215207	1	0	1	331521	0.000301639	0	0.000301639
rs115206094	1	10219807	1	0	1	331521	0.000301639	0	0.000301639
rs61782935	1	10221770	1	0	1	331521	0.000301639	0	0.000301639
rs147961171	1	10228220	1	0	1	331521	0.000301639	0	0.000301639
rs12092513	1	10231463	1	0	1	331521	0.000301639	0	0.000301639
rs12074936	1	10234035	1	0	1	331521	0.000301639	0	0.000301639
rs2180184	1	10235946	1	0	1	331521	0.000301639	0	0.000301639
rs114168698	1	10237187	1	0	1	331521	0.000301639	0	0.000301639
rs77954449	1	10242292	1	0	1	331521	0.000301639	0	0.000301639
rs1556915	1	10242654	1	0	1	331521	0.000301639	0	0.000301639
rs75933695	1	10246761	1	0	1	331521	0.000301639	0	0.000301639
rs11802484	1	10258180	2	1	1	331520	0.000603278	0.000301639	0.000301639
rs114394771	1	10264437	2	1	1	331520	0.000603278	0.000301639	0.000301639
rs7550311	1	10264510	2	1	1	331520	0.000603278	0.000301639	0.000301639
rs117391752	1	10268967	2	1	1	331520	0.000603278	0.000301639	0.000301639
rs11121529	1	10271688	2	1	1	331520	0.000603278	0.000301639	0.000301639
rs2027330	1	10275592	2	1	1	331520	0.000603278	0.000301639	0.000301639
rs2105212	1	10281012	3	1	2	331519	0.000904917	0.000301639	0.000603278
rs78051618	1	10283428	3	1	2	331519	0.000904917	0.000301639	0.000603278
rs17396340	1	10286176	3	1	2	331519	0.000904917	0.000301639	0.000603278
rs111869679	1	10287414	3	1	2	331519	0.000904917	0.000301639	0.000603278
rs12069853	1	10296518	3	1	2	331519	0.000904917	0.000301639	0.000603278
rs4846204	1	10308958	3	1	2	331519	0.000904917	0.000301639	0.000603278
rs11586485	1	10309026	3	1	2	331519	0.000904917	0.000301639	0.000603278
rs115614727	1	10324361	3	1	2	331519	0.000904917	0.000301639	0.000603278
rs139613776	1	10327623	3	1	2	331519	0.000904917	0.000301639	0.000603278
rs74374877	1	10330581	3	1	2	331519	0.000904917	0.000301639	0.000603278
rs114542067	1	10339355	3	1	2	331519	0.000904917	0.000301639	0.000603278
rs17401190	1	10343648	3	1	2	331519	0.000904917	0.000301639	0.000603278
rs10492972	1	10353112	3	1	2	331519	0.000904917	0.000301639	0.000603278
rs141061656	1	10355102	3	1	2	331519	0.000904917	0.000301639	0.000603278
rs72640309	1	10358065	3	1	2	331519	0.000904917	0.000301639	0.000603278
rs41274458	1	10363664	3	1	2	331519	0.000904917	0.000301639	0.000603278
rs41274460	1	10363885	3	1	2	331519	0.000904917	0.000301639	0.000603278
rs148481786	1	10364260	3	1	2	331519	0.000904917	0.000301639	0.000603278
rs149267056	1	10364335	3	1	2	331519	0.000904917	0.000301639	0.000603278
rs61778373	1	10378270	3	1	2	331519	0.000904917	0.000301639	0.000603278
rs41274468	1	10380144	3	1	2	331519	0.000904917	0.000301639	0.000603278
rs121908162	1	10384896	3	1	2	331519	0.000904917	0.000301639	0.000603278
rs17401966	1	10385471	3	1	2	331519	0.000904917	0.000301639	0.000603278
rs116475764	1	10386823	3	1	2	331519	0.000904917	0.000301639	0.000603278
rs35106561	1	10395208	3	1	2	331519	0.000904917	0.000301639	0.000603278
rs2297881	1	10397567	3	1	2	331519	0.000904917	0.000301639	0.000603278
rs17402390	1	10398960	3	1	2	331519	0.000904917	0.000301639	0.000603278
rs17034775	1	10399008	3	1	2	331519	0.000904917	0.000301639	0.000603278
rs4846213	1	10399178	3	1	2	331519	0.000904917	0.000301639	0.000603278
rs12143935	1	10399944	3	1	2	331519	0.000904917	0.000301639	0.000603278
rs10864453	1	10407169	3	1	2	331519	0.000904917	0.000301639	0.000603278
Affx-89006989	1	10421864	3	1	2	331519	0.000904917	0.000301639	0.000603278
rs12125492	1	10421878	3	1	2	331519	0.000904917	0.000301639	0.000603278
Affx-89026710	1	10425476	3	1	2	331519	0.000904917	0.000301639	0.000603278
rs77172218	1	10428570	3	1	2	331519	0.000904917	0.000301639	0.000603278
rs1188494	1	10429223	3	1	2	331519	0.000904917	0.000301639	0.000603278
rs12724395	1	10429705	3	1	2	331519	0.000904917	0.000301639	0.000603278
rs1536262	1	10438687	2	1	1	331520	0.000603278	0.000301639	0.000301639
rs2847342	1	10451078	2	1	1	331520	0.000603278	0.000301639	0.000301639
rs116428604	1	10453450	2	1	1	331520	0.000603278	0.000301639	0.000301639
rs80345587	1	10457121	2	1	1	331520	0.000603278	0.000301639	0.000301639
rs77173593	1	10457496	2	1	1	331520	0.000603278	0.000301639	0.000301639
rs79819846	1	10458433	2	1	1	331520	0.000603278	0.000301639	0.000301639
rs1049887	1	10460485	2	1	1	331520	0.000603278	0.000301639	0.000301639
rs115789191	1	10463961	2	1	1	331520	0.000603278	0.000301639	0.000301639
Affx-80210525	1	10464227	2	1	1	331520	0.000603278	0.000301639	0.000301639
rs41289075	1	10473200	2	1	1	331520	0.000603278	0.000301639	0.000301639
rs201124379	1	10478897	2	1	1	331520	0.000603278	0.000301639	0.000301639
Affx-3980961	1	10479791	2	1	1	331520	0.000603278	0.000301639	0.000301639
rs116723983	1	10481384	2	1	1	331520	0.000603278	0.000301639	0.000301639
rs78459513	1	10483983	2	1	1	331520	0.000603278	0.000301639	0.000301639
rs528713	1	10488555	2	1	1	331520	0.000603278	0.000301639	0.000301639
rs484416	1	10491209	2	1	1	331520	0.000603278	0.000301639	0.000301639
rs522280	1	10492715	2	1	1	331520	0.000603278	0.000301639	0.000301639
rs75615671	1	10492765	2	1	1	331520	0.000603278	0.000301639	0.000301639
rs643400	1	10496944	1	1	0	331521	0.000301639	0.000301639	0
rs1300645	1	10499917	1	1	0	331521	0.000301639	0.000301639	0
rs146240548	1	10502454	1	1	0	331521	0.000301639	0.000301639	0
rs2847337	1	10502710	1	1	0	331521	0.000301639	0.000301639	0
rs116267842	1	10509603	1	1	0	331521	0.000301639	0.000301639	0
rs8192489	1	10511360	1	1	0	331521	0.000301639	0.000301639	0
rs12134590	1	10516290	1	1	0	331521	0.000301639	0.000301639	0
rs137950953	1	10521657	1	1	0	331521	0.000301639	0.000301639	0
rs142954972	1	10523191	1	1	0	331521	0.000301639	0.000301639	0
Affx-89025019	1	10523555	1	1	0	331521	0.000301639	0.000301639	0
rs78046004	1	10523626	1	1	0	331521	0.000301639	0.000301639	0
Affx-80267234	1	10523638	1	1	0	331521	0.000301639	0.000301639	0
rs140912423	1	10523665	1	1	0	331521	0.000301639	0.000301639	0
rs138842024	1	10529326	1	1	0	331521	0.000301639	0.000301639	0
rs202121774	1	10532442	1	1	0	331521	0.000301639	0.000301639	0
rs11588734	1	10532981	1	1	0	331521	0.000301639	0.000301639	0
Affx-80210533	1	10535064	1	1	0	331521	0.000301639	0.000301639	0
rs11581532	1	10537608	2	1	1	331520	0.000603278	0.000301639	0.000301639
rs115332378	1	10544051	2	1	1	331520	0.000603278	0.000301639	0.000301639
rs673254	1	10550352	2	1	1	331520	0.000603278	0.000301639	0.000301639
rs114843026	1	10556534	2	1	1	331520	0.000603278	0.000301639	0.000301639
rs2506901	1	10563492	2	1	1	331520	0.000603278	0.000301639	0.000301639
rs79776554	1	10568140	2	1	1	331520	0.000603278	0.000301639	0.000301639
rs2274985	1	10573867	2	1	1	331520	0.000603278	0.000301639	0.000301639
rs6659278	1	10574215	0	0	0	331552	0	0	0
rs79317148	1	10575910	2	1	1	331520	0.000603278	0.000301639	0.000301639
rs75629636	1	10590720	2	1	1	331520	0.000603278	0.000301639	0.000301639
rs2480782	1	10593296	2	1	1	331520	0.000603278	0.000301639	0.000301639
rs76853348	1	10594885	2	1	1	331520	0.000603278	0.000301639	0.000301639
rs12375	1	10596341	2	1	1	331520	0.000603278	0.000301639	0.000301639
rs17464919	1	10601731	2	1	1	331520	0.000603278	0.000301639	0.000301639
rs11121582	1	10607895	2	1	1	331520	0.000603278	0.000301639	0.000301639
rs2480772	1	10609460	2	1	1	331520	0.000603278	0.000301639	0.000301639
rs12739407	1	10613611	2	1	1	331520	0.000603278	0.000301639	0.000301639
rs79335262	1	10624011	2	1	1	331520	0.000603278	0.000301639	0.000301639
rs76431309	1	10629772	2	1	1	331520	0.000603278	0.000301639	0.000301639
rs6687430	1	10633245	2	1	1	331520	0.000603278	0.000301639	0.000301639
rs6664134	1	10633543	2	1	1	331520	0.000603278	0.000301639	0.000301639
rs72857049	1	10647924	2	1	1	331520	0.000603278	0.000301639	0.000301639
rs72641432	1	10651148	2	1	1	331520	0.000603278	0.000301639	0.000301639
rs61776267	1	10651589	2	1	1	331520	0.000603278	0.000301639	0.000301639
rs17035390	1	10653622	2	1	1	331520	0.000603278	0.000301639	0.000301639
rs284272	1	10653628	2	1	1	331520	0.000603278	0.000301639	0.000301639
rs1471642	1	10654688	2	1	1	331520	0.000603278	0.000301639	0.000301639
rs284265	1	10658221	2	1	1	331520	0.000603278	0.000301639	0.000301639
rs78645175	1	10664708	2	1	1	331520	0.000603278	0.000301639	0.000301639
rs284280	1	10666646	2	1	1	331520	0.000603278	0.000301639	0.000301639
rs11121599	1	10666735	2	1	1	331520	0.000603278	0.000301639	0.000301639
rs481453	1	10672935	2	1	1	331520	0.000603278	0.000301639	0.000301639
rs78282029	1	10679714	4	1	3	331518	0.00120656	0.000301639	0.000904917
rs74680345	1	10683672	7	1	6	331515	0.00211147	0.000301639	0.00180983
rs36083022	1	10689678	8	1	7	331514	0.00241311	0.000301639	0.00211147
rs75229699	1	10691829	8	1	7	331514	0.00241311	0.000301639	0.00211147
rs181557754	1	10700044	8	1	7	331514	0.00241311	0.000301639	0.00211147
rs284250	1	10701438	10	1	9	331512	0.00301639	0.000301639	0.00271475
rs117131266	1	10702266	12	1	11	331510	0.00361967	0.000301639	0.00331803
Affx-80210538	1	10705133	12	1	11	331510	0.00361967	0.000301639	0.00331803
rs199629726	1	10706383	12	1	11	331510	0.00361967	0.000301639	0.00331803
rs116476834	1	10706482	12	1	11	331510	0.00361967	0.000301639	0.00331803
rs284298	1	10710255	12	1	11	331510	0.00361967	0.000301639	0.00331803
rs35751856	1	10710849	13	2	11	331509	0.00392131	0.000603278	0.00331803
rs116052684	1	10711910	13	2	11	331509	0.00392131	0.000603278	0.00331803
rs61736955	1	10713997	13	2	11	331509	0.00392131	0.000603278	0.00331803
rs115296720	1	10714221	13	2	11	331509	0.00392131	0.000603278	0.00331803
rs56229092	1	10714402	13	2	11	331509	0.00392131	0.000603278	0.00331803
rs77639220	1	10718377	13	2	11	331509	0.00392131	0.000603278	0.00331803
rs540329	1	10719549	13	2	11	331509	0.00392131	0.000603278	0.00331803
rs139953654	1	10720135	13	2	11	331509	0.00392131	0.000603278	0.00331803
rs61736951	1	10720254	13	2	11	331509	0.00392131	0.000603278	0.00331803
rs79792288	1	10720905	13	2	11	331509	0.00392131	0.000603278	0.00331803
rs116460699	1	10725193	13	2	11	331509	0.00392131	0.000603278	0.00331803
rs149479567	1	10725469	13	2	11	331509	0.00392131	0.000603278	0.00331803
rs76910492	1	10725587	13	2	11	331509	0.00392131	0.000603278	0.00331803
rs284315	1	10734800	13	2	11	331509	0.00392131	0.000603278	0.00331803
rs113222733	1	10738871	13	2	11	331509	0.00392131	0.000603278	0.00331803
rs6540944	1	10740405	13	2	11	331509	0.00392131	0.000603278	0.00331803
rs578554	1	10741669	13	2	11	331509	0.00392131	0.000603278	0.00331803
rs76001210	1	10743666	13	2	11	331509	0.00392131	0.000603278	0.00331803
rs183040637	1	10745501	13	2	11	331509	0.00392131	0.000603278	0.00331803
rs516243	1	10750432	14	3	11	331508	0.00422295	0.000904917	0.00331803
rs72860121	1	10752579	14	3	11	331508	0.00422295	0.000904917	0.00331803
rs60449700	1	10752990	14	3	11	331508	0.00422295	0.000904917	0.00331803
rs72641469	1	10753493	14	3	11	331508	0.00422295	0.000904917	0.00331803
rs4845948	1	10757199	14	3	11	331508	0.00422295	0.000904917	0.00331803
rs2387232	1	10759741	14	3	11	331508	0.00422295	0.000904917	0.00331803
rs59061093	1	10760472	12	3	9	331510	0.00361967	0.000904917	0.00271475
rs734736	1	10760510	12	3	9	331510	0.00361967	0.000904917	0.00271475
rs113981481	1	10761541	11	3	8	331511	0.00331803	0.000904917	0.00241311
rs74792874	1	10762077	11	3	8	331511	0.00331803	0.000904917	0.00241311
rs75322708	1	10766797	9	3	6	331513	0.00271475	0.000904917	0.00180983
rs11805515	1	10767785	7	3	4	331515	0.00211147	0.000904917	0.00120656
rs488834	1	10767902	7	3	4	331515	0.00211147	0.000904917	0.00120656
rs710133	1	10771488	7	3	4	331515	0.00211147	0.000904917	0.00120656
rs58810407	1	10773987	6	3	3	331516	0.00180983	0.000904917	0.000904917
rs284233	1	10777260	4	3	1	331518	0.00120656	0.000904917	0.000301639
rs58551746	1	10782671	3	3	0	331519	0.000904917	0.000904917	0
rs116461502	1	10784899	3	3	0	331519	0.000904917	0.000904917	0
rs284254	1	10786314	3	3	0	331519	0.000904917	0.000904917	0
rs114361870	1	10787940	3	3	0	331519	0.000904917	0.000904917	0
rs284279	1	10789697	3	3	0	331519	0.000904917	0.000904917	0
rs6540946	1	10793411	3	3	0	331519	0.000904917	0.000904917	0
rs608020	1	10794895	3	3	0	331519	0.000904917	0.000904917	0
rs880315	1	10796866	3	3	0	331519	0.000904917	0.000904917	0
rs12046278	1	10799577	3	3	0	331519	0.000904917	0.000904917	0
rs6700479	1	10800737	3	3	0	331519	0.000904917	0.000904917	0
rs4845953	1	10801989	3	3	0	331519	0.000904917	0.000904917	0
rs72860191	1	10804219	3	3	0	331519	0.000904917	0.000904917	0
rs4845955	1	10805414	3	3	0	331519	0.000904917	0.000904917	0
rs113841566	1	10805552	3	3	0	331519	0.000904917	0.000904917	0
rs2076492	1	10808587	3	3	0	331519	0.000904917	0.000904917	0
rs1342904	1	10810317	3	3	0	331519	0.000904917	0.000904917	0
rs11579159	1	10811288	3	3	0	331519	0.000904917	0.000904917	0
rs72643204	1	10811325	3	3	0	331519	0.000904917	0.000904917	0
rs205479	1	10812417	3	3	0	331519	0.000904917	0.000904917	0
rs205484	1	10815421	3	3	0	331519	0.000904917	0.000904917	0
rs6694651	1	10823826	3	3	0	331519	0.000904917	0.000904917	0
rs6540950	1	10824329	3	3	0	331519	0.000904917	0.000904917	0
rs172228	1	10831218	3	3	0	331519	0.000904917	0.000904917	0
rs58064215	1	10833232	3	3	0	331519	0.000904917	0.000904917	0
rs72643222	1	10833401	3	3	0	331519	0.000904917	0.000904917	0
Affx-4028723	1	10838556	3	3	0	331519	0.000904917	0.000904917	0
rs11121617	1	10842021	3	3	0	331519	0.000904917	0.000904917	0
rs710137	1	10842386	3	3	0	331519	0.000904917	0.000904917	0
rs114620619	1	10842698	3	3	0	331519	0.000904917	0.000904917	0
rs114596278	1	10845920	3	3	0	331519	0.000904917	0.000904917	0
rs58708213	1	10846144	3	3	0	331519	0.000904917	0.000904917	0
rs776910	1	10846540	3	3	0	331519	0.000904917	0.000904917	0
rs11121624	1	10850371	3	3	0	331519	0.000904917	0.000904917	0
rs1737617	1	10850798	3	3	0	331519	0.000904917	0.000904917	0
rs1776216	1	10850866	3	3	0	331519	0.000904917	0.000904917	0
rs11577305	1	10855638	3	3	0	331519	0.000904917	0.000904917	0
rs761124	1	10856053	3	3	0	331519	0.000904917	0.000904917	0
rs718047	1	10858746	3	3	0	331519	0.000904917	0.000904917	0
rs11121629	1	10860604	3	3	0	331519	0.000904917	0.000904917	0
rs79450445	1	10862397	3	3	0	331519	0.000904917	0.000904917	0
rs74052514	1	10863379	3	3	0	331519	0.000904917	0.000904917	0
rs78867077	1	10865577	3	3	0	331519	0.000904917	0.000904917	0
rs1750861	1	10869052	4	3	1	331518	0.00120656	0.000904917	0.000301639
rs12405454	1	10870135	4	3	1	331518	0.00120656	0.000904917	0.000301639
rs1776222	1	10874890	6	3	3	331516	0.00180983	0.000904917	0.000904917
rs6688450	1	10876600	6	3	3	331516	0.00180983	0.000904917	0.000904917
rs114176284	1	10877429	6	3	3	331516	0.00180983	0.000904917	0.000904917
rs72643240	1	10879164	6	3	3	331516	0.00180983	0.000904917	0.000904917
rs77352128	1	10882610	6	3	3	331516	0.00180983	0.000904917	0.000904917
rs10864474	1	10883600	6	3	3	331516	0.00180983	0.000904917	0.000904917
rs2294750	1	10885036	6	3	3	331516	0.00180983	0.000904917	0.000904917
rs80028886	1	10885424	6	3	3	331516	0.00180983	0.000904917	0.000904917
rs79659324	1	10887205	6	3	3	331516	0.00180983	0.000904917	0.000904917
rs572950	1	10889280	6	3	3	331516	0.00180983	0.000904917	0.000904917
rs520135	1	10890932	6	3	3	331516	0.00180983	0.000904917	0.000904917
rs116764210	1	10890972	6	3	3	331516	0.00180983	0.000904917	0.000904917
rs74052537	1	10891857	6	3	3	331516	0.00180983	0.000904917	0.000904917
rs35126763	1	10892498	6	3	3	331516	0.00180983	0.000904917	0.000904917
rs1292657	1	10893081	6	3	3	331516	0.00180983	0.000904917	0.000904917
rs113775340	1	10897342	6	3	3	331516	0.00180983	0.000904917	0.000904917
rs35154018	1	10901000	6	3	3	331516	0.00180983	0.000904917	0.000904917
rs555027	1	10901907	6	3	3	331516	0.00180983	0.000904917	0.000904917
rs116323697	1	10906889	6	3	3	331516	0.00180983	0.000904917	0.000904917
rs672270	1	10907842	6	3	3	331516	0.00180983	0.000904917	0.000904917
rs34560617	1	10912163	6	3	3	331516	0.00180983	0.000904917	0.000904917
rs115501852	1	10915906	6	3	3	331516	0.00180983	0.000904917	0.000904917
rs72643281	1	10915994	6	3	3	331516	0.00180983	0.000904917	0.000904917
rs550887	1	10920576	6	3	3	331516	0.00180983	0.000904917	0.000904917
rs7543046	1	10922467	6	3	3	331516	0.00180983	0.000904917	0.000904917
rs1280989	1	10924273	6	3	3	331516	0.00180983	0.000904917	0.000904917
rs75572442	1	10925267	6	3	3	331516	0.00180983	0.000904917	0.000904917
rs12746189	1	10928048	6	3	3	331516	0.00180983	0.000904917	0.000904917
rs4437880	1	10928219	6	3	3	331516	0.00180983	0.000904917	0.000904917
rs1281001	1	10929298	6	3	3	331516	0.00180983	0.000904917	0.000904917
rs35216028	1	10932432	6	3	3	331516	0.00180983	0.000904917	0.000904917
rs12065037	1	10934874	6	3	3	331516	0.00180983	0.000904917	0.000904917
rs1280996	1	10935232	6	3	3	331516	0.00180983	0.000904917	0.000904917
rs1280995	1	10935423	6	3	3	331516	0.00180983	0.000904917	0.000904917
rs12742853	1	10935527	6	3	3	331516	0.00180983	0.000904917	0.000904917
rs76624608	1	10935595	6	3	3	331516	0.00180983	0.000904917	0.000904917
rs77416503	1	10937569	6	3	3	331516	0.00180983	0.000904917	0.000904917
rs12734632	1	10938097	6	3	3	331516	0.00180983	0.000904917	0.000904917
rs1749882	1	10941249	6	3	3	331516	0.00180983	0.000904917	0.000904917
rs34708293	1	10957060	6	3	3	331516	0.00180983	0.000904917	0.000904917
rs6670956	1	10957719	6	3	3	331516	0.00180983	0.000904917	0.000904917
rs12410376	1	10957984	6	3	3	331516	0.00180983	0.000904917	0.000904917
rs75886715	1	10964264	6	3	3	331516	0.00180983	0.000904917	0.000904917
rs67978715	1	10968701	6	3	3	331516	0.00180983	0.000904917	0.000904917
rs1280978	1	10970922	6	3	3	331516	0.00180983	0.000904917	0.000904917
rs112377472	1	10972092	6	3	3	331516	0.00180983	0.000904917	0.000904917
rs10157927	1	10974329	6	3	3	331516	0.00180983	0.000904917	0.000904917
rs6540955	1	10977240	6	3	3	331516	0.00180983	0.000904917	0.000904917
rs74889927	1	10978629	6	3	3	331516	0.00180983	0.000904917	0.000904917
rs72643299	1	10978767	6	3	3	331516	0.00180983	0.000904917	0.000904917
rs12046400	1	10980301	6	3	3	331516	0.00180983	0.000904917	0.000904917
rs1280959	1	10981058	6	3	3	331516	0.00180983	0.000904917	0.000904917
rs1280984	1	10984562	6	3	3	331516	0.00180983	0.000904917	0.000904917
rs1280983	1	10985261	6	3	3	331516	0.00180983	0.000904917	0.000904917
rs76917953	1	10985691	6	3	3	331516	0.00180983	0.000904917	0.000904917
rs115426632	1	10986470	5	2	3	331517	0.0015082	0.000603278	0.000904917
rs61775570	1	10986584	5	2	3	331517	0.0015082	0.000603278	0.000904917
rs1769663	1	10989128	5	2	3	331517	0.0015082	0.000603278	0.000904917
rs12066915	1	10993727	9	2	7	331513	0.00271475	0.000603278	0.00211147
rs1281004	1	10993941	9	2	7	331513	0.00271475	0.000603278	0.00211147
rs56167870	1	10995168	9	2	7	331513	0.00271475	0.000603278	0.00211147
rs116362252	1	10995805	9	2	7	331513	0.00271475	0.000603278	0.00211147
rs744921	1	10998509	9	2	7	331513	0.00271475	0.000603278	0.00211147
rs7521386	1	11005291	9	2	7	331513	0.00271475	0.000603278	0.00211147
rs6667195	1	11005959	9	2	7	331513	0.00271475	0.000603278	0.00211147
Affx-80267237	1	11007800	8	1	7	331514	0.00241311	0.000301639	0.00211147
Affx-80290580	1	11007935	8	1	7	331514	0.00241311	0.000301639	0.00211147
rs142519961	1	11008055	8	1	7	331514	0.00241311	0.000301639	0.00211147
rs75518308	1	11008685	8	1	7	331514	0.00241311	0.000301639	0.00211147
rs1281014	1	11009543	8	1	7	331514	0.00241311	0.000301639	0.00211147
rs199606004	1	11009672	8	1	7	331514	0.00241311	0.000301639	0.00211147
rs1281013	1	11009679	8	1	7	331514	0.00241311	0.000301639	0.00211147
rs1281012	1	11009703	8	1	7	331514	0.00241311	0.000301639	0.00211147
rs1281008	1	11011002	8	1	7	331514	0.00241311	0.000301639	0.00211147
rs11121657	1	11013286	8	1	7	331514	0.00241311	0.000301639	0.00211147
rs45537241	1	11014118	8	1	7	331514	0.00241311	0.000301639	0.00211147
rs144723358	1	11014199	8	1	7	331514	0.00241311	0.000301639	0.00211147
Affx-80209994	1	11015136	8	1	7	331514	0.00241311	0.000301639	0.00211147
rs75130475	1	11015165	8	1	7	331514	0.00241311	0.000301639	0.00211147
rs75380881	1	11015546	8	1	7	331514	0.00241311	0.000301639	0.00211147
rs75810903	1	11017141	8	1	7	331514	0.00241311	0.000301639	0.00211147
rs202029856	1	11017163	8	1	7	331514	0.00241311	0.000301639	0.00211147
rs12030940	1	11017551	8	1	7	331514	0.00241311	0.000301639	0.00211147
rs12077098	1	11018573	8	1	7	331514	0.00241311	0.000301639	0.00211147
rs41274494	1	11018754	8	1	7	331514	0.00241311	0.000301639	0.00211147
rs11121662	1	11024271	8	1	7	331514	0.00241311	0.000301639	0.00211147
rs6659231	1	11024353	8	1	7	331514	0.00241311	0.000301639	0.00211147
rs11121663	1	11024395	8	1	7	331514	0.00241311	0.000301639	0.00211147
rs61775589	1	11028301	8	1	7	331514	0.00241311	0.000301639	0.00211147
rs12085319	1	11029478	8	1	7	331514	0.00241311	0.000301639	0.00211147
rs56044863	1	11030014	8	1	7	331514	0.00241311	0.000301639	0.00211147
rs75524741	1	11031607	8	1	7	331514	0.00241311	0.000301639	0.00211147
rs2003046	1	11032827	8	1	7	331514	0.00241311	0.000301639	0.00211147
rs12565727	1	11033082	8	1	7	331514	0.00241311	0.000301639	0.00211147
rs11121667	1	11038476	8	1	7	331514	0.00241311	0.000301639	0.00211147
rs35851954	1	11045724	7	0	7	331515	0.00211147	0	0.00211147
rs9430161	1	11046855	7	0	7	331515	0.00211147	0	0.00211147
rs7547006	1	11050459	6	0	6	331516	0.00180983	0	0.00180983
rs11121674	1	11058588	0	0	0	331552	0	0	0
rs78022785	1	11067275	0	0	0	331552	0	0	0
rs11121678	1	11069966	0	0	0	331552	0	0	0
rs3765895	1	11074250	0	0	0	331552	0	0	0
rs2273348	1	11079077	0	0	0	331552	0	0	0
rs12404672	1	11079386	0	0	0	331552	0	0	0
rs80356718	1	11082266	0	0	0	331552	0	0	0
Affx-89017227	1	11082568	0	0	0	331552	0	0	0
rs80356742	1	11082635	0	0	0	331552	0	0	0
Affx-80267243	1	11087331	0	0	0	331552	0	0	0
rs137990115	1	11087334	0	0	0	331552	0	0	0
rs1782455	1	11087524	0	0	0	331552	0	0	0
rs143981111	1	11090885	0	0	0	331552	0	0	0
rs12711521	1	11090916	0	0	0	331552	0	0	0
rs75260969	1	11092327	0	0	0	331552	0	0	0
Affx-80210550	1	11094880	0	0	0	331552	0	0	0
rs61773661	1	11096093	0	0	0	331552	0	0	0
rs115102542	1	11096952	0	0	0	331552	0	0	0
rs12142107	1	11097867	0	0	0	331552	0	0	0
rs79185164	1	11098743	0	0	0	331552	0	0	0
rs139962539	1	11102940	0	0	0	331552	0	0	0
rs149800848	1	11102993	0	0	0	331552	0	0	0
rs7536030	1	11103408	0	0	0	331552	0	0	0
rs72550853	1	11103525	0	0	0	331552	0	0	0
Affx-80210554	1	11103534	0	0	0	331552	0	0	0
rs910663	1	11103967	0	0	0	331552	0	0	0
rs41307788	1	11105542	0	0	0	331552	0	0	0
Affx-80210555	1	11105598	0	0	0	331552	0	0	0
rs144632025	1	11106630	0	0	0	331552	0	0	0
rs141145402	1	11106642	0	0	0	331552	0	0	0
rs56392418	1	11106648	0	0	0	331552	0	0	0
rs72550870	1	11106666	0	0	0	331552	0	0	0
rs147270785	1	11106673	0	0	0	331552	0	0	0
rs115588772	1	11121756	0	0	0	331552	0	0	0
rs149082475	1	11129650	0	0	0	331552	0	0	0
rs11583740	1	11131292	0	0	0	331552	0	0	0
rs2791648	1	11132638	0	0	0	331552	0	0	0
rs115976717	1	11134005	0	0	0	331552	0	0	0
rs117771172	1	11134043	0	0	0	331552	0	0	0
rs75232193	1	11136546	0	0	0	331552	0	0	0
Affx-52345802	1	11140616	0	0	0	331552	0	0	0
rs200117904	1	11150667	0	0	0	331552	0	0	0
rs12133922	1	11159823	0	0	0	331552	0	0	0
rs146839323	1	11159851	0	0	0	331552	0	0	0
rs17235675	1	11166073	0	0	0	331552	0	0	0
rs79558202	1	11166302	0	0	0	331552	0	0	0
rs17036350	1	11171226	0	0	0	331552	0	0	0
rs41274510	1	11181985	0	0	0	331552	0	0	0
rs2275527	1	11190646	0	0	0	331552	0	0	0
rs17848553	1	11190730	0	0	0	331552	0	0	0
rs12732063	1	11191232	0	0	0	331552	0	0	0
rs77086655	1	11194874	0	0	0	331552	0	0	0
rs17417751	1	11198995	0	0	0	331552	0	0	0
rs144984370	1	11199647	0	0	0	331552	0	0	0
rs56299586	1	11204736	0	0	0	331552	0	0	0
rs72647298	1	11206012	0	0	0	331552	0	0	0
rs41274520	1	11210450	0	0	0	331552	0	0	0
rs34889369	1	11214868	0	0	0	331552	0	0	0
rs114896269	1	11239617	0	0	0	331552	0	0	0
rs200058074	1	11252357	0	0	0	331552	0	0	0
rs28991002	1	11252369	0	0	0	331552	0	0	0
rs28991009	1	11253684	0	0	0	331552	0	0	0
rs143435072	1	11253688	0	0	0	331552	0	0	0
Affx-89021330	1	11255013	0	0	0	331552	0	0	0
rs79619380	1	11263842	0	0	0	331552	0	0	0
rs17036536	1	11272468	1	1	0	331521	0.000301639	0.000301639	0
rs56410663	1	11272617	1	1	0	331521	0.000301639	0.000301639	0
rs17374795	1	11273213	1	1	0	331521	0.000301639	0.000301639	0
rs115259480	1	11301823	5	5	0	331517	0.0015082	0.0015082	0
rs78975320	1	11301957	5	5	0	331517	0.0015082	0.0015082	0
rs6679878	1	11306882	8	8	0	331514	0.00241311	0.00241311	0
rs116203135	1	11307438	8	8	0	331514	0.00241311	0.00241311	0
rs146393749	1	11307762	8	8	0	331514	0.00241311	0.00241311	0
rs116120951	1	11317802	11	11	0	331511	0.00331803	0.00331803	0
rs12142905	1	11318983	11	11	0	331511	0.00331803	0.00331803	0
rs17229130	1	11324519	12	12	0	331510	0.00361967	0.00361967	0
rs72552382	1	11326720	12	12	0	331510	0.00361967	0.00361967	0
rs1074078	1	11326788	12	12	0	331510	0.00361967	0.00361967	0
rs7513418	1	11329570	12	12	0	331510	0.00361967	0.00361967	0
Affx-80267247	1	11333651	12	12	0	331510	0.00361967	0.00361967	0
rs114000606	1	11333812	12	12	0	331510	0.00361967	0.00361967	0
rs140612649	1	11333886	12	12	0	331510	0.00361967	0.00361967	0
Affx-89013674	1	11346025	12	12	0	331510	0.00361967	0.00361967	0
rs77768358	1	11353244	12	12	0	331510	0.00361967	0.00361967	0
rs2744815	1	11360957	12	12	0	331510	0.00361967	0.00361967	0
rs115078180	1	11362605	12	12	0	331510	0.00361967	0.00361967	0
rs115828134	1	11363041	12	12	0	331510	0.00361967	0.00361967	0
rs11121720	1	11364920	12	12	0	331510	0.00361967	0.00361967	0
rs2982372	1	11372913	12	12	0	331510	0.00361967	0.00361967	0
rs12133728	1	11375944	12	12	0	331510	0.00361967	0.00361967	0
rs78956607	1	11378708	12	12	0	331510	0.00361967	0.00361967	0
rs80241427	1	11384190	12	12	0	331510	0.00361967	0.00361967	0
rs114972493	1	11388631	12	12	0	331510	0.00361967	0.00361967	0
rs3124629	1	11395071	12	12	0	331510	0.00361967	0.00361967	0
rs2744835	1	11395416	12	12	0	331510	0.00361967	0.00361967	0
rs75569200	1	11396328	12	12	0	331510	0.00361967	0.00361967	0
rs116286503	1	11398750	12	12	0	331510	0.00361967	0.00361967	0
rs2993660	1	11400567	12	12	0	331510	0.00361967	0.00361967	0
rs74535402	1	11402185	12	12	0	331510	0.00361967	0.00361967	0
rs732023	1	11403648	12	12	0	331510	0.00361967	0.00361967	0
rs12404709	1	11410657	12	12	0	331510	0.00361967	0.00361967	0
rs115974939	1	11412566	12	12	0	331510	0.00361967	0.00361967	0
rs116169159	1	11421014	12	12	0	331510	0.00361967	0.00361967	0
rs10779754	1	11421072	12	12	0	331510	0.00361967	0.00361967	0
rs3010204	1	11440689	12	12	0	331510	0.00361967	0.00361967	0
rs12410368	1	11442394	12	12	0	331510	0.00361967	0.00361967	0
rs115934719	1	11447001	12	12	0	331510	0.00361967	0.00361967	0
rs115775964	1	11448022	12	12	0	331510	0.00361967	0.00361967	0
rs74563747	1	11449187	12	12	0	331510	0.00361967	0.00361967	0
rs72860242	1	11449288	12	12	0	331510	0.00361967	0.00361967	0
rs114698925	1	11454333	12	12	0	331510	0.00361967	0.00361967	0
rs79803858	1	11456654	12	12	0	331510	0.00361967	0.00361967	0
rs11121727	1	11465290	12	12	0	331510	0.00361967	0.00361967	0
rs112277093	1	11467617	12	12	0	331510	0.00361967	0.00361967	0
rs77867201	1	11472786	12	12	0	331510	0.00361967	0.00361967	0
rs17419268	1	11473323	12	12	0	331510	0.00361967	0.00361967	0
rs3123599	1	11475114	12	12	0	331510	0.00361967	0.00361967	0
rs78587628	1	11475286	12	12	0	331510	0.00361967	0.00361967	0
rs77700080	1	11477724	12	12	0	331510	0.00361967	0.00361967	0
rs6690077	1	11480809	12	12	0	331510	0.00361967	0.00361967	0
rs2379145	1	11482833	12	12	0	331510	0.00361967	0.00361967	0
rs3123602	1	11489175	12	12	0	331510	0.00361967	0.00361967	0
rs74053254	1	11490637	12	12	0	331510	0.00361967	0.00361967	0
rs10864508	1	11490744	12	12	0	331510	0.00361967	0.00361967	0
rs12074336	1	11490914	12	12	0	331510	0.00361967	0.00361967	0
rs11121734	1	11493868	12	12	0	331510	0.00361967	0.00361967	0
rs3099624	1	11496994	12	12	0	331510	0.00361967	0.00361967	0
rs17036837	1	11498641	12	12	0	331510	0.00361967	0.00361967	0
rs111283030	1	11500610	12	12	0	331510	0.00361967	0.00361967	0
rs11585441	1	11501431	12	12	0	331510	0.00361967	0.00361967	0
rs79304558	1	11505881	12	12	0	331510	0.00361967	0.00361967	0
rs12408351	1	11509929	12	12	0	331510	0.00361967	0.00361967	0
rs4846006	1	11510643	12	12	0	331510	0.00361967	0.00361967	0
rs56679872	1	11515336	12	12	0	331510	0.00361967	0.00361967	0
rs114638093	1	11516413	12	12	0	331510	0.00361967	0.00361967	0
rs7551815	1	11520116	12	12	0	331510	0.00361967	0.00361967	0
rs12143572	1	11523423	12	12	0	331510	0.00361967	0.00361967	0
rs7543377	1	11527304	12	12	0	331510	0.00361967	0.00361967	0
rs80114831	1	11538249	12	12	0	331510	0.00361967	0.00361967	0
rs116220680	1	11539255	12	12	0	331510	0.00361967	0.00361967	0
rs72863271	1	11539788	12	12	0	331510	0.00361967	0.00361967	0
rs79769841	1	11544188	12	12	0	331510	0.00361967	0.00361967	0
rs12030427	1	11545278	12	12	0	331510	0.00361967	0.00361967	0
rs11121755	1	11553456	12	12	0	331510	0.00361967	0.00361967	0
rs12129279	1	11556244	12	12	0	331510	0.00361967	0.00361967	0
Affx-80210567	1	11561557	12	12	0	331510	0.00361967	0.00361967	0
rs2817580	1	11561593	12	12	0	331510	0.00361967	0.00361967	0
Affx-80267250	1	11561617	12	12	0	331510	0.00361967	0.00361967	0
Affx-80290586	1	11561634	12	12	0	331510	0.00361967	0.00361967	0
rs12144924	1	11561937	12	12	0	331510	0.00361967	0.00361967	0
rs60362998	1	11562913	12	12	0	331510	0.00361967	0.00361967	0
rs2817614	1	11564507	12	12	0	331510	0.00361967	0.00361967	0
rs17036947	1	11575260	12	12	0	331510	0.00361967	0.00361967	0
rs41274532	1	11576094	12	12	0	331510	0.00361967	0.00361967	0
rs139045678	1	11576223	12	12	0	331510	0.00361967	0.00361967	0
rs2072996	1	11578973	12	12	0	331510	0.00361967	0.00361967	0
rs2072994	1	11579470	12	12	0	331510	0.00361967	0.00361967	0
rs12044052	1	11585139	12	12	0	331510	0.00361967	0.00361967	0
rs201439934	1	11589895	12	12	0	331510	0.00361967	0.00361967	0
rs2076468	1	11589911	12	12	0	331510	0.00361967	0.00361967	0
rs2745297	1	11593640	12	12	0	331510	0.00361967	0.00361967	0
rs61750330	1	11594594	12	12	0	331510	0.00361967	0.00361967	0
Affx-80210573	1	11595186	12	12	0	331510	0.00361967	0.00361967	0
rs2235661	1	11595293	12	12	0	331510	0.00361967	0.00361967	0
Affx-80267252	1	11595550	12	12	0	331510	0.00361967	0.00361967	0
rs185338621	1	11595659	12	12	0	331510	0.00361967	0.00361967	0
rs56663089	1	11598142	12	12	0	331510	0.00361967	0.00361967	0
rs2745292	1	11601054	12	12	0	331510	0.00361967	0.00361967	0
rs2817619	1	11603063	12	12	0	331510	0.00361967	0.00361967	0
rs113054170	1	11606556	12	12	0	331510	0.00361967	0.00361967	0
rs2817613	1	11607224	12	12	0	331510	0.00361967	0.00361967	0
rs116228925	1	11607991	12	12	0	331510	0.00361967	0.00361967	0
rs75717773	1	11611134	12	12	0	331510	0.00361967	0.00361967	0
rs2745290	1	11611781	12	12	0	331510	0.00361967	0.00361967	0
rs2817595	1	11618330	12	12	0	331510	0.00361967	0.00361967	0
Affx-4589848	1	11618451	12	12	0	331510	0.00361967	0.00361967	0
rs114320238	1	11619115	12	12	0	331510	0.00361967	0.00361967	0
rs12754959	1	11619867	12	12	0	331510	0.00361967	0.00361967	0
rs75712540	1	11626029	11	11	0	331511	0.00331803	0.00331803	0
rs116580110	1	11629410	11	11	0	331511	0.00331803	0.00331803	0
rs12145643	1	11632891	11	11	0	331511	0.00331803	0.00331803	0
rs12141055	1	11633667	11	11	0	331511	0.00331803	0.00331803	0
rs2745278	1	11636479	11	11	0	331511	0.00331803	0.00331803	0
rs61773879	1	11641331	10	10	0	331512	0.00301639	0.00301639	0
rs2817642	1	11644173	10	10	0	331512	0.00301639	0.00301639	0
rs2745273	1	11647232	9	9	0	331513	0.00271475	0.00271475	0
rs11589841	1	11648200	9	9	0	331513	0.00271475	0.00271475	0
rs4845868	1	11649098	9	9	0	331513	0.00271475	0.00271475	0
rs714829	1	11651910	9	9	0	331513	0.00271475	0.00271475	0
rs727853	1	11652029	9	9	0	331513	0.00271475	0.00271475	0
rs115845680	1	11652656	8	8	0	331514	0.00241311	0.00241311	0
rs80108072	1	11664146	6	6	0	331516	0.00180983	0.00180983	0
rs11121778	1	11665198	7	6	1	331515	0.00211147	0.00180983	0.000301639
rs1967682	1	11666034	7	6	1	331515	0.00211147	0.00180983	0.000301639
rs72636885	1	11674150	6	5	1	331516	0.00180983	0.0015082	0.000301639
rs4845871	1	11678869	2	1	1	331520	0.000603278	0.000301639	0.000301639
rs17420537	1	11688722	1	0	1	331521	0.000301639	0	0.000301639
rs80112965	1	11690369	1	0	1	331521	0.000301639	0	0.000301639
rs2335768	1	11691161	1	0	1	331521	0.000301639	0	0.000301639
rs114570784	1	11692861	1	0	1	331521	0.000301639	0	0.000301639
rs12760507	1	11696317	1	0	1	331521	0.000301639	0	0.000301639
rs113517553	1	11697618	1	0	1	331521	0.000301639	0	0.000301639
rs6540986	1	11702082	1	0	1	331521	0.000301639	0	0.000301639
rs7526268	1	11702155	1	0	1	331521	0.000301639	0	0.000301639
rs116094923	1	11703754	1	0	1	331521	0.000301639	0	0.000301639
rs72638609	1	11703789	1	0	1	331521	0.000301639	0	0.000301639
rs72638613	1	11706236	1	0	1	331521	0.000301639	0	0.000301639
Affx-80290588	1	11708822	1	0	1	331521	0.000301639	0	0.000301639
rs61731861	1	11710060	1	0	1	331521	0.000301639	0	0.000301639
rs9614	1	11710561	1	0	1	331521	0.000301639	0	0.000301639
rs145470928	1	11710616	1	0	1	331521	0.000301639	0	0.000301639
rs61773907	1	11710991	1	0	1	331521	0.000301639	0	0.000301639
rs12045158	1	11711485	1	0	1	331521	0.000301639	0	0.000301639
rs909934	1	11713563	1	0	1	331521	0.000301639	0	0.000301639
rs12139487	1	11717300	1	0	1	331521	0.000301639	0	0.000301639
rs142346784	1	11718797	1	0	1	331521	0.000301639	0	0.000301639
rs202223354	1	11718836	1	0	1	331521	0.000301639	0	0.000301639
rs150816569	1	11718859	1	0	1	331521	0.000301639	0	0.000301639
rs12403639	1	11720572	1	0	1	331521	0.000301639	0	0.000301639
rs58092895	1	11720582	1	0	1	331521	0.000301639	0	0.000301639
rs2294642	1	11721693	1	0	1	331521	0.000301639	0	0.000301639
rs3125815	1	11722688	1	0	1	331521	0.000301639	0	0.000301639
rs3117066	1	11725908	1	0	1	331521	0.000301639	0	0.000301639
rs7513972	1	11728675	1	0	1	331521	0.000301639	0	0.000301639
rs3125818	1	11728894	1	0	1	331521	0.000301639	0	0.000301639
rs115224359	1	11730804	1	0	1	331521	0.000301639	0	0.000301639
rs744115	1	11731177	1	0	1	331521	0.000301639	0	0.000301639
rs148957324	1	11733846	1	0	1	331521	0.000301639	0	0.000301639
rs143687287	1	11733860	1	0	1	331521	0.000301639	0	0.000301639
rs1063301	1	11734049	1	0	1	331521	0.000301639	0	0.000301639
rs878778	1	11735245	1	0	1	331521	0.000301639	0	0.000301639
Affx-80267253	1	11736087	1	0	1	331521	0.000301639	0	0.000301639
rs2336030	1	11736600	1	0	1	331521	0.000301639	0	0.000301639
rs2233019	1	11736864	1	0	1	331521	0.000301639	0	0.000301639
rs2233018	1	11737551	1	0	1	331521	0.000301639	0	0.000301639
rs7553585	1	11739358	1	0	1	331521	0.000301639	0	0.000301639
rs11121796	1	11744797	1	0	1	331521	0.000301639	0	0.000301639
rs2336031	1	11745459	1	0	1	331521	0.000301639	0	0.000301639
rs9430207	1	11750321	1	0	1	331521	0.000301639	0	0.000301639
rs9430208	1	11750512	1	0	1	331521	0.000301639	0	0.000301639
rs59443781	1	11758107	1	0	1	331521	0.000301639	0	0.000301639
rs11121800	1	11758638	1	0	1	331521	0.000301639	0	0.000301639
rs1534990	1	11761468	1	0	1	331521	0.000301639	0	0.000301639
rs6657454	1	11765806	1	0	1	331521	0.000301639	0	0.000301639
rs11121804	1	11766424	1	0	1	331521	0.000301639	0	0.000301639
rs41275444	1	11766571	1	0	1	331521	0.000301639	0	0.000301639
rs140228014	1	11766688	1	0	1	331521	0.000301639	0	0.000301639
rs79398623	1	11768208	1	0	1	331521	0.000301639	0	0.000301639
Affx-80210586	1	11769346	1	0	1	331521	0.000301639	0	0.000301639
rs76651564	1	11771496	1	0	1	331521	0.000301639	0	0.000301639
rs147444302	1	11771907	1	0	1	331521	0.000301639	0	0.000301639
rs143337024	1	11771999	1	0	1	331521	0.000301639	0	0.000301639
Affx-80210587	1	11772023	1	0	1	331521	0.000301639	0	0.000301639
rs60437934	1	11772229	1	0	1	331521	0.000301639	0	0.000301639
rs76390929	1	11772491	1	0	1	331521	0.000301639	0	0.000301639
rs12565097	1	11773462	1	0	1	331521	0.000301639	0	0.000301639
rs72638650	1	11774582	1	0	1	331521	0.000301639	0	0.000301639
rs4846028	1	11779499	1	0	1	331521	0.000301639	0	0.000301639
rs7414943	1	11782814	1	0	1	331521	0.000301639	0	0.000301639
rs77681396	1	11788554	1	0	1	331521	0.000301639	0	0.000301639
rs4846033	1	11788564	1	0	1	331521	0.000301639	0	0.000301639
rs10864532	1	11790687	1	0	1	331521	0.000301639	0	0.000301639
rs17875979	1	11794676	1	0	1	331521	0.000301639	0	0.000301639
rs12095517	1	11797186	1	0	1	331521	0.000301639	0	0.000301639
rs17875913	1	11797234	1	0	1	331521	0.000301639	0	0.000301639
rs6540992	1	11799228	1	0	1	331521	0.000301639	0	0.000301639
rs11121816	1	11800478	1	0	1	331521	0.000301639	0	0.000301639
rs11121817	1	11801087	1	0	1	331521	0.000301639	0	0.000301639
rs7418059	1	11803080	1	0	1	331521	0.000301639	0	0.000301639
rs17875987	1	11804590	1	0	1	331521	0.000301639	0	0.000301639
rs143389939	1	11806234	1	0	1	331521	0.000301639	0	0.000301639
rs6660106	1	11806851	1	0	1	331521	0.000301639	0	0.000301639
rs17875990	1	11807296	1	0	1	331521	0.000301639	0	0.000301639
rs144060195	1	11807600	1	0	1	331521	0.000301639	0	0.000301639
Affx-4635328	1	11807615	0	0	0	331552	0	0	0
rs72638664	1	11809937	1	0	1	331521	0.000301639	0	0.000301639
Affx-80210592	1	11810239	1	0	1	331521	0.000301639	0	0.000301639
Affx-80290590	1	11810270	1	0	1	331521	0.000301639	0	0.000301639
rs17875994	1	11812695	1	0	1	331521	0.000301639	0	0.000301639
rs11121824	1	11822734	1	0	1	331521	0.000301639	0	0.000301639
rs4845875	1	11824133	1	0	1	331521	0.000301639	0	0.000301639
rs4845881	1	11828319	1	0	1	331521	0.000301639	0	0.000301639
rs72638682	1	11830169	1	0	1	331521	0.000301639	0	0.000301639
rs55990971	1	11831595	1	0	1	331521	0.000301639	0	0.000301639
rs6667720	1	11831615	1	0	1	331521	0.000301639	0	0.000301639
rs72638696	1	11834709	1	0	1	331521	0.000301639	0	0.000301639
rs113980419	1	11835070	1	0	1	331521	0.000301639	0	0.000301639
rs41275456	1	11835556	1	0	1	331521	0.000301639	0	0.000301639
rs4846042	1	11837299	1	0	1	331521	0.000301639	0	0.000301639
rs116276371	1	11843224	1	0	1	331521	0.000301639	0	0.000301639
rs75559897	1	11843840	1	0	1	331521	0.000301639	0	0.000301639
rs4846048	1	11846252	1	0	1	331521	0.000301639	0	0.000301639
rs3737967	1	11847449	1	0	1	331521	0.000301639	0	0.000301639
rs35737219	1	11850750	1	0	1	331521	0.000301639	0	0.000301639
rs2274976	1	11850927	1	0	1	331521	0.000301639	0	0.000301639
rs55686944	1	11851185	1	0	1	331521	0.000301639	0	0.000301639
rs45590836	1	11851273	1	0	1	331521	0.000301639	0	0.000301639
rs144508139	1	11851301	1	0	1	331521	0.000301639	0	0.000301639
rs140277700	1	11851317	1	0	1	331521	0.000301639	0	0.000301639
rs41394446	1	11851927	1	0	1	331521	0.000301639	0	0.000301639
Affx-80267256	1	11852424	1	0	1	331521	0.000301639	0	0.000301639
rs17375901	1	11852516	1	0	1	331521	0.000301639	0	0.000301639
rs45525835	1	11852898	1	0	1	331521	0.000301639	0	0.000301639
rs142617551	1	11854085	1	0	1	331521	0.000301639	0	0.000301639
rs139645527	1	11854086	1	0	1	331521	0.000301639	0	0.000301639
Affx-89017851	1	11854443	1	0	1	331521	0.000301639	0	0.000301639
rs4846051	1	11854457	1	0	1	331521	0.000301639	0	0.000301639
rs1801131	1	11854476	1	0	1	331521	0.000301639	0	0.000301639
rs12121543	1	11854671	1	0	1	331521	0.000301639	0	0.000301639
rs121434296	1	11854823	1	0	1	331521	0.000301639	0	0.000301639
Affx-88139396	1	11855171	1	0	1	331521	0.000301639	0	0.000301639
Affx-80210600	1	11855173	1	0	1	331521	0.000301639	0	0.000301639
Affx-80210601	1	11855213	1	0	1	331521	0.000301639	0	0.000301639
rs200100285	1	11856370	1	0	1	331521	0.000301639	0	0.000301639
rs1801133	1	11856378	1	0	1	331521	0.000301639	0	0.000301639
rs74683406	1	11859636	0	0	0	331552	0	0	0
rs121434295	1	11861223	0	0	0	331552	0	0	0
rs9651118	1	11862214	0	0	0	331552	0	0	0
rs17367504	1	11862778	0	0	0	331552	0	0	0
Affx-89006590	1	11863019	0	0	0	331552	0	0	0
rs2066470	1	11863057	0	0	0	331552	0	0	0
Affx-80210606	1	11863461	0	0	0	331552	0	0	0
Affx-80210607	1	11863562	0	0	0	331552	0	0	0
rs13306558	1	11863566	0	0	0	331552	0	0	0
rs4846054	1	11869230	0	0	0	331552	0	0	0
rs34994762	1	11870279	0	0	0	331552	0	0	0
rs61776077	1	11874249	0	0	0	331552	0	0	0
rs198400	1	11884555	0	0	0	331552	0	0	0
rs41275480	1	11888073	0	0	0	331552	0	0	0
rs74720509	1	11891626	0	0	0	331552	0	0	0
rs148630210	1	11894056	0	0	0	331552	0	0	0
rs150830522	1	11894592	0	0	0	331552	0	0	0
rs74053327	1	11895667	0	0	0	331552	0	0	0
rs41275498	1	11896141	0	0	0	331552	0	0	0
Affx-80210613	1	11898501	0	0	0	331552	0	0	0
rs2272803	1	11898789	0	0	0	331552	0	0	0
rs1023252	1	11899033	0	0	0	331552	0	0	0
rs41300098	1	11902648	0	0	0	331552	0	0	0
rs61764042	1	11905059	0	0	0	331552	0	0	0
rs5065	1	11906068	0	0	0	331552	0	0	0
rs202102042	1	11907171	0	0	0	331552	0	0	0
Affx-80267259	1	11907477	0	0	0	331552	0	0	0
rs5063	1	11907648	0	0	0	331552	0	0	0
rs198375	1	11913757	0	0	0	331552	0	0	0
rs61761973	1	11915728	0	0	0	331552	0	0	0
rs198381	1	11915749	0	0	0	331552	0	0	0
rs149772863	1	11917720	0	0	0	331552	0	0	0
rs35640285	1	11918379	0	0	0	331552	0	0	0
rs5229	1	11918519	0	0	0	331552	0	0	0
rs74714707	1	11926758	0	0	0	331552	0	0	0
rs34241762	1	11927825	0	0	0	331552	0	0	0
rs34593006	1	11932678	0	0	0	331552	0	0	0
rs9661078	1	11936324	0	0	0	331552	0	0	0
rs79593079	1	11936644	0	0	0	331552	0	0	0
rs76564595	1	11941258	0	0	0	331552	0	0	0
rs116185074	1	11947904	0	0	0	331552	0	0	0
rs115620085	1	11956182	0	0	0	331552	0	0	0
rs74493073	1	11958779	0	0	0	331552	0	0	0
rs115263815	1	11960750	0	0	0	331552	0	0	0
Affx-35310954	1	11968317	0	0	0	331552	0	0	0
rs77217608	1	11968503	0	0	0	331552	0	0	0
rs12410058	1	11969844	0	0	0	331552	0	0	0
rs78146996	1	11970032	0	0	0	331552	0	0	0
rs34550591	1	11973523	0	0	0	331552	0	0	0
rs6541010	1	11973842	0	0	0	331552	0	0	0
rs74440292	1	11979107	0	0	0	331552	0	0	0
rs61776477	1	11980389	0	0	0	331552	0	0	0
rs11555351	1	11982580	0	0	0	331552	0	0	0
rs80338593	1	11982631	0	0	0	331552	0	0	0
rs35073764	1	11982955	0	0	0	331552	0	0	0
rs7513651	1	11999124	0	0	0	331552	0	0	0
rs11802668	1	12000670	0	0	0	331552	0	0	0
rs75220940	1	12004626	0	0	0	331552	0	0	0
rs112799470	1	12004663	0	0	0	331552	0	0	0
Affx-4686055	1	12009911	0	0	0	331552	0	0	0
rs7529452	1	12009955	0	0	0	331552	0	0	0
rs7551175	1	12009956	0	0	0	331552	0	0	0
rs2273285	1	12010469	0	0	0	331552	0	0	0
rs142978362	1	12012768	0	0	0	331552	0	0	0
rs72641009	1	12020357	0	0	0	331552	0	0	0
Affx-80210620	1	12020824	0	0	0	331552	0	0	0
rs72641011	1	12023500	0	0	0	331552	0	0	0
rs149425237	1	12032953	0	0	0	331552	0	0	0
rs199730384	1	12033025	0	0	0	331552	0	0	0
Affx-80210624	1	12034749	0	0	0	331552	0	0	0
rs11587948	1	12036021	0	0	0	331552	0	0	0
rs2236055	1	12042261	0	0	0	331552	0	0	0
rs141725275	1	12043864	0	0	0	331552	0	0	0
rs2336384	1	12046063	0	0	0	331552	0	0	0
rs61733200	1	12049384	1	1	0	331521	0.000301639	0.000301639	0
rs6675934	1	12052405	1	1	0	331521	0.000301639	0.000301639	0
Affx-86891841	1	12058934	1	1	0	331521	0.000301639	0.000301639	0
rs140234726	1	12059085	1	1	0	331521	0.000301639	0.000301639	0
rs6676963	1	12060565	1	1	0	331521	0.000301639	0.000301639	0
Affx-4698845	1	12061533	1	1	0	331521	0.000301639	0.000301639	0
Affx-89005700	1	12062085	1	1	0	331521	0.000301639	0.000301639	0
rs115537395	1	12065538	1	1	0	331521	0.000301639	0.000301639	0
rs142271930	1	12069692	1	1	0	331521	0.000301639	0.000301639	0
rs119103267	1	12069698	1	1	0	331521	0.000301639	0.000301639	0
rs144860227	1	12069725	1	1	0	331521	0.000301639	0.000301639	0
rs3766741	1	12071433	1	1	0	331521	0.000301639	0.000301639	0
Affx-4703199	1	12076898	1	1	0	331521	0.000301639	0.000301639	0
rs34475503	1	12081637	1	1	0	331521	0.000301639	0.000301639	0
rs117242156	1	12081895	1	1	0	331521	0.000301639	0.000301639	0
rs11553925	1	12082334	1	1	0	331521	0.000301639	0.000301639	0
rs11588712	1	12082461	1	1	0	331521	0.000301639	0.000301639	0
rs77391339	1	12082538	1	1	0	331521	0.000301639	0.000301639	0
rs2295283	1	12082926	1	1	0	331521	0.000301639	0.000301639	0
Affx-89023982	1	12082966	1	1	0	331521	0.000301639	0.000301639	0
rs2878737	1	12085452	1	1	0	331521	0.000301639	0.000301639	0
Affx-89005844	1	12089848	0	0	0	331552	0	0	0
Affx-80210635	1	12089953	1	1	0	331521	0.000301639	0.000301639	0
rs1208992	1	12095521	1	1	0	331521	0.000301639	0.000301639	0
rs12042105	1	12105048	1	1	0	331521	0.000301639	0.000301639	0
rs181657506	1	12106994	1	1	0	331521	0.000301639	0.000301639	0
Affx-89021410	1	12107363	1	1	0	331521	0.000301639	0.000301639	0
rs74052932	1	12108764	1	1	0	331521	0.000301639	0.000301639	0
rs6541013	1	12112950	1	1	0	331521	0.000301639	0.000301639	0
rs6662910	1	12114052	1	1	0	331521	0.000301639	0.000301639	0
rs12143590	1	12116502	1	1	0	331521	0.000301639	0.000301639	0
Affx-80267264	1	12123693	1	1	0	331521	0.000301639	0.000301639	0
rs11121853	1	12124259	1	1	0	331521	0.000301639	0.000301639	0
rs6684143	1	12133949	2	2	0	331520	0.000603278	0.000603278	0
rs190201473	1	12134228	2	2	0	331520	0.000603278	0.000603278	0
rs59346161	1	12142243	2	2	0	331520	0.000603278	0.000603278	0
rs1201113	1	12144434	2	2	0	331520	0.000603278	0.000603278	0
rs72641068	1	12155071	2	2	0	331520	0.000603278	0.000603278	0
rs11121855	1	12156236	2	2	0	331520	0.000603278	0.000603278	0
rs12409087	1	12161669	2	2	0	331520	0.000603278	0.000603278	0
rs2230622	1	12164437	2	2	0	331520	0.000603278	0.000603278	0
rs4846091	1	12168584	2	2	0	331520	0.000603278	0.000603278	0
rs11569869	1	12169295	2	2	0	331520	0.000603278	0.000603278	0
rs11590366	1	12171012	2	2	0	331520	0.000603278	0.000603278	0
rs67622403	1	12173361	2	2	0	331520	0.000603278	0.000603278	0
rs72641094	1	12174100	2	2	0	331520	0.000603278	0.000603278	0
Affx-35292235	1	12175658	2	2	0	331520	0.000603278	0.000603278	0
rs11569895	1	12176031	2	2	0	331520	0.000603278	0.000603278	0
rs4846094	1	12177834	2	2	0	331520	0.000603278	0.000603278	0
rs114450430	1	12178824	0	0	0	331552	0	0	0
rs2486316	1	12183245	2	2	0	331520	0.000603278	0.000603278	0
rs8179353	1	12184375	2	2	0	331520	0.000603278	0.000603278	0
rs664654	1	12185036	2	2	0	331520	0.000603278	0.000603278	0
rs2230625	1	12186058	2	2	0	331520	0.000603278	0.000603278	0
rs551062	1	12187541	2	2	0	331520	0.000603278	0.000603278	0
rs11569922	1	12187594	2	2	0	331520	0.000603278	0.000603278	0
rs12401286	1	12188427	2	2	0	331520	0.000603278	0.000603278	0
rs603879	1	12189489	2	2	0	331520	0.000603278	0.000603278	0
rs535068	1	12189561	2	2	0	331520	0.000603278	0.000603278	0
rs3766735	1	12194745	2	2	0	331520	0.000603278	0.000603278	0
rs816046	1	12196769	2	2	0	331520	0.000603278	0.000603278	0
rs671106	1	12198179	2	2	0	331520	0.000603278	0.000603278	0
rs141539189	1	12198305	2	2	0	331520	0.000603278	0.000603278	0
rs144498730	1	12198362	2	2	0	331520	0.000603278	0.000603278	0
rs11569957	1	12203874	0	0	0	331552	0	0	0
rs1148467	1	12204354	2	2	0	331520	0.000603278	0.000603278	0
rs116095144	1	12206712	2	2	0	331520	0.000603278	0.000603278	0
rs631272	1	12206755	2	2	0	331520	0.000603278	0.000603278	0
rs630542	1	12206866	2	2	0	331520	0.000603278	0.000603278	0
rs11587549	1	12210844	2	2	0	331520	0.000603278	0.000603278	0
rs114444558	1	12212141	2	2	0	331520	0.000603278	0.000603278	0
rs75711809	1	12213337	2	2	0	331520	0.000603278	0.000603278	0
rs816063	1	12217140	2	2	0	331520	0.000603278	0.000603278	0
rs75160808	1	12218967	2	2	0	331520	0.000603278	0.000603278	0
rs816060	1	12219910	2	2	0	331520	0.000603278	0.000603278	0
rs590314	1	12223482	2	2	0	331520	0.000603278	0.000603278	0
rs17883094	1	12230081	2	2	0	331520	0.000603278	0.000603278	0
rs1148458	1	12233061	2	2	0	331520	0.000603278	0.000603278	0
rs5745984	1	12240415	0	0	0	331552	0	0	0
rs616645	1	12240824	3	3	0	331519	0.000904917	0.000904917	0
rs5745989	1	12241672	3	3	0	331519	0.000904917	0.000904917	0
rs816050	1	12241991	3	3	0	331519	0.000904917	0.000904917	0
rs6697733	1	12242458	3	3	0	331519	0.000904917	0.000904917	0
rs17882988	1	12242870	3	3	0	331519	0.000904917	0.000904917	0
rs5746012	1	12250188	3	3	0	331519	0.000904917	0.000904917	0
rs653667	1	12251808	3	3	0	331519	0.000904917	0.000904917	0
rs2275415	1	12252573	3	3	0	331519	0.000904917	0.000904917	0
rs1061622	1	12252955	3	3	0	331519	0.000904917	0.000904917	0
rs5746026	1	12253062	3	3	0	331519	0.000904917	0.000904917	0
rs2275416	1	12254201	3	3	0	331519	0.000904917	0.000904917	0
rs17883122	1	12256941	3	3	0	331519	0.000904917	0.000904917	0
rs5746059	1	12262792	3	3	0	331519	0.000904917	0.000904917	0
rs17884378	1	12263517	3	3	0	331519	0.000904917	0.000904917	0
rs1061628	1	12267999	3	3	0	331519	0.000904917	0.000904917	0
rs5746073	1	12268637	3	3	0	331519	0.000904917	0.000904917	0
rs5746074	1	12268721	3	3	0	331519	0.000904917	0.000904917	0
rs76802657	1	12271768	4	4	0	331518	0.00120656	0.00120656	0
rs11588511	1	12272553	4	4	0	331518	0.00120656	0.00120656	0
rs72864924	1	12274514	0	0	0	331552	0	0	0
rs12563166	1	12274919	4	4	0	331518	0.00120656	0.00120656	0
rs4846100	1	12277664	4	4	0	331518	0.00120656	0.00120656	0
rs7552664	1	12277967	4	4	0	331518	0.00120656	0.00120656	0
rs72864945	1	12291130	4	4	0	331518	0.00120656	0.00120656	0
rs61774895	1	12293612	4	4	0	331518	0.00120656	0.00120656	0
rs235256	1	12296232	4	4	0	331518	0.00120656	0.00120656	0
rs74370717	1	12296426	4	4	0	331518	0.00120656	0.00120656	0
rs61150386	1	12304009	0	0	0	331552	0	0	0
rs9430214	1	12306897	4	4	0	331518	0.00120656	0.00120656	0
rs116415833	1	12309291	4	4	0	331518	0.00120656	0.00120656	0
rs117534338	1	12313641	4	4	0	331518	0.00120656	0.00120656	0
rs61774897	1	12313827	4	4	0	331518	0.00120656	0.00120656	0
rs116668522	1	12316432	5	5	0	331517	0.0015082	0.0015082	0
rs77876775	1	12316637	5	5	0	331517	0.0015082	0.0015082	0
rs116796597	1	12318056	5	5	0	331517	0.0015082	0.0015082	0
rs140107975	1	12322081	5	5	0	331517	0.0015082	0.0015082	0
rs146508788	1	12328811	5	5	0	331517	0.0015082	0.0015082	0
rs3765339	1	12329295	5	5	0	331517	0.0015082	0.0015082	0
rs150878332	1	12331023	0	0	0	331552	0	0	0
rs7546794	1	12336147	5	5	0	331517	0.0015082	0.0015082	0
rs12407578	1	12337667	5	5	0	331517	0.0015082	0.0015082	0
rs4845898	1	12339619	5	5	0	331517	0.0015082	0.0015082	0
rs115977111	1	12341707	5	5	0	331517	0.0015082	0.0015082	0
rs41279452	1	12342990	5	5	0	331517	0.0015082	0.0015082	0
rs144311414	1	12343493	5	5	0	331517	0.0015082	0.0015082	0
rs149109225	1	12343686	5	5	0	331517	0.0015082	0.0015082	0
rs143933696	1	12364649	5	5	0	331517	0.0015082	0.0015082	0
rs72642646	1	12366460	5	5	0	331517	0.0015082	0.0015082	0
rs17037975	1	12371807	5	5	0	331517	0.0015082	0.0015082	0
rs6685273	1	12373748	5	5	0	331517	0.0015082	0.0015082	0
rs145303326	1	12378223	5	5	0	331517	0.0015082	0.0015082	0
rs150598243	1	12378274	5	5	0	331517	0.0015082	0.0015082	0
rs79691345	1	12380343	5	5	0	331517	0.0015082	0.0015082	0
rs72866676	1	12387071	5	5	0	331517	0.0015082	0.0015082	0
rs28551666	1	12401868	6	6	0	331516	0.00180983	0.00180983	0
rs28510845	1	12406918	6	6	0	331516	0.00180983	0.00180983	0
rs117981855	1	12412647	6	6	0	331516	0.00180983	0.00180983	0
rs115198732	1	12414802	6	6	0	331516	0.00180983	0.00180983	0
rs111890297	1	12414859	6	6	0	331516	0.00180983	0.00180983	0
rs140427465	1	12416075	6	6	0	331516	0.00180983	0.00180983	0
rs10864552	1	12418700	7	7	0	331515	0.00211147	0.00211147	0
rs6660347	1	12420300	7	7	0	331515	0.00211147	0.00211147	0
rs114915439	1	12422986	7	7	0	331515	0.00211147	0.00211147	0
rs145226038	1	12423276	7	7	0	331515	0.00211147	0.00211147	0
rs79718316	1	12430445	7	7	0	331515	0.00211147	0.00211147	0
rs78224706	1	12434029	7	7	0	331515	0.00211147	0.00211147	0
rs6541019	1	12436431	7	7	0	331515	0.00211147	0.00211147	0
rs17457661	1	12436898	7	7	0	331515	0.00211147	0.00211147	0
rs77455341	1	12440983	7	7	0	331515	0.00211147	0.00211147	0
rs74760183	1	12442469	7	7	0	331515	0.00211147	0.00211147	0
rs41279464	1	12445255	7	7	0	331515	0.00211147	0.00211147	0
rs17457935	1	12464308	5	5	0	331517	0.0015082	0.0015082	0
rs4845899	1	12465498	5	5	0	331517	0.0015082	0.0015082	0
rs138906978	1	12475249	5	5	0	331517	0.0015082	0.0015082	0
rs116478532	1	12483989	5	5	0	331517	0.0015082	0.0015082	0
rs11121906	1	12488475	5	5	0	331517	0.0015082	0.0015082	0
rs17346480	1	12490843	5	5	0	331517	0.0015082	0.0015082	0
rs76572263	1	12495121	5	5	0	331517	0.0015082	0.0015082	0
rs12746212	1	12502427	5	5	0	331517	0.0015082	0.0015082	0
rs112605550	1	12504914	5	5	0	331517	0.0015082	0.0015082	0
rs74899782	1	12508218	5	5	0	331517	0.0015082	0.0015082	0
rs12137084	1	12521029	5	5	0	331517	0.0015082	0.0015082	0
rs11121913	1	12526780	6	5	1	331516	0.00180983	0.0015082	0.000301639
rs78141276	1	12528523	6	5	1	331516	0.00180983	0.0015082	0.000301639
rs12408116	1	12533468	6	5	1	331516	0.00180983	0.0015082	0.000301639
rs76707624	1	12539341	6	5	1	331516	0.00180983	0.0015082	0.000301639
rs12125606	1	12546694	6	5	1	331516	0.00180983	0.0015082	0.000301639
rs12562441	1	12548003	6	5	1	331516	0.00180983	0.0015082	0.000301639
rs1061030	1	12569358	6	5	1	331516	0.00180983	0.0015082	0.000301639
rs9783054	1	12569789	6	5	1	331516	0.00180983	0.0015082	0.000301639
rs41279476	1	12571994	6	5	1	331516	0.00180983	0.0015082	0.000301639
rs12743366	1	12572154	6	5	1	331516	0.00180983	0.0015082	0.000301639
rs12565214	1	12581535	6	5	1	331516	0.00180983	0.0015082	0.000301639
rs11121918	1	12585129	6	5	1	331516	0.00180983	0.0015082	0.000301639
rs7543599	1	12592294	6	5	1	331516	0.00180983	0.0015082	0.000301639
rs76254335	1	12593373	6	5	1	331516	0.00180983	0.0015082	0.000301639
rs111926286	1	12594871	6	5	1	331516	0.00180983	0.0015082	0.000301639
rs56060440	1	12595464	6	5	1	331516	0.00180983	0.0015082	0.000301639
rs55836856	1	12595871	6	5	1	331516	0.00180983	0.0015082	0.000301639
rs760943	1	12598434	6	5	1	331516	0.00180983	0.0015082	0.000301639
rs11121923	1	12599005	6	5	1	331516	0.00180983	0.0015082	0.000301639
rs77248031	1	12600845	6	5	1	331516	0.00180983	0.0015082	0.000301639
rs2038118	1	12602979	6	5	1	331516	0.00180983	0.0015082	0.000301639
rs6688255	1	12604081	6	5	1	331516	0.00180983	0.0015082	0.000301639
rs6541027	1	12605011	6	5	1	331516	0.00180983	0.0015082	0.000301639
rs12568438	1	12607136	6	5	1	331516	0.00180983	0.0015082	0.000301639
rs77572097	1	12611674	6	5	1	331516	0.00180983	0.0015082	0.000301639
rs115848887	1	12612368	6	5	1	331516	0.00180983	0.0015082	0.000301639
rs6690264	1	12613422	6	5	1	331516	0.00180983	0.0015082	0.000301639
rs6659122	1	12615069	6	5	1	331516	0.00180983	0.0015082	0.000301639
rs11121931	1	12617009	6	5	1	331516	0.00180983	0.0015082	0.000301639
rs74751384	1	12626262	6	5	1	331516	0.00180983	0.0015082	0.000301639
rs4240900	1	12628637	6	5	1	331516	0.00180983	0.0015082	0.000301639
Affx-80210655	1	12632751	6	5	1	331516	0.00180983	0.0015082	0.000301639
rs12132158	1	12634036	6	5	1	331516	0.00180983	0.0015082	0.000301639
rs77917653	1	12637028	7	5	2	331515	0.00211147	0.0015082	0.000603278
rs61776828	1	12637399	7	5	2	331515	0.00211147	0.0015082	0.000603278
rs2275875	1	12638964	7	5	2	331515	0.00211147	0.0015082	0.000603278
rs11121943	1	12641576	7	5	2	331515	0.00211147	0.0015082	0.000603278
rs61776833	1	12642315	7	5	2	331515	0.00211147	0.0015082	0.000603278
rs77387822	1	12642748	7	5	2	331515	0.00211147	0.0015082	0.000603278
rs113375875	1	12648862	7	5	2	331515	0.00211147	0.0015082	0.000603278
rs61776834	1	12649900	7	5	2	331515	0.00211147	0.0015082	0.000603278
rs7535205	1	12650069	7	5	2	331515	0.00211147	0.0015082	0.000603278
rs12045736	1	12654035	7	5	2	331515	0.00211147	0.0015082	0.000603278
rs55636637	1	12659061	7	5	2	331515	0.00211147	0.0015082	0.000603278
rs58976956	1	12660488	7	5	2	331515	0.00211147	0.0015082	0.000603278
rs4846126	1	12663304	7	5	2	331515	0.00211147	0.0015082	0.000603278
rs72642702	1	12663559	7	5	2	331515	0.00211147	0.0015082	0.000603278
rs12139136	1	12663688	7	5	2	331515	0.00211147	0.0015082	0.000603278
rs34344929	1	12669198	7	5	2	331515	0.00211147	0.0015082	0.000603278
rs12028194	1	12669753	7	5	2	331515	0.00211147	0.0015082	0.000603278
rs4394668	1	12671229	7	5	2	331515	0.00211147	0.0015082	0.000603278
rs4618985	1	12671324	7	5	2	331515	0.00211147	0.0015082	0.000603278
rs11121950	1	12672149	7	5	2	331515	0.00211147	0.0015082	0.000603278
rs12044197	1	12672625	7	5	2	331515	0.00211147	0.0015082	0.000603278
rs6679088	1	12674271	7	5	2	331515	0.00211147	0.0015082	0.000603278
rs11121951	1	12676205	7	5	2	331515	0.00211147	0.0015082	0.000603278
rs148358973	1	12677188	7	5	2	331515	0.00211147	0.0015082	0.000603278
rs114161112	1	12678190	7	5	2	331515	0.00211147	0.0015082	0.000603278
rs3000899	1	12679850	7	5	2	331515	0.00211147	0.0015082	0.000603278
rs12117229	1	12681568	7	5	2	331515	0.00211147	0.0015082	0.000603278
rs4465217	1	12682262	7	5	2	331515	0.00211147	0.0015082	0.000603278
rs76272827	1	12682761	7	5	2	331515	0.00211147	0.0015082	0.000603278
rs3010930	1	12682909	7	5	2	331515	0.00211147	0.0015082	0.000603278
rs6680343	1	12684504	7	5	2	331515	0.00211147	0.0015082	0.000603278
rs115657068	1	12688518	11	6	5	331511	0.00331803	0.00180983	0.0015082
rs12070206	1	12689692	11	6	5	331511	0.00331803	0.00180983	0.0015082
rs12067701	1	12695826	11	6	5	331511	0.00331803	0.00180983	0.0015082
rs55634299	1	12697105	11	6	5	331511	0.00331803	0.00180983	0.0015082
rs57668808	1	12704216	12	7	5	331510	0.00361967	0.00211147	0.0015082
rs74057607	1	12706359	12	7	5	331510	0.00361967	0.00211147	0.0015082
rs202134718	1	12711343	12	7	5	331510	0.00361967	0.00211147	0.0015082
rs2257017	1	12718815	13	7	6	331509	0.00392131	0.00211147	0.00180983
rs2256901	1	12719211	13	7	6	331509	0.00392131	0.00211147	0.00180983
rs114162298	1	12721355	13	7	6	331509	0.00392131	0.00211147	0.00180983
rs76992992	1	12724786	14	8	6	331508	0.00422295	0.00241311	0.00180983
rs142659885	1	12726036	15	8	7	331507	0.00452459	0.00241311	0.00211147
rs146900669	1	12726169	15	8	7	331507	0.00452459	0.00241311	0.00211147
rs138451476	1	12726174	15	8	7	331507	0.00452459	0.00241311	0.00211147
Affx-89026594	1	12726419	15	8	7	331507	0.00452459	0.00241311	0.00211147
rs2265709	1	12731572	15	8	7	331507	0.00452459	0.00241311	0.00211147
rs116794853	1	12738442	26	8	18	331496	0.00784262	0.00241311	0.0054295
rs76574709	1	12743326	28	10	18	331494	0.00844589	0.00301639	0.0054295
rs12760146	1	12745825	28	10	18	331494	0.00844589	0.00301639	0.0054295
rs7524074	1	12746537	28	10	18	331494	0.00844589	0.00301639	0.0054295
rs72644525	1	12751429	29	10	19	331493	0.00874753	0.00301639	0.00573114
rs115141249	1	12751921	29	10	19	331493	0.00874753	0.00301639	0.00573114
rs11121959	1	12753203	29	10	19	331493	0.00874753	0.00301639	0.00573114
rs6690766	1	12753335	29	10	19	331493	0.00874753	0.00301639	0.00573114
rs4074727	1	12753614	29	10	19	331493	0.00874753	0.00301639	0.00573114
rs3010948	1	12754569	29	10	19	331493	0.00874753	0.00301639	0.00573114
rs80215427	1	12755946	29	10	19	331493	0.00874753	0.00301639	0.00573114
rs75497232	1	12761116	29	10	19	331493	0.00874753	0.00301639	0.00573114
rs10779772	1	12763781	29	10	19	331493	0.00874753	0.00301639	0.00573114
rs4568844	1	12765166	29	10	19	331493	0.00874753	0.00301639	0.00573114
rs116128325	1	12771004	29	10	19	331493	0.00874753	0.00301639	0.00573114
rs3000868	1	12771713	29	10	19	331493	0.00874753	0.00301639	0.00573114
rs3000864	1	12774999	30	10	20	331492	0.00904917	0.00301639	0.00603278
rs3000859	1	12776344	30	10	20	331492	0.00904917	0.00301639	0.00603278
rs77734577	1	12778482	30	10	20	331492	0.00904917	0.00301639	0.00603278
Affx-52321985	1	12779559	30	10	20	331492	0.00904917	0.00301639	0.00603278
rs201816325	1	12779563	30	10	20	331492	0.00904917	0.00301639	0.00603278
rs3010877	1	12779618	30	10	20	331492	0.00904917	0.00301639	0.00603278
rs41279482	1	12785200	30	10	20	331492	0.00904917	0.00301639	0.00603278
rs17038445	1	12785295	30	10	20	331492	0.00904917	0.00301639	0.00603278
rs143650139	1	12785379	30	10	20	331492	0.00904917	0.00301639	0.00603278
rs185949240	1	12785721	30	10	20	331492	0.00904917	0.00301639	0.00603278
rs11121969	1	12785749	30	10	20	331492	0.00904917	0.00301639	0.00603278
rs138344989	1	12785911	30	10	20	331492	0.00904917	0.00301639	0.00603278
rs3010886	1	12786363	30	10	20	331492	0.00904917	0.00301639	0.00603278
rs17038468	1	12788113	30	10	20	331492	0.00904917	0.00301639	0.00603278
rs17038472	1	12794607	30	10	20	331492	0.00904917	0.00301639	0.00603278
rs7523324	1	12798739	29	9	20	331493	0.00874753	0.00271475	0.00603278
rs6662299	1	12803975	29	9	20	331493	0.00874753	0.00271475	0.00603278
rs116667599	1	12805941	29	9	20	331493	0.00874753	0.00271475	0.00603278
rs71647059	1	12815650	29	9	20	331493	0.00874753	0.00271475	0.00603278
rs72860701	1	12815672	29	9	20	331493	0.00874753	0.00271475	0.00603278
rs78632492	1	12819343	29	9	20	331493	0.00874753	0.00271475	0.00603278
rs139761829	1	12820715	29	9	20	331493	0.00874753	0.00271475	0.00603278
rs41301981	1	12820808	29	9	20	331493	0.00874753	0.00271475	0.00603278
rs1132185	1	12820870	29	9	20	331493	0.00874753	0.00271475	0.00603278
rs115279672	1	12822042	29	9	20	331493	0.00874753	0.00271475	0.00603278
rs2223389	1	12828649	28	8	20	331494	0.00844589	0.00241311	0.00603278
rs1977084	1	12829579	28	8	20	331494	0.00844589	0.00241311	0.00603278
rs12037960	1	12830590	28	8	20	331494	0.00844589	0.00241311	0.00603278
rs79453084	1	12832989	28	8	20	331494	0.00844589	0.00241311	0.00603278
rs11121976	1	12833428	28	8	20	331494	0.00844589	0.00241311	0.00603278
rs77870074	1	12835158	28	8	20	331494	0.00844589	0.00241311	0.00603278
rs17346571	1	12835168	28	8	20	331494	0.00844589	0.00241311	0.00603278
rs1812242	1	12835868	28	8	20	331494	0.00844589	0.00241311	0.00603278
rs41303871	1	12836101	28	8	20	331494	0.00844589	0.00241311	0.00603278
rs79193271	1	12837471	28	8	20	331494	0.00844589	0.00241311	0.00603278
rs78132363	1	12837475	28	8	20	331494	0.00844589	0.00241311	0.00603278
rs200704680	1	12837564	28	8	20	331494	0.00844589	0.00241311	0.00603278
Affx-4843446	1	12837634	28	8	20	331494	0.00844589	0.00241311	0.00603278
rs201008398	1	12837669	28	8	20	331494	0.00844589	0.00241311	0.00603278
rs201425552	1	12837720	28	8	20	331494	0.00844589	0.00241311	0.00603278
rs77317880	1	12837728	28	8	20	331494	0.00844589	0.00241311	0.00603278
rs848577	1	12837840	28	8	20	331494	0.00844589	0.00241311	0.00603278
rs115890710	1	12848097	75	55	20	331447	0.0226229	0.0165902	0.00603278
rs76648802	1	12854105	104	85	19	331418	0.0313705	0.0256393	0.00573114
rs76030350	1	12854188	104	85	19	331418	0.0313705	0.0256393	0.00573114
rs147357536	1	12854431	104	85	19	331418	0.0313705	0.0256393	0.00573114
rs74937070	1	12854569	104	85	19	331418	0.0313705	0.0256393	0.00573114
rs146732825	1	12854614	104	85	19	331418	0.0313705	0.0256393	0.00573114
rs200964387	1	12855598	106	87	19	331416	0.0319737	0.0262426	0.00573114
rs201576054	1	12855599	106	87	19	331416	0.0319737	0.0262426	0.00573114
rs147917136	1	12855706	106	87	19	331416	0.0319737	0.0262426	0.00573114
rs201804529	1	12855789	107	87	20	331415	0.0322754	0.0262426	0.00603278
rs200506341	1	12855954	107	87	20	331415	0.0322754	0.0262426	0.00603278
rs145256543	1	12855997	107	87	20	331415	0.0322754	0.0262426	0.00603278
rs147283045	1	12856030	107	87	20	331415	0.0322754	0.0262426	0.00603278
rs201811966	1	12856174	108	87	21	331414	0.032577	0.0262426	0.00633442
rs117351806	1	12861693	110	89	21	331412	0.0331803	0.0268459	0.00633442
rs118008108	1	12865657	118	89	29	331404	0.0355934	0.0268459	0.00874753
rs76546620	1	12865721	118	89	29	331404	0.0355934	0.0268459	0.00874753
rs80332935	1	12865735	118	89	29	331404	0.0355934	0.0268459	0.00874753
rs114218713	1	12866014	118	89	29	331404	0.0355934	0.0268459	0.00874753
rs79020733	1	12866327	118	89	29	331404	0.0355934	0.0268459	0.00874753
rs115220294	1	12866472	118	89	29	331404	0.0355934	0.0268459	0.00874753
rs114767847	1	12866644	118	89	29	331404	0.0355934	0.0268459	0.00874753
rs114647742	1	12866704	118	89	29	331404	0.0355934	0.0268459	0.00874753
rs116939147	1	12866974	118	89	29	331404	0.0355934	0.0268459	0.00874753
rs80049659	1	12867288	118	89	29	331404	0.0355934	0.0268459	0.00874753
rs115563865	1	12867774	118	89	29	331404	0.0355934	0.0268459	0.00874753
rs1076640	1	12867895	118	89	29	331404	0.0355934	0.0268459	0.00874753
rs114209114	1	12868100	118	89	29	331404	0.0355934	0.0268459	0.00874753
rs76412308	1	12868170	118	89	29	331404	0.0355934	0.0268459	0.00874753
rs703804	1	12868237	118	89	29	331404	0.0355934	0.0268459	0.00874753
rs35618214	1	12868579	118	89	29	331404	0.0355934	0.0268459	0.00874753
rs114807842	1	12869122	118	89	29	331404	0.0355934	0.0268459	0.00874753
rs117810808	1	12870029	117	89	28	331405	0.0352918	0.0268459	0.00844589
rs76227877	1	12870268	117	89	28	331405	0.0352918	0.0268459	0.00844589
rs74515870	1	12870842	117	89	28	331405	0.0352918	0.0268459	0.00844589
rs79886028	1	12871828	116	89	27	331406	0.0349901	0.0268459	0.00814426
rs4845918	1	12880278	103	93	10	331419	0.0310688	0.0280524	0.00301639
Affx-80267268	1	12885335	99	93	6	331423	0.0298623	0.0280524	0.00180983
rs200433298	1	12887121	99	93	6	331423	0.0298623	0.0280524	0.00180983
Affx-89024833	1	12887222	99	93	6	331423	0.0298623	0.0280524	0.00180983
Affx-89024840	1	12887226	99	93	6	331423	0.0298623	0.0280524	0.00180983
rs143619571	1	12887337	99	93	6	331423	0.0298623	0.0280524	0.00180983
rs200799291	1	12887399	99	93	6	331423	0.0298623	0.0280524	0.00180983
rs74226243	1	12896983	101	95	6	331421	0.0304655	0.0286557	0.00180983
rs72472679	1	12898517	101	95	6	331421	0.0304655	0.0286557	0.00180983
rs115748373	1	12901323	101	95	6	331421	0.0304655	0.0286557	0.00180983
rs116968380	1	12904557	101	95	6	331421	0.0304655	0.0286557	0.00180983
rs115476478	1	12907438	101	95	6	331421	0.0304655	0.0286557	0.00180983
rs9724654	1	12907457	101	95	6	331421	0.0304655	0.0286557	0.00180983
rs200710956	1	12907469	101	95	6	331421	0.0304655	0.0286557	0.00180983
rs138700801	1	12907496	101	95	6	331421	0.0304655	0.0286557	0.00180983
rs28441396	1	12907781	101	95	6	331421	0.0304655	0.0286557	0.00180983
rs147549487	1	12907794	101	95	6	331421	0.0304655	0.0286557	0.00180983
rs150096254	1	12907798	101	95	6	331421	0.0304655	0.0286557	0.00180983
rs141460546	1	12907803	101	95	6	331421	0.0304655	0.0286557	0.00180983
rs41279492	1	12908130	101	95	6	331421	0.0304655	0.0286557	0.00180983
rs17039265	1	12912501	102	96	6	331420	0.0307672	0.0289574	0.00180983
rs12134486	1	12912693	103	97	6	331419	0.0310688	0.029259	0.00180983
rs115202946	1	12915500	101	96	5	331421	0.0304655	0.0289574	0.0015082
rs56300929	1	12917954	101	96	5	331421	0.0304655	0.0289574	0.0015082
rs45443899	1	12919081	101	96	5	331421	0.0304655	0.0289574	0.0015082
rs142653021	1	12919121	101	96	5	331421	0.0304655	0.0289574	0.0015082
rs201702646	1	12919770	101	96	5	331421	0.0304655	0.0289574	0.0015082
rs139022602	1	12921088	99	96	3	331423	0.0298623	0.0289574	0.000904917
rs56366227	1	12921098	99	96	3	331423	0.0298623	0.0289574	0.000904917
rs12139550	1	12921132	99	96	3	331423	0.0298623	0.0289574	0.000904917
rs201834476	1	12921150	99	96	3	331423	0.0298623	0.0289574	0.000904917
rs141943881	1	12921210	99	96	3	331423	0.0298623	0.0289574	0.000904917
rs78050948	1	12921311	99	96	3	331423	0.0298623	0.0289574	0.000904917
rs200771429	1	12921365	99	96	3	331423	0.0298623	0.0289574	0.000904917
rs146271489	1	12921386	99	96	3	331423	0.0298623	0.0289574	0.000904917
rs200681897	1	12921519	99	96	3	331423	0.0298623	0.0289574	0.000904917
rs56104949	1	12923962	98	95	3	331424	0.0295606	0.0286557	0.000904917
rs200198132	1	12939426	90	88	2	331432	0.0271475	0.0265442	0.000603278
rs138447937	1	12939504	90	88	2	331432	0.0271475	0.0265442	0.000603278
rs149827626	1	12941709	90	88	2	331432	0.0271475	0.0265442	0.000603278
rs4503360	1	12941723	90	88	2	331432	0.0271475	0.0265442	0.000603278
Affx-89017500	1	12941925	90	88	2	331432	0.0271475	0.0265442	0.000603278
Affx-80290596	1	12941942	90	88	2	331432	0.0271475	0.0265442	0.000603278
Affx-89017147	1	12942144	90	88	2	331432	0.0271475	0.0265442	0.000603278
rs139729752	1	12942222	90	88	2	331432	0.0271475	0.0265442	0.000603278
rs148549660	1	12942989	90	88	2	331432	0.0271475	0.0265442	0.000603278
rs143934691	1	12942990	90	88	2	331432	0.0271475	0.0265442	0.000603278
rs146128733	1	12943088	90	88	2	331432	0.0271475	0.0265442	0.000603278
rs115845904	1	12943277	90	88	2	331432	0.0271475	0.0265442	0.000603278
rs199730385	1	12952747	88	86	2	331434	0.0265442	0.025941	0.000603278
rs201670278	1	12952765	88	86	2	331434	0.0265442	0.025941	0.000603278
Affx-52110020	1	12952770	88	86	2	331434	0.0265442	0.025941	0.000603278
rs199927360	1	12952809	88	86	2	331434	0.0265442	0.025941	0.000603278
rs200000710	1	12952911	88	86	2	331434	0.0265442	0.025941	0.000603278
rs202151270	1	12952934	88	86	2	331434	0.0265442	0.025941	0.000603278
rs201631528	1	12952951	88	86	2	331434	0.0265442	0.025941	0.000603278
rs199792484	1	12954921	87	85	2	331435	0.0262426	0.0256393	0.000603278
rs200325849	1	12954954	87	85	2	331435	0.0262426	0.0256393	0.000603278
rs202176102	1	12955525	87	85	2	331435	0.0262426	0.0256393	0.000603278
rs200800569	1	12955549	86	84	2	331436	0.025941	0.0253377	0.000603278
rs199836515	1	13038285	72	71	1	331450	0.021718	0.0214164	0.000301639
rs28488227	1	13176463	20	19	1	331502	0.00603278	0.00573114	0.000301639
rs28729731	1	13178497	21	20	1	331501	0.00633442	0.00603278	0.000301639
rs35548467	1	13179211	21	20	1	331501	0.00633442	0.00603278	0.000301639
rs113348410	1	13180609	21	20	1	331501	0.00633442	0.00603278	0.000301639
rs55971446	1	13183032	20	19	1	331502	0.00603278	0.00573114	0.000301639
rs141765631	1	13183796	20	19	1	331502	0.00603278	0.00573114	0.000301639
rs34097936	1	13185887	20	19	1	331502	0.00603278	0.00573114	0.000301639
rs2179303	1	13186398	20	19	1	331502	0.00603278	0.00573114	0.000301639
rs76192530	1	13186401	20	19	1	331502	0.00603278	0.00573114	0.000301639
Affx-80267271	1	13366425	18	17	1	331504	0.0054295	0.00512786	0.000301639
rs201446830	1	13474934	20	19	1	331502	0.00603278	0.00573114	0.000301639
rs200874485	1	13497719	20	19	1	331502	0.00603278	0.00573114	0.000301639
rs201993208	1	13497768	20	19	1	331502	0.00603278	0.00573114	0.000301639
Affx-80267273	1	13695819	21	20	1	331501	0.00633442	0.00603278	0.000301639
rs199733857	1	13696047	21	20	1	331501	0.00633442	0.00603278	0.000301639
rs141243951	1	13703662	20	19	1	331502	0.00603278	0.00573114	0.000301639
rs199886862	1	13744712	20	19	1	331502	0.00603278	0.00573114	0.000301639
rs10927559	1	13775026	21	20	1	331501	0.00633442	0.00603278	0.000301639
rs11580598	1	13783354	21	20	1	331501	0.00633442	0.00603278	0.000301639
rs12070823	1	13784062	21	20	1	331501	0.00633442	0.00603278	0.000301639
rs10927575	1	13785516	21	20	1	331501	0.00633442	0.00603278	0.000301639
rs2999878	1	13786622	21	20	1	331501	0.00633442	0.00603278	0.000301639
rs2999883	1	13789192	22	21	1	331500	0.00663606	0.00633442	0.000301639
rs77677348	1	13789278	22	21	1	331500	0.00663606	0.00633442	0.000301639
rs12128613	1	13789550	22	21	1	331500	0.00663606	0.00633442	0.000301639
rs3013084	1	13793246	22	21	1	331500	0.00663606	0.00633442	0.000301639
rs3013094	1	13798033	22	21	1	331500	0.00663606	0.00633442	0.000301639
rs3013105	1	13802325	22	21	1	331500	0.00663606	0.00633442	0.000301639
rs2940315	1	13802373	22	21	1	331500	0.00663606	0.00633442	0.000301639
rs3013106	1	13802437	22	21	1	331500	0.00663606	0.00633442	0.000301639
rs11586932	1	13803760	22	21	1	331500	0.00663606	0.00633442	0.000301639
rs74921048	1	13804287	22	21	1	331500	0.00663606	0.00633442	0.000301639
rs61781238	1	13806900	22	21	1	331500	0.00663606	0.00633442	0.000301639
Affx-4972073	1	13808732	22	21	1	331500	0.00663606	0.00633442	0.000301639
rs114246014	1	13809149	22	21	1	331500	0.00663606	0.00633442	0.000301639
rs3845608	1	13809227	22	21	1	331500	0.00663606	0.00633442	0.000301639
rs72646364	1	13810098	22	21	1	331500	0.00663606	0.00633442	0.000301639
rs12093255	1	13810535	22	21	1	331500	0.00663606	0.00633442	0.000301639
Affx-4972922	1	13814373	22	21	1	331500	0.00663606	0.00633442	0.000301639
rs375996	1	13815792	22	21	1	331500	0.00663606	0.00633442	0.000301639
rs72646368	1	13819335	22	21	1	331500	0.00663606	0.00633442	0.000301639
rs75426602	1	13819532	22	21	1	331500	0.00663606	0.00633442	0.000301639
rs189556	1	13819930	22	21	1	331500	0.00663606	0.00633442	0.000301639
rs55707424	1	13821201	22	21	1	331500	0.00663606	0.00633442	0.000301639
rs425097	1	13821440	22	21	1	331500	0.00663606	0.00633442	0.000301639
rs355049	1	13825513	22	21	1	331500	0.00663606	0.00633442	0.000301639
rs7545978	1	13827342	22	21	1	331500	0.00663606	0.00633442	0.000301639
rs72646371	1	13830144	22	21	1	331500	0.00663606	0.00633442	0.000301639
rs3013047	1	13830577	22	21	1	331500	0.00663606	0.00633442	0.000301639
rs12733022	1	13831377	22	21	1	331500	0.00663606	0.00633442	0.000301639
rs79362442	1	13832531	22	21	1	331500	0.00663606	0.00633442	0.000301639
rs3013055	1	13835010	22	21	1	331500	0.00663606	0.00633442	0.000301639
rs11576472	1	13835765	22	21	1	331500	0.00663606	0.00633442	0.000301639
rs2940305	1	13837629	22	21	1	331500	0.00663606	0.00633442	0.000301639
rs2990679	1	13838042	22	21	1	331500	0.00663606	0.00633442	0.000301639
rs74833969	1	13840369	22	21	1	331500	0.00663606	0.00633442	0.000301639
rs76716765	1	13841381	22	21	1	331500	0.00663606	0.00633442	0.000301639
rs2282189	1	13842586	22	21	1	331500	0.00663606	0.00633442	0.000301639
rs60572102	1	13843438	22	21	1	331500	0.00663606	0.00633442	0.000301639
rs424296	1	13845032	22	21	1	331500	0.00663606	0.00633442	0.000301639
rs79300502	1	13846461	22	21	1	331500	0.00663606	0.00633442	0.000301639
rs4345799	1	13851036	22	21	1	331500	0.00663606	0.00633442	0.000301639
rs61745339	1	13854483	22	21	1	331500	0.00663606	0.00633442	0.000301639
rs76062973	1	13855662	22	21	1	331500	0.00663606	0.00633442	0.000301639
rs3856278	1	13859570	22	21	1	331500	0.00663606	0.00633442	0.000301639
rs72646395	1	13859821	22	21	1	331500	0.00663606	0.00633442	0.000301639
rs61778463	1	13862092	22	21	1	331500	0.00663606	0.00633442	0.000301639
rs6661954	1	13862750	22	21	1	331500	0.00663606	0.00633442	0.000301639
rs58712305	1	13863632	22	21	1	331500	0.00663606	0.00633442	0.000301639
rs80006697	1	13872562	22	21	1	331500	0.00663606	0.00633442	0.000301639
rs367102	1	13873608	22	21	1	331500	0.00663606	0.00633442	0.000301639
rs77828429	1	13874952	22	21	1	331500	0.00663606	0.00633442	0.000301639
rs17389711	1	13879172	22	21	1	331500	0.00663606	0.00633442	0.000301639
rs6684199	1	13880522	22	21	1	331500	0.00663606	0.00633442	0.000301639
rs12042662	1	13885279	20	19	1	331502	0.00603278	0.00573114	0.000301639
rs35164922	1	13888311	20	19	1	331502	0.00603278	0.00573114	0.000301639
rs2999867	1	13890695	19	18	1	331503	0.00573114	0.0054295	0.000301639
rs61516987	1	13890765	18	17	1	331504	0.0054295	0.00512786	0.000301639
rs11485053	1	13896863	18	17	1	331504	0.0054295	0.00512786	0.000301639
rs12404716	1	13901884	18	17	1	331504	0.0054295	0.00512786	0.000301639
rs241908	1	13904036	18	17	1	331504	0.0054295	0.00512786	0.000301639
rs61777776	1	13904815	18	17	1	331504	0.0054295	0.00512786	0.000301639
rs61777777	1	13906611	17	16	1	331505	0.00512786	0.00482623	0.000301639
rs355023	1	13909142	17	16	1	331505	0.00512786	0.00482623	0.000301639
rs113350533	1	13910346	17	16	1	331505	0.00512786	0.00482623	0.000301639
Affx-89013371	1	13910647	17	16	1	331505	0.00512786	0.00482623	0.000301639
rs1148454	1	13911393	17	16	1	331505	0.00512786	0.00482623	0.000301639
rs12745692	1	13911563	17	16	1	331505	0.00512786	0.00482623	0.000301639
rs10927904	1	13914909	17	16	1	331505	0.00512786	0.00482623	0.000301639
rs61777782	1	13922400	14	13	1	331508	0.00422295	0.00392131	0.000301639
rs1262460	1	13924863	13	12	1	331509	0.00392131	0.00361967	0.000301639
rs35656843	1	13926782	13	12	1	331509	0.00392131	0.00361967	0.000301639
rs75015593	1	13927707	13	12	1	331509	0.00392131	0.00361967	0.000301639
rs188117194	1	13928985	12	11	1	331510	0.00361967	0.00331803	0.000301639
rs74226261	1	13930604	11	10	1	331511	0.00331803	0.00301639	0.000301639
rs2788749	1	13932007	9	8	1	331513	0.00271475	0.00241311	0.000301639
rs442112	1	13932427	9	8	1	331513	0.00271475	0.00241311	0.000301639
rs2483134	1	13934173	6	5	1	331516	0.00180983	0.0015082	0.000301639
rs35299232	1	13935348	6	5	1	331516	0.00180983	0.0015082	0.000301639
rs92406	1	13935402	6	5	1	331516	0.00180983	0.0015082	0.000301639
rs1412838	1	13938377	4	3	1	331518	0.00120656	0.000904917	0.000301639
rs3820304	1	13938788	4	3	1	331518	0.00120656	0.000904917	0.000301639
rs79813761	1	13939177	4	3	1	331518	0.00120656	0.000904917	0.000301639
rs2486188	1	13940864	4	3	1	331518	0.00120656	0.000904917	0.000301639
Affx-80210670	1	13940884	4	3	1	331518	0.00120656	0.000904917	0.000301639
rs67913176	1	13941631	4	3	1	331518	0.00120656	0.000904917	0.000301639
rs41269791	1	13942435	4	3	1	331518	0.00120656	0.000904917	0.000301639
rs1772635	1	13948225	4	3	1	331518	0.00120656	0.000904917	0.000301639
rs111800791	1	13948609	4	3	1	331518	0.00120656	0.000904917	0.000301639
rs17390405	1	13949087	4	3	1	331518	0.00120656	0.000904917	0.000301639
rs74056403	1	13950070	4	3	1	331518	0.00120656	0.000904917	0.000301639
rs12408369	1	13954726	4	3	1	331518	0.00120656	0.000904917	0.000301639
rs4661410	1	13956731	4	3	1	331518	0.00120656	0.000904917	0.000301639
rs12143609	1	13957405	4	3	1	331518	0.00120656	0.000904917	0.000301639
rs80122938	1	13957636	4	3	1	331518	0.00120656	0.000904917	0.000301639
rs10927926	1	13966218	3	3	0	331519	0.000904917	0.000904917	0
rs79290973	1	13968020	3	3	0	331519	0.000904917	0.000904917	0
rs76117131	1	13977932	3	3	0	331519	0.000904917	0.000904917	0
rs114173085	1	13986704	3	3	0	331519	0.000904917	0.000904917	0
rs12130956	1	13992029	3	3	0	331519	0.000904917	0.000904917	0
rs10492979	1	13992480	3	3	0	331519	0.000904917	0.000904917	0
rs77349561	1	14001835	3	3	0	331519	0.000904917	0.000904917	0
rs4662013	1	14007649	3	3	0	331519	0.000904917	0.000904917	0
Affx-35312341	1	14009956	3	3	0	331519	0.000904917	0.000904917	0
rs78952038	1	14023251	3	3	0	331519	0.000904917	0.000904917	0
rs3806425	1	14031043	3	3	0	331519	0.000904917	0.000904917	0
rs74406995	1	14033539	3	3	0	331519	0.000904917	0.000904917	0
rs115413317	1	14039560	3	3	0	331519	0.000904917	0.000904917	0
rs76933461	1	14039931	3	3	0	331519	0.000904917	0.000904917	0
rs12755924	1	14045521	3	3	0	331519	0.000904917	0.000904917	0
rs78121273	1	14048523	3	3	0	331519	0.000904917	0.000904917	0
rs12749066	1	14050900	3	3	0	331519	0.000904917	0.000904917	0
rs113495375	1	14065056	3	3	0	331519	0.000904917	0.000904917	0
Affx-89010730	1	14075874	3	3	0	331519	0.000904917	0.000904917	0
rs75417771	1	14075880	3	3	0	331519	0.000904917	0.000904917	0
rs144029481	1	14075947	3	3	0	331519	0.000904917	0.000904917	0
rs1203619	1	14076565	3	3	0	331519	0.000904917	0.000904917	0
rs115140359	1	14079495	3	3	0	331519	0.000904917	0.000904917	0
rs6670001	1	14086496	3	3	0	331519	0.000904917	0.000904917	0
rs55736369	1	14087557	3	3	0	331519	0.000904917	0.000904917	0
rs77479053	1	14090396	3	3	0	331519	0.000904917	0.000904917	0
rs41269799	1	14095654	3	3	0	331519	0.000904917	0.000904917	0
rs1210110	1	14096821	3	3	0	331519	0.000904917	0.000904917	0
rs17346675	1	14097082	3	3	0	331519	0.000904917	0.000904917	0
rs77229905	1	14097480	3	3	0	331519	0.000904917	0.000904917	0
rs114157993	1	14102908	3	3	0	331519	0.000904917	0.000904917	0
rs11579363	1	14104818	3	3	0	331519	0.000904917	0.000904917	0
Affx-5015520	1	14105049	3	3	0	331519	0.000904917	0.000904917	0
rs1203678	1	14105298	3	3	0	331519	0.000904917	0.000904917	0
rs56201064	1	14105382	3	3	0	331519	0.000904917	0.000904917	0
Affx-80267276	1	14105634	3	3	0	331519	0.000904917	0.000904917	0
rs17350795	1	14105639	3	3	0	331519	0.000904917	0.000904917	0
rs61747663	1	14105856	3	3	0	331519	0.000904917	0.000904917	0
rs61747661	1	14105946	3	3	0	331519	0.000904917	0.000904917	0
rs61747664	1	14106330	2	2	0	331520	0.000603278	0.000603278	0
rs2308040	1	14106394	2	2	0	331520	0.000603278	0.000603278	0
rs116238585	1	14107135	2	2	0	331520	0.000603278	0.000603278	0
rs41269807	1	14107360	2	2	0	331520	0.000603278	0.000603278	0
rs41269809	1	14107568	2	2	0	331520	0.000603278	0.000603278	0
rs116517080	1	14107932	2	2	0	331520	0.000603278	0.000603278	0
rs148083107	1	14109023	2	2	0	331520	0.000603278	0.000603278	0
rs147431796	1	14109084	2	2	0	331520	0.000603278	0.000603278	0
rs1203651	1	14109114	2	2	0	331520	0.000603278	0.000603278	0
rs1203647	1	14112749	2	2	0	331520	0.000603278	0.000603278	0
rs1203646	1	14116491	2	2	0	331520	0.000603278	0.000603278	0
rs1203643	1	14118779	2	2	0	331520	0.000603278	0.000603278	0
rs79887378	1	14122145	2	2	0	331520	0.000603278	0.000603278	0
rs1203636	1	14123747	2	2	0	331520	0.000603278	0.000603278	0
rs2697992	1	14125496	2	2	0	331520	0.000603278	0.000603278	0
rs11803035	1	14127020	2	2	0	331520	0.000603278	0.000603278	0
rs2281167	1	14128113	2	2	0	331520	0.000603278	0.000603278	0
rs2281164	1	14130628	2	2	0	331520	0.000603278	0.000603278	0
rs72635693	1	14132467	2	2	0	331520	0.000603278	0.000603278	0
rs72635695	1	14132884	2	2	0	331520	0.000603278	0.000603278	0
rs74828630	1	14133491	2	2	0	331520	0.000603278	0.000603278	0
rs113928723	1	14133550	2	2	0	331520	0.000603278	0.000603278	0
rs77815537	1	14133891	2	2	0	331520	0.000603278	0.000603278	0
rs2281161	1	14134437	2	2	0	331520	0.000603278	0.000603278	0
rs114577181	1	14136289	2	2	0	331520	0.000603278	0.000603278	0
rs2744688	1	14138493	2	2	0	331520	0.000603278	0.000603278	0
rs2245218	1	14139826	2	2	0	331520	0.000603278	0.000603278	0
rs7551586	1	14140733	2	2	0	331520	0.000603278	0.000603278	0
rs201827812	1	14143002	2	2	0	331520	0.000603278	0.000603278	0
rs1046331	1	14143003	2	2	0	331520	0.000603278	0.000603278	0
rs3893001	1	14146001	2	2	0	331520	0.000603278	0.000603278	0
rs61775135	1	14148407	2	2	0	331520	0.000603278	0.000603278	0
rs2744683	1	14149197	2	2	0	331520	0.000603278	0.000603278	0
rs202013308	1	14149672	2	2	0	331520	0.000603278	0.000603278	0
rs72637672	1	14151718	2	2	0	331520	0.000603278	0.000603278	0
rs74768333	1	14154114	2	2	0	331520	0.000603278	0.000603278	0
rs75002318	1	14155002	2	2	0	331520	0.000603278	0.000603278	0
rs2697983	1	14157577	2	2	0	331520	0.000603278	0.000603278	0
rs4140570	1	14157624	2	2	0	331520	0.000603278	0.000603278	0
Affx-5023228	1	14160754	2	2	0	331520	0.000603278	0.000603278	0
rs76148380	1	14160957	2	2	0	331520	0.000603278	0.000603278	0
rs112362960	1	14161318	2	2	0	331520	0.000603278	0.000603278	0
rs2495046	1	14161483	2	2	0	331520	0.000603278	0.000603278	0
rs1203683	1	14164286	2	2	0	331520	0.000603278	0.000603278	0
rs6702813	1	14166750	2	2	0	331520	0.000603278	0.000603278	0
rs78790488	1	14171179	2	2	0	331520	0.000603278	0.000603278	0
rs12028630	1	14171622	2	2	0	331520	0.000603278	0.000603278	0
rs61775154	1	14177680	2	2	0	331520	0.000603278	0.000603278	0
rs1203623	1	14180703	2	2	0	331520	0.000603278	0.000603278	0
rs114764995	1	14180711	2	2	0	331520	0.000603278	0.000603278	0
rs17346826	1	14190295	0	0	0	331552	0	0	0
rs146177359	1	14192817	2	2	0	331520	0.000603278	0.000603278	0
rs72639014	1	14194816	3	3	0	331519	0.000904917	0.000904917	0
rs7546945	1	14195969	3	3	0	331519	0.000904917	0.000904917	0
rs11806865	1	14198107	3	3	0	331519	0.000904917	0.000904917	0
rs34740682	1	14198491	3	3	0	331519	0.000904917	0.000904917	0
rs74723844	1	14198978	3	3	0	331519	0.000904917	0.000904917	0
rs36006284	1	14201930	3	3	0	331519	0.000904917	0.000904917	0
rs35599202	1	14203910	3	3	0	331519	0.000904917	0.000904917	0
rs78060822	1	14205141	3	3	0	331519	0.000904917	0.000904917	0
rs2744656	1	14205571	3	3	0	331519	0.000904917	0.000904917	0
rs9287293	1	14208571	3	3	0	331519	0.000904917	0.000904917	0
rs10737914	1	14210730	3	3	0	331519	0.000904917	0.000904917	0
rs12090035	1	14212217	3	3	0	331519	0.000904917	0.000904917	0
rs114910289	1	14215858	8	3	5	331514	0.00241311	0.000904917	0.0015082
rs17350970	1	14216150	8	3	5	331514	0.00241311	0.000904917	0.0015082
rs2206287	1	14219864	8	3	5	331514	0.00241311	0.000904917	0.0015082
rs1358577	1	14220186	8	3	5	331514	0.00241311	0.000904917	0.0015082
rs2744645	1	14226608	8	3	5	331514	0.00241311	0.000904917	0.0015082
rs6429802	1	14228236	8	3	5	331514	0.00241311	0.000904917	0.0015082
rs75105468	1	14230131	9	4	5	331513	0.00271475	0.00120656	0.0015082
rs114507719	1	14230768	9	4	5	331513	0.00271475	0.00120656	0.0015082
rs56011108	1	14231877	9	4	5	331513	0.00271475	0.00120656	0.0015082
rs115768348	1	14232530	9	4	5	331513	0.00271475	0.00120656	0.0015082
rs7543809	1	14232929	9	4	5	331513	0.00271475	0.00120656	0.0015082
rs1203703	1	14234026	12	4	8	331510	0.00361967	0.00120656	0.00241311
rs10803433	1	14235500	12	4	8	331510	0.00361967	0.00120656	0.00241311
rs17351026	1	14238641	12	4	8	331510	0.00361967	0.00120656	0.00241311
rs2143087	1	14240592	12	4	8	331510	0.00361967	0.00120656	0.00241311
rs61777395	1	14241005	12	4	8	331510	0.00361967	0.00120656	0.00241311
rs12028319	1	14241507	12	4	8	331510	0.00361967	0.00120656	0.00241311
rs56316225	1	14243061	12	4	8	331510	0.00361967	0.00120656	0.00241311
rs72639062	1	14243789	12	4	8	331510	0.00361967	0.00120656	0.00241311
rs12025627	1	14245797	12	4	8	331510	0.00361967	0.00120656	0.00241311
rs11580525	1	14246931	12	4	8	331510	0.00361967	0.00120656	0.00241311
rs76243963	1	14250304	12	4	8	331510	0.00361967	0.00120656	0.00241311
rs1203702	1	14250509	12	4	8	331510	0.00361967	0.00120656	0.00241311
rs1534946	1	14252247	12	4	8	331510	0.00361967	0.00120656	0.00241311
rs80132111	1	14252412	12	4	8	331510	0.00361967	0.00120656	0.00241311
rs10489150	1	14253566	12	4	8	331510	0.00361967	0.00120656	0.00241311
rs71629862	1	14254466	12	4	8	331510	0.00361967	0.00120656	0.00241311
rs12127981	1	14255114	12	4	8	331510	0.00361967	0.00120656	0.00241311
rs7538374	1	14255978	12	4	8	331510	0.00361967	0.00120656	0.00241311
rs17351075	1	14258256	12	4	8	331510	0.00361967	0.00120656	0.00241311
rs12035581	1	14259163	12	4	8	331510	0.00361967	0.00120656	0.00241311
rs4661451	1	14260562	12	4	8	331510	0.00361967	0.00120656	0.00241311
rs76783481	1	14269661	12	4	8	331510	0.00361967	0.00120656	0.00241311
rs78143978	1	14275318	12	4	8	331510	0.00361967	0.00120656	0.00241311
rs77079888	1	14281492	12	4	8	331510	0.00361967	0.00120656	0.00241311
rs1997780	1	14292310	12	4	8	331510	0.00361967	0.00120656	0.00241311
rs75619775	1	14293056	12	4	8	331510	0.00361967	0.00120656	0.00241311
rs10927970	1	14295824	12	4	8	331510	0.00361967	0.00120656	0.00241311
rs10803440	1	14296513	12	4	8	331510	0.00361967	0.00120656	0.00241311
rs79129028	1	14297036	12	4	8	331510	0.00361967	0.00120656	0.00241311
rs78167487	1	14298718	12	4	8	331510	0.00361967	0.00120656	0.00241311
rs114199958	1	14301832	12	4	8	331510	0.00361967	0.00120656	0.00241311
rs72640516	1	14303852	12	4	8	331510	0.00361967	0.00120656	0.00241311
rs12745913	1	14308709	12	4	8	331510	0.00361967	0.00120656	0.00241311
rs7539510	1	14311374	12	4	8	331510	0.00361967	0.00120656	0.00241311
rs59784119	1	14313250	12	4	8	331510	0.00361967	0.00120656	0.00241311
rs12125722	1	14315684	12	4	8	331510	0.00361967	0.00120656	0.00241311
rs12076206	1	14317494	12	4	8	331510	0.00361967	0.00120656	0.00241311
rs12753627	1	14319607	12	4	8	331510	0.00361967	0.00120656	0.00241311
rs12127946	1	14320350	12	4	8	331510	0.00361967	0.00120656	0.00241311
rs17353372	1	14340185	12	4	8	331510	0.00361967	0.00120656	0.00241311
rs4661465	1	14345544	12	4	8	331510	0.00361967	0.00120656	0.00241311
rs12135527	1	14348554	12	4	8	331510	0.00361967	0.00120656	0.00241311
rs115443273	1	14361357	12	4	8	331510	0.00361967	0.00120656	0.00241311
rs10733142	1	14371830	12	4	8	331510	0.00361967	0.00120656	0.00241311
rs763993	1	14377390	12	4	8	331510	0.00361967	0.00120656	0.00241311
rs4662094	1	14377966	12	4	8	331510	0.00361967	0.00120656	0.00241311
rs74483393	1	14379959	12	4	8	331510	0.00361967	0.00120656	0.00241311
rs77713952	1	14381561	12	4	8	331510	0.00361967	0.00120656	0.00241311
rs77700436	1	14382879	12	4	8	331510	0.00361967	0.00120656	0.00241311
rs4661468	1	14386559	12	4	8	331510	0.00361967	0.00120656	0.00241311
rs7527437	1	14387969	12	4	8	331510	0.00361967	0.00120656	0.00241311
rs72641642	1	14391038	12	4	8	331510	0.00361967	0.00120656	0.00241311
rs6701426	1	14391685	12	4	8	331510	0.00361967	0.00120656	0.00241311
rs12754997	1	14395050	12	4	8	331510	0.00361967	0.00120656	0.00241311
rs76347430	1	14395819	12	4	8	331510	0.00361967	0.00120656	0.00241311
rs113869187	1	14399115	12	4	8	331510	0.00361967	0.00120656	0.00241311
rs116458642	1	14399301	12	4	8	331510	0.00361967	0.00120656	0.00241311
rs12746681	1	14399627	12	4	8	331510	0.00361967	0.00120656	0.00241311
rs9660013	1	14405785	9	4	5	331513	0.00271475	0.00120656	0.0015082
rs12037685	1	14406741	9	4	5	331513	0.00271475	0.00120656	0.0015082
rs4661470	1	14407802	9	4	5	331513	0.00271475	0.00120656	0.0015082
rs6661697	1	14424893	9	4	5	331513	0.00271475	0.00120656	0.0015082
rs34273060	1	14434528	9	4	5	331513	0.00271475	0.00120656	0.0015082
rs79458940	1	14436711	9	4	5	331513	0.00271475	0.00120656	0.0015082
rs183198669	1	14438566	9	4	5	331513	0.00271475	0.00120656	0.0015082
rs10928012	1	14439423	9	4	5	331513	0.00271475	0.00120656	0.0015082
rs6664316	1	14440876	9	4	5	331513	0.00271475	0.00120656	0.0015082
rs75550076	1	14441351	9	4	5	331513	0.00271475	0.00120656	0.0015082
rs7519796	1	14441384	9	4	5	331513	0.00271475	0.00120656	0.0015082
rs10928016	1	14441738	9	4	5	331513	0.00271475	0.00120656	0.0015082
rs10928019	1	14442673	9	4	5	331513	0.00271475	0.00120656	0.0015082
rs6657080	1	14444607	9	4	5	331513	0.00271475	0.00120656	0.0015082
rs78603207	1	14449922	9	4	5	331513	0.00271475	0.00120656	0.0015082
rs61775718	1	14451913	9	4	5	331513	0.00271475	0.00120656	0.0015082
rs74391512	1	14452337	9	4	5	331513	0.00271475	0.00120656	0.0015082
rs10928025	1	14453779	9	4	5	331513	0.00271475	0.00120656	0.0015082
rs6668059	1	14454092	9	4	5	331513	0.00271475	0.00120656	0.0015082
rs114307971	1	14456830	9	4	5	331513	0.00271475	0.00120656	0.0015082
rs78609359	1	14463451	5	4	1	331517	0.0015082	0.00120656	0.000301639
rs10928029	1	14465151	4	4	0	331518	0.00120656	0.00120656	0
rs10489145	1	14465185	0	0	0	331552	0	0	0
rs1934656	1	14468557	4	4	0	331518	0.00120656	0.00120656	0
rs17351732	1	14476584	4	4	0	331518	0.00120656	0.00120656	0
rs10803464	1	14477104	4	4	0	331518	0.00120656	0.00120656	0
rs116350149	1	14478108	4	4	0	331518	0.00120656	0.00120656	0
rs7532380	1	14487230	4	4	0	331518	0.00120656	0.00120656	0
rs4661478	1	14490361	4	4	0	331518	0.00120656	0.00120656	0
rs2185241	1	14491442	4	4	0	331518	0.00120656	0.00120656	0
rs7542472	1	14493787	4	4	0	331518	0.00120656	0.00120656	0
rs11591032	1	14496237	4	4	0	331518	0.00120656	0.00120656	0
rs115039936	1	14503969	2	2	0	331520	0.000603278	0.000603278	0
rs112132957	1	14505754	2	2	0	331520	0.000603278	0.000603278	0
rs10928050	1	14507057	2	2	0	331520	0.000603278	0.000603278	0
rs10754914	1	14507739	2	2	0	331520	0.000603278	0.000603278	0
rs12736835	1	14510164	2	2	0	331520	0.000603278	0.000603278	0
rs17354050	1	14513235	2	2	0	331520	0.000603278	0.000603278	0
rs17398014	1	14521856	2	2	0	331520	0.000603278	0.000603278	0
rs114559057	1	14532060	4	3	1	331518	0.00120656	0.000904917	0.000301639
rs72644410	1	14535819	4	3	1	331518	0.00120656	0.000904917	0.000301639
rs614719	1	14536470	4	3	1	331518	0.00120656	0.000904917	0.000301639
rs115895161	1	14537327	4	3	1	331518	0.00120656	0.000904917	0.000301639
rs554728	1	14540436	4	3	1	331518	0.00120656	0.000904917	0.000301639
rs116600476	1	14542394	4	3	1	331518	0.00120656	0.000904917	0.000301639
rs12723920	1	14553662	4	3	1	331518	0.00120656	0.000904917	0.000301639
rs184903075	1	14555734	4	3	1	331518	0.00120656	0.000904917	0.000301639
rs11809915	1	14555808	4	3	1	331518	0.00120656	0.000904917	0.000301639
rs4478803	1	14559081	4	3	1	331518	0.00120656	0.000904917	0.000301639
rs61771841	1	14566290	5	3	2	331517	0.0015082	0.000904917	0.000603278
rs10157046	1	14575095	5	3	2	331517	0.0015082	0.000904917	0.000603278
rs12403204	1	14575992	5	3	2	331517	0.0015082	0.000904917	0.000603278
rs116719116	1	14577571	5	3	2	331517	0.0015082	0.000904917	0.000603278
rs4662139	1	14586879	5	3	2	331517	0.0015082	0.000904917	0.000603278
rs11582145	1	14587210	5	3	2	331517	0.0015082	0.000904917	0.000603278
rs78686313	1	14588462	5	3	2	331517	0.0015082	0.000904917	0.000603278
rs12077532	1	14588963	5	3	2	331517	0.0015082	0.000904917	0.000603278
rs7542111	1	14589127	5	3	2	331517	0.0015082	0.000904917	0.000603278
rs115947078	1	14590133	5	3	2	331517	0.0015082	0.000904917	0.000603278
rs35964539	1	14591857	5	3	2	331517	0.0015082	0.000904917	0.000603278
rs10928060	1	14595692	5	3	2	331517	0.0015082	0.000904917	0.000603278
rs72644446	1	14600514	5	3	2	331517	0.0015082	0.000904917	0.000603278
rs7555815	1	14603198	5	3	2	331517	0.0015082	0.000904917	0.000603278
rs114041233	1	14605530	5	3	2	331517	0.0015082	0.000904917	0.000603278
rs11808667	1	14607341	5	3	2	331517	0.0015082	0.000904917	0.000603278
rs77391905	1	14619237	5	3	2	331517	0.0015082	0.000904917	0.000603278
rs1361337	1	14620211	5	3	2	331517	0.0015082	0.000904917	0.000603278
rs1538534	1	14622770	5	3	2	331517	0.0015082	0.000904917	0.000603278
rs7527290	1	14625423	5	3	2	331517	0.0015082	0.000904917	0.000603278
rs10927407	1	14629281	5	3	2	331517	0.0015082	0.000904917	0.000603278
rs1416625	1	14629449	5	3	2	331517	0.0015082	0.000904917	0.000603278
rs12143153	1	14631625	5	3	2	331517	0.0015082	0.000904917	0.000603278
rs12040453	1	14632298	5	3	2	331517	0.0015082	0.000904917	0.000603278
rs72644455	1	14634654	5	3	2	331517	0.0015082	0.000904917	0.000603278
rs946481	1	14635852	5	3	2	331517	0.0015082	0.000904917	0.000603278
rs61771855	1	14637532	5	3	2	331517	0.0015082	0.000904917	0.000603278
rs12039646	1	14639004	5	3	2	331517	0.0015082	0.000904917	0.000603278
rs114210770	1	14640309	5	3	2	331517	0.0015082	0.000904917	0.000603278
rs76412103	1	14648384	5	3	2	331517	0.0015082	0.000904917	0.000603278
rs74834083	1	14650265	5	3	2	331517	0.0015082	0.000904917	0.000603278
rs17395713	1	14650679	5	3	2	331517	0.0015082	0.000904917	0.000603278
rs57136308	1	14652280	5	3	2	331517	0.0015082	0.000904917	0.000603278
rs78681635	1	14654840	5	3	2	331517	0.0015082	0.000904917	0.000603278
rs79147182	1	14665294	6	3	3	331516	0.00180983	0.000904917	0.000904917
rs703799	1	14665931	6	3	3	331516	0.00180983	0.000904917	0.000904917
rs703798	1	14666044	6	3	3	331516	0.00180983	0.000904917	0.000904917
rs12068349	1	14670045	6	3	3	331516	0.00180983	0.000904917	0.000904917
rs6672340	1	14671749	6	3	3	331516	0.00180983	0.000904917	0.000904917
rs1416631	1	14672341	6	3	3	331516	0.00180983	0.000904917	0.000904917
rs1417967	1	14672491	6	3	3	331516	0.00180983	0.000904917	0.000904917
rs75805192	1	14674266	6	3	3	331516	0.00180983	0.000904917	0.000904917
rs12737719	1	14695381	5	3	2	331517	0.0015082	0.000904917	0.000603278
rs12407887	1	14697489	5	3	2	331517	0.0015082	0.000904917	0.000603278
rs112139232	1	14697781	5	3	2	331517	0.0015082	0.000904917	0.000603278
rs34099482	1	14698382	5	3	2	331517	0.0015082	0.000904917	0.000603278
rs76589709	1	14699809	5	3	2	331517	0.0015082	0.000904917	0.000603278
rs1539170	1	14700486	5	3	2	331517	0.0015082	0.000904917	0.000603278
rs57937931	1	14702982	5	3	2	331517	0.0015082	0.000904917	0.000603278
rs11590846	1	14703854	5	3	2	331517	0.0015082	0.000904917	0.000603278
rs3888224	1	14704694	5	3	2	331517	0.0015082	0.000904917	0.000603278
rs12567426	1	14707877	5	3	2	331517	0.0015082	0.000904917	0.000603278
rs12563421	1	14716544	4	3	1	331518	0.00120656	0.000904917	0.000301639
rs12741865	1	14716689	4	3	1	331518	0.00120656	0.000904917	0.000301639
rs4661490	1	14717066	4	3	1	331518	0.00120656	0.000904917	0.000301639
rs1410752	1	14717634	4	3	1	331518	0.00120656	0.000904917	0.000301639
rs1417966	1	14717654	4	3	1	331518	0.00120656	0.000904917	0.000301639
rs1556084	1	14717960	4	3	1	331518	0.00120656	0.000904917	0.000301639
rs7549457	1	14718934	4	3	1	331518	0.00120656	0.000904917	0.000301639
rs2149512	1	14719554	4	3	1	331518	0.00120656	0.000904917	0.000301639
rs16850197	1	14721033	4	3	1	331518	0.00120656	0.000904917	0.000301639
rs820668	1	14726096	4	3	1	331518	0.00120656	0.000904917	0.000301639
rs12141361	1	14726485	4	3	1	331518	0.00120656	0.000904917	0.000301639
rs74057198	1	14729115	4	3	1	331518	0.00120656	0.000904917	0.000301639
rs1328830	1	14731583	4	3	1	331518	0.00120656	0.000904917	0.000301639
rs34446132	1	14731661	4	3	1	331518	0.00120656	0.000904917	0.000301639
rs79456404	1	14731703	4	3	1	331518	0.00120656	0.000904917	0.000301639
rs116324134	1	14731789	4	3	1	331518	0.00120656	0.000904917	0.000301639
rs61771864	1	14733258	4	3	1	331518	0.00120656	0.000904917	0.000301639
rs116851506	1	14737314	4	3	1	331518	0.00120656	0.000904917	0.000301639
rs115651360	1	14740150	4	3	1	331518	0.00120656	0.000904917	0.000301639
rs79397849	1	14743895	4	3	1	331518	0.00120656	0.000904917	0.000301639
rs56329236	1	14744988	4	3	1	331518	0.00120656	0.000904917	0.000301639
rs11578066	1	14745118	4	3	1	331518	0.00120656	0.000904917	0.000301639
rs12123898	1	14745572	4	3	1	331518	0.00120656	0.000904917	0.000301639
rs114074640	1	14746391	4	3	1	331518	0.00120656	0.000904917	0.000301639
rs7531416	1	14748760	4	3	1	331518	0.00120656	0.000904917	0.000301639
rs61771868	1	14751169	4	3	1	331518	0.00120656	0.000904917	0.000301639
rs74724543	1	14752452	4	3	1	331518	0.00120656	0.000904917	0.000301639
rs12729848	1	14763852	4	3	1	331518	0.00120656	0.000904917	0.000301639
rs115492975	1	14764230	4	3	1	331518	0.00120656	0.000904917	0.000301639
rs4450012	1	14775550	4	3	1	331518	0.00120656	0.000904917	0.000301639
rs72645933	1	14775619	4	3	1	331518	0.00120656	0.000904917	0.000301639
rs74718190	1	14775973	4	3	1	331518	0.00120656	0.000904917	0.000301639
rs6668363	1	14778406	4	3	1	331518	0.00120656	0.000904917	0.000301639
rs6678375	1	14781039	4	3	1	331518	0.00120656	0.000904917	0.000301639
rs185590935	1	14783300	4	3	1	331518	0.00120656	0.000904917	0.000301639
rs114235500	1	14783662	4	3	1	331518	0.00120656	0.000904917	0.000301639
rs2486768	1	14785846	4	3	1	331518	0.00120656	0.000904917	0.000301639
rs10927439	1	14788118	4	3	1	331518	0.00120656	0.000904917	0.000301639
rs9429230	1	14790931	4	3	1	331518	0.00120656	0.000904917	0.000301639
rs2480057	1	14796432	4	3	1	331518	0.00120656	0.000904917	0.000301639
rs7547810	1	14797786	0	0	0	331552	0	0	0
rs77662416	1	14802655	4	3	1	331518	0.00120656	0.000904917	0.000301639
rs7555566	1	14804874	4	3	1	331518	0.00120656	0.000904917	0.000301639
rs72645956	1	14808571	4	3	1	331518	0.00120656	0.000904917	0.000301639
rs75010668	1	14808684	4	3	1	331518	0.00120656	0.000904917	0.000301639
rs56307822	1	14813098	4	3	1	331518	0.00120656	0.000904917	0.000301639
rs72645964	1	14817323	4	3	1	331518	0.00120656	0.000904917	0.000301639
rs7537650	1	14818031	4	3	1	331518	0.00120656	0.000904917	0.000301639
rs12142754	1	14821610	4	3	1	331518	0.00120656	0.000904917	0.000301639
rs11804898	1	14829664	4	3	1	331518	0.00120656	0.000904917	0.000301639
rs79287423	1	14831088	3	3	0	331519	0.000904917	0.000904917	0
rs6687304	1	14835764	3	3	0	331519	0.000904917	0.000904917	0
rs78244353	1	14838089	3	3	0	331519	0.000904917	0.000904917	0
rs74059555	1	14838221	2	2	0	331520	0.000603278	0.000603278	0
rs6429664	1	14846789	2	2	0	331520	0.000603278	0.000603278	0
rs6673698	1	14849996	2	2	0	331520	0.000603278	0.000603278	0
rs12044865	1	14853297	2	2	0	331520	0.000603278	0.000603278	0
rs79065569	1	14859785	2	2	0	331520	0.000603278	0.000603278	0
rs55838206	1	14861873	2	2	0	331520	0.000603278	0.000603278	0
rs1890785	1	14863619	2	2	0	331520	0.000603278	0.000603278	0
rs72645984	1	14864678	2	2	0	331520	0.000603278	0.000603278	0
rs76492157	1	14865664	2	2	0	331520	0.000603278	0.000603278	0
rs72645987	1	14867532	2	2	0	331520	0.000603278	0.000603278	0
rs77108886	1	14870242	2	2	0	331520	0.000603278	0.000603278	0
rs4523510	1	14872671	2	2	0	331520	0.000603278	0.000603278	0
rs4276916	1	14873205	2	2	0	331520	0.000603278	0.000603278	0
rs114937229	1	14873401	2	2	0	331520	0.000603278	0.000603278	0
rs12025585	1	14875147	2	2	0	331520	0.000603278	0.000603278	0
rs4074528	1	14876580	2	2	0	331520	0.000603278	0.000603278	0
rs12037608	1	14877802	2	2	0	331520	0.000603278	0.000603278	0
rs114040514	1	14877919	2	2	0	331520	0.000603278	0.000603278	0
rs12031233	1	14878386	2	2	0	331520	0.000603278	0.000603278	0
rs4661290	1	14880016	2	2	0	331520	0.000603278	0.000603278	0
rs12041203	1	14880926	2	2	0	331520	0.000603278	0.000603278	0
rs67776503	1	14881158	2	2	0	331520	0.000603278	0.000603278	0
rs75518360	1	14881805	2	2	0	331520	0.000603278	0.000603278	0
rs58088467	1	14883674	2	2	0	331520	0.000603278	0.000603278	0
rs12031919	1	14884298	2	2	0	331520	0.000603278	0.000603278	0
rs115796809	1	14885901	2	2	0	331520	0.000603278	0.000603278	0
rs72647603	1	14888625	2	2	0	331520	0.000603278	0.000603278	0
rs112526249	1	14901522	2	2	0	331520	0.000603278	0.000603278	0
rs12118610	1	14902320	2	2	0	331520	0.000603278	0.000603278	0
rs4661292	1	14915147	2	2	0	331520	0.000603278	0.000603278	0
rs17361593	1	14915802	2	2	0	331520	0.000603278	0.000603278	0
rs72647619	1	14915953	2	2	0	331520	0.000603278	0.000603278	0
rs116458387	1	14920119	2	2	0	331520	0.000603278	0.000603278	0
rs113067057	1	14921128	2	2	0	331520	0.000603278	0.000603278	0
rs72647625	1	14921877	2	2	0	331520	0.000603278	0.000603278	0
rs12096315	1	14929802	2	2	0	331520	0.000603278	0.000603278	0
rs761193	1	14936284	3	3	0	331519	0.000904917	0.000904917	0
rs34103159	1	14940600	3	3	0	331519	0.000904917	0.000904917	0
rs76924483	1	14941106	3	3	0	331519	0.000904917	0.000904917	0
rs11578959	1	14944191	3	3	0	331519	0.000904917	0.000904917	0
rs35233872	1	14945568	3	3	0	331519	0.000904917	0.000904917	0
rs75953486	1	14961717	3	3	0	331519	0.000904917	0.000904917	0
rs77048522	1	14963447	3	3	0	331519	0.000904917	0.000904917	0
rs148357520	1	14965304	3	3	0	331519	0.000904917	0.000904917	0
rs12354173	1	14973064	3	3	0	331519	0.000904917	0.000904917	0
rs74058927	1	14973245	3	3	0	331519	0.000904917	0.000904917	0
rs12566144	1	14974482	3	3	0	331519	0.000904917	0.000904917	0
rs36092172	1	14975734	3	3	0	331519	0.000904917	0.000904917	0
rs12568088	1	14978743	3	3	0	331519	0.000904917	0.000904917	0
rs75654652	1	14982029	3	3	0	331519	0.000904917	0.000904917	0
rs12063080	1	14992704	3	3	0	331519	0.000904917	0.000904917	0
rs116054106	1	14993039	3	3	0	331519	0.000904917	0.000904917	0
rs10927493	1	14994621	3	3	0	331519	0.000904917	0.000904917	0
rs1028388	1	14994807	3	3	0	331519	0.000904917	0.000904917	0
rs115160036	1	14999419	3	3	0	331519	0.000904917	0.000904917	0
rs12037545	1	15002813	3	3	0	331519	0.000904917	0.000904917	0
rs718995	1	15010607	3	3	0	331519	0.000904917	0.000904917	0
rs79033096	1	15023903	4	4	0	331518	0.00120656	0.00120656	0
rs115173799	1	15026399	4	4	0	331518	0.00120656	0.00120656	0
rs115797591	1	15036568	4	4	0	331518	0.00120656	0.00120656	0
rs74061315	1	15038509	4	4	0	331518	0.00120656	0.00120656	0
rs16850760	1	15041735	4	4	0	331518	0.00120656	0.00120656	0
rs6704445	1	15042875	4	4	0	331518	0.00120656	0.00120656	0
rs12045403	1	15048871	4	4	0	331518	0.00120656	0.00120656	0
rs78298400	1	15051086	4	4	0	331518	0.00120656	0.00120656	0
rs72636626	1	15051754	4	4	0	331518	0.00120656	0.00120656	0
rs72636627	1	15054252	4	4	0	331518	0.00120656	0.00120656	0
rs2050126	1	15056175	4	4	0	331518	0.00120656	0.00120656	0
rs61774076	1	15057801	4	4	0	331518	0.00120656	0.00120656	0
rs12096885	1	15059948	4	4	0	331518	0.00120656	0.00120656	0
rs79060551	1	15062221	4	4	0	331518	0.00120656	0.00120656	0
rs76229933	1	15064757	4	4	0	331518	0.00120656	0.00120656	0
rs12144974	1	15065364	4	4	0	331518	0.00120656	0.00120656	0
rs75837905	1	15066263	4	4	0	331518	0.00120656	0.00120656	0
rs10803311	1	15066944	4	4	0	331518	0.00120656	0.00120656	0
rs12132834	1	15072279	4	4	0	331518	0.00120656	0.00120656	0
rs6429677	1	15075767	4	4	0	331518	0.00120656	0.00120656	0
rs72636633	1	15077934	5	4	1	331517	0.0015082	0.00120656	0.000301639
rs34941082	1	15078003	5	4	1	331517	0.0015082	0.00120656	0.000301639
rs72636637	1	15080728	5	4	1	331517	0.0015082	0.00120656	0.000301639
rs6672687	1	15081424	5	4	1	331517	0.0015082	0.00120656	0.000301639
rs58313877	1	15082319	5	4	1	331517	0.0015082	0.00120656	0.000301639
rs116446067	1	15089342	5	4	1	331517	0.0015082	0.00120656	0.000301639
rs35437590	1	15089952	5	4	1	331517	0.0015082	0.00120656	0.000301639
rs10927543	1	15090541	5	4	1	331517	0.0015082	0.00120656	0.000301639
rs732470	1	15093471	5	4	1	331517	0.0015082	0.00120656	0.000301639
rs77167532	1	15095757	6	4	2	331516	0.00180983	0.00120656	0.000603278
rs10803317	1	15095773	6	4	2	331516	0.00180983	0.00120656	0.000603278
rs112209213	1	15096766	6	4	2	331516	0.00180983	0.00120656	0.000603278
rs12077960	1	15097427	6	4	2	331516	0.00180983	0.00120656	0.000603278
rs12133138	1	15098043	6	4	2	331516	0.00180983	0.00120656	0.000603278
rs4661523	1	15099523	6	4	2	331516	0.00180983	0.00120656	0.000603278
rs60295036	1	15099694	6	4	2	331516	0.00180983	0.00120656	0.000603278
rs4661524	1	15099722	6	4	2	331516	0.00180983	0.00120656	0.000603278
rs77905938	1	15100113	6	4	2	331516	0.00180983	0.00120656	0.000603278
rs61772274	1	15100216	6	4	2	331516	0.00180983	0.00120656	0.000603278
rs12088443	1	15101344	6	4	2	331516	0.00180983	0.00120656	0.000603278
rs78300792	1	15101423	6	4	2	331516	0.00180983	0.00120656	0.000603278
rs4661303	1	15101472	6	4	2	331516	0.00180983	0.00120656	0.000603278
rs12143023	1	15102854	6	4	2	331516	0.00180983	0.00120656	0.000603278
rs1473681	1	15105767	6	4	2	331516	0.00180983	0.00120656	0.000603278
rs56100892	1	15108686	6	4	2	331516	0.00180983	0.00120656	0.000603278
rs61772277	1	15109680	6	4	2	331516	0.00180983	0.00120656	0.000603278
rs2744870	1	15110982	6	4	2	331516	0.00180983	0.00120656	0.000603278
rs804127	1	15113132	6	4	2	331516	0.00180983	0.00120656	0.000603278
rs115684290	1	15113781	6	4	2	331516	0.00180983	0.00120656	0.000603278
rs116272941	1	15114800	6	4	2	331516	0.00180983	0.00120656	0.000603278
rs1721831	1	15115510	6	4	2	331516	0.00180983	0.00120656	0.000603278
rs1737356	1	15116033	6	4	2	331516	0.00180983	0.00120656	0.000603278
rs34569339	1	15118811	6	4	2	331516	0.00180983	0.00120656	0.000603278
rs72636689	1	15120027	6	4	2	331516	0.00180983	0.00120656	0.000603278
rs2011956	1	15120133	6	4	2	331516	0.00180983	0.00120656	0.000603278
rs1737350	1	15123189	6	4	2	331516	0.00180983	0.00120656	0.000603278
rs804130	1	15125699	6	4	2	331516	0.00180983	0.00120656	0.000603278
rs3930209	1	15126214	6	4	2	331516	0.00180983	0.00120656	0.000603278
rs78406345	1	15126664	6	4	2	331516	0.00180983	0.00120656	0.000603278
rs12563293	1	15127743	6	4	2	331516	0.00180983	0.00120656	0.000603278
rs116075916	1	15129145	6	4	2	331516	0.00180983	0.00120656	0.000603278
rs80091148	1	15130704	6	4	2	331516	0.00180983	0.00120656	0.000603278
rs3916544	1	15136508	6	4	2	331516	0.00180983	0.00120656	0.000603278
rs57044337	1	15137739	6	4	2	331516	0.00180983	0.00120656	0.000603278
rs192647012	1	15140711	6	4	2	331516	0.00180983	0.00120656	0.000603278
rs57358700	1	15142364	6	4	2	331516	0.00180983	0.00120656	0.000603278
rs76904454	1	15142578	6	4	2	331516	0.00180983	0.00120656	0.000603278
rs57129795	1	15143618	6	4	2	331516	0.00180983	0.00120656	0.000603278
rs61772307	1	15144696	6	4	2	331516	0.00180983	0.00120656	0.000603278
rs77476575	1	15145803	6	4	2	331516	0.00180983	0.00120656	0.000603278
rs77666513	1	15149693	6	4	2	331516	0.00180983	0.00120656	0.000603278
rs6679764	1	15150652	6	4	2	331516	0.00180983	0.00120656	0.000603278
rs12127407	1	15152755	6	4	2	331516	0.00180983	0.00120656	0.000603278
rs17368807	1	15153369	6	4	2	331516	0.00180983	0.00120656	0.000603278
rs705579	1	15153656	6	4	2	331516	0.00180983	0.00120656	0.000603278
rs804133	1	15154443	6	4	2	331516	0.00180983	0.00120656	0.000603278
rs12134149	1	15154630	6	4	2	331516	0.00180983	0.00120656	0.000603278
rs78858642	1	15158825	5	4	1	331517	0.0015082	0.00120656	0.000301639
rs114252789	1	15158929	5	4	1	331517	0.0015082	0.00120656	0.000301639
rs3845593	1	15162350	4	4	0	331518	0.00120656	0.00120656	0
rs72638327	1	15166381	4	4	0	331518	0.00120656	0.00120656	0
rs112777611	1	15166756	4	4	0	331518	0.00120656	0.00120656	0
rs75836275	1	15166787	4	4	0	331518	0.00120656	0.00120656	0
rs804132	1	15169335	5	4	1	331517	0.0015082	0.00120656	0.000301639
rs61772322	1	15170767	5	4	1	331517	0.0015082	0.00120656	0.000301639
rs35734709	1	15173187	5	4	1	331517	0.0015082	0.00120656	0.000301639
rs61772359	1	15176830	5	4	1	331517	0.0015082	0.00120656	0.000301639
rs78593891	1	15177710	5	4	1	331517	0.0015082	0.00120656	0.000301639
rs78317465	1	15178712	5	4	1	331517	0.0015082	0.00120656	0.000301639
rs61773566	1	15178795	5	4	1	331517	0.0015082	0.00120656	0.000301639
rs116410803	1	15181575	5	4	1	331517	0.0015082	0.00120656	0.000301639
rs3856273	1	15182153	5	4	1	331517	0.0015082	0.00120656	0.000301639
rs804129	1	15183309	5	4	1	331517	0.0015082	0.00120656	0.000301639
rs4661307	1	15183731	5	4	1	331517	0.0015082	0.00120656	0.000301639
rs12760105	1	15184139	5	4	1	331517	0.0015082	0.00120656	0.000301639
rs6429680	1	15187450	5	4	1	331517	0.0015082	0.00120656	0.000301639
rs12734818	1	15191252	5	4	1	331517	0.0015082	0.00120656	0.000301639
rs79271279	1	15191709	5	4	1	331517	0.0015082	0.00120656	0.000301639
rs2462190	1	15192285	5	4	1	331517	0.0015082	0.00120656	0.000301639
rs2807568	1	15192740	5	4	1	331517	0.0015082	0.00120656	0.000301639
rs12738857	1	15197420	5	4	1	331517	0.0015082	0.00120656	0.000301639
rs12562638	1	15205817	5	4	1	331517	0.0015082	0.00120656	0.000301639
rs75435434	1	15210135	5	4	1	331517	0.0015082	0.00120656	0.000301639
rs2690024	1	15211824	5	4	1	331517	0.0015082	0.00120656	0.000301639
rs115849630	1	15213819	5	4	1	331517	0.0015082	0.00120656	0.000301639
rs10927567	1	15216378	5	4	1	331517	0.0015082	0.00120656	0.000301639
rs12029721	1	15216489	5	4	1	331517	0.0015082	0.00120656	0.000301639
rs12042001	1	15218322	5	4	1	331517	0.0015082	0.00120656	0.000301639
rs72638345	1	15218452	5	4	1	331517	0.0015082	0.00120656	0.000301639
rs72638346	1	15221551	5	4	1	331517	0.0015082	0.00120656	0.000301639
rs2807555	1	15226055	5	4	1	331517	0.0015082	0.00120656	0.000301639
rs2807556	1	15231026	5	4	1	331517	0.0015082	0.00120656	0.000301639
rs10449293	1	15234557	5	4	1	331517	0.0015082	0.00120656	0.000301639
rs2690028	1	15240917	4	4	0	331518	0.00120656	0.00120656	0
rs7547573	1	15243757	4	4	0	331518	0.00120656	0.00120656	0
rs79418535	1	15247407	5	5	0	331517	0.0015082	0.0015082	0
rs2690031	1	15247464	5	5	0	331517	0.0015082	0.0015082	0
rs10927579	1	15253670	6	6	0	331516	0.00180983	0.00180983	0
rs115945667	1	15260020	5	5	0	331517	0.0015082	0.0015082	0
rs10927586	1	15263815	5	5	0	331517	0.0015082	0.0015082	0
rs10803326	1	15272745	5	5	0	331517	0.0015082	0.0015082	0
rs7546786	1	15273097	5	5	0	331517	0.0015082	0.0015082	0
rs61773639	1	15277493	6	6	0	331516	0.00180983	0.00180983	0
rs7514440	1	15283217	6	6	0	331516	0.00180983	0.00180983	0
rs16851068	1	15286572	6	6	0	331516	0.00180983	0.00180983	0
rs41301991	1	15287168	6	6	0	331516	0.00180983	0.00180983	0
rs10492985	1	15288789	12	12	0	331510	0.00361967	0.00361967	0
rs79639011	1	15288810	12	12	0	331510	0.00361967	0.00361967	0
rs10927602	1	15295333	17	17	0	331505	0.00512786	0.00512786	0
rs2175773	1	15299672	19	19	0	331503	0.00573114	0.00573114	0
rs4661309	1	15301165	19	19	0	331503	0.00573114	0.00573114	0
rs4080918	1	15309861	20	20	0	331502	0.00603278	0.00603278	0
rs77093669	1	15312879	21	21	0	331501	0.00633442	0.00633442	0
rs72639813	1	15313292	21	21	0	331501	0.00633442	0.00633442	0
rs12567150	1	15314311	21	21	0	331501	0.00633442	0.00633442	0
rs12730353	1	15316062	22	22	0	331500	0.00663606	0.00663606	0
rs7525238	1	15320285	23	23	0	331499	0.0069377	0.0069377	0
rs4661310	1	15320449	23	23	0	331499	0.0069377	0.0069377	0
rs34675627	1	15320878	23	23	0	331499	0.0069377	0.0069377	0
rs72639818	1	15322963	25	25	0	331497	0.00754098	0.00754098	0
rs34783698	1	15323105	25	25	0	331497	0.00754098	0.00754098	0
rs1316257	1	15323416	25	25	0	331497	0.00754098	0.00754098	0
rs75306328	1	15328112	32	32	0	331490	0.00965245	0.00965245	0
rs7517787	1	15328193	32	32	0	331490	0.00965245	0.00965245	0
rs10927627	1	15331802	33	33	0	331489	0.00995409	0.00995409	0
rs74682864	1	15332359	33	33	0	331489	0.00995409	0.00995409	0
rs6681053	1	15334782	33	33	0	331489	0.00995409	0.00995409	0
rs72639822	1	15338235	35	35	0	331487	0.0105574	0.0105574	0
rs12022554	1	15338938	35	35	0	331487	0.0105574	0.0105574	0
rs6429702	1	15339902	35	35	0	331487	0.0105574	0.0105574	0
rs6693220	1	15343374	35	35	0	331487	0.0105574	0.0105574	0
rs869712	1	15344403	35	35	0	331487	0.0105574	0.0105574	0
rs80160209	1	15346319	36	36	0	331486	0.010859	0.010859	0
rs10927631	1	15346330	36	36	0	331486	0.010859	0.010859	0
rs79328510	1	15347076	36	36	0	331486	0.010859	0.010859	0
rs6658629	1	15347711	36	36	0	331486	0.010859	0.010859	0
rs72868352	1	15350837	36	36	0	331486	0.010859	0.010859	0
rs76419076	1	15351854	36	36	0	331486	0.010859	0.010859	0
rs12129176	1	15352303	36	36	0	331486	0.010859	0.010859	0
rs6669030	1	15353101	36	36	0	331486	0.010859	0.010859	0
rs74960082	1	15354141	36	36	0	331486	0.010859	0.010859	0
rs72639841	1	15358005	36	36	0	331486	0.010859	0.010859	0
rs191554302	1	15359040	36	36	0	331486	0.010859	0.010859	0
rs2311859	1	15359622	36	36	0	331486	0.010859	0.010859	0
rs77436600	1	15359710	36	36	0	331486	0.010859	0.010859	0
rs60772118	1	15361954	36	36	0	331486	0.010859	0.010859	0
rs112601302	1	15362605	36	36	0	331486	0.010859	0.010859	0
rs114037461	1	15362682	36	36	0	331486	0.010859	0.010859	0
rs10927653	1	15368553	37	36	1	331485	0.0111606	0.010859	0.000301639
rs12135730	1	15368902	37	36	1	331485	0.0111606	0.010859	0.000301639
rs114064096	1	15369805	37	36	1	331485	0.0111606	0.010859	0.000301639
rs578771	1	15371724	37	36	1	331485	0.0111606	0.010859	0.000301639
rs12757909	1	15371782	37	36	1	331485	0.0111606	0.010859	0.000301639
rs74627526	1	15372271	37	36	1	331485	0.0111606	0.010859	0.000301639
rs10754879	1	15373038	37	36	1	331485	0.0111606	0.010859	0.000301639
rs10927657	1	15373378	38	37	1	331484	0.0114623	0.0111606	0.000301639
rs10927658	1	15373880	38	37	1	331484	0.0114623	0.0111606	0.000301639
rs72639851	1	15375046	38	37	1	331484	0.0114623	0.0111606	0.000301639
rs12138732	1	15377554	38	37	1	331484	0.0114623	0.0111606	0.000301639
rs761288	1	15377687	38	37	1	331484	0.0114623	0.0111606	0.000301639
rs115514516	1	15387317	39	38	1	331483	0.0117639	0.0114623	0.000301639
rs2839856	1	15387443	39	38	1	331483	0.0117639	0.0114623	0.000301639
rs6674697	1	15387680	39	38	1	331483	0.0117639	0.0114623	0.000301639
rs3795757	1	15388673	39	38	1	331483	0.0117639	0.0114623	0.000301639
rs113936533	1	15389785	39	38	1	331483	0.0117639	0.0114623	0.000301639
rs2076566	1	15389862	39	38	1	331483	0.0117639	0.0114623	0.000301639
rs2076564	1	15390178	39	38	1	331483	0.0117639	0.0114623	0.000301639
rs10803346	1	15396723	41	40	1	331481	0.0123672	0.0120656	0.000301639
rs77627935	1	15398215	41	40	1	331481	0.0123672	0.0120656	0.000301639
rs61772201	1	15400813	42	41	1	331480	0.0126688	0.0123672	0.000301639
rs742662	1	15403275	42	41	1	331480	0.0126688	0.0123672	0.000301639
rs4661573	1	15403344	42	41	1	331480	0.0126688	0.0123672	0.000301639
rs10489454	1	15405089	42	41	1	331480	0.0126688	0.0123672	0.000301639
rs114423057	1	15405224	42	41	1	331480	0.0126688	0.0123672	0.000301639
rs192654411	1	15405388	42	41	1	331480	0.0126688	0.0123672	0.000301639
rs1000313	1	15405489	42	41	1	331480	0.0126688	0.0123672	0.000301639
rs115006714	1	15407733	42	41	1	331480	0.0126688	0.0123672	0.000301639
rs115932861	1	15409769	42	41	1	331480	0.0126688	0.0123672	0.000301639
rs71631709	1	15414534	42	41	1	331480	0.0126688	0.0123672	0.000301639
rs116456725	1	15417123	42	41	1	331480	0.0126688	0.0123672	0.000301639
rs114523605	1	15418533	42	41	1	331480	0.0126688	0.0123672	0.000301639
rs146471978	1	15420859	42	41	1	331480	0.0126688	0.0123672	0.000301639
rs4661576	1	15421655	42	41	1	331480	0.0126688	0.0123672	0.000301639
rs76908607	1	15424583	42	41	1	331480	0.0126688	0.0123672	0.000301639
rs3752934	1	15424731	42	41	1	331480	0.0126688	0.0123672	0.000301639
rs41269417	1	15425946	42	41	1	331480	0.0126688	0.0123672	0.000301639
rs12029464	1	15425957	42	41	1	331480	0.0126688	0.0123672	0.000301639
rs72873805	1	15426069	42	41	1	331480	0.0126688	0.0123672	0.000301639
rs513114	1	15426594	42	41	1	331480	0.0126688	0.0123672	0.000301639
rs477953	1	15428358	42	41	1	331480	0.0126688	0.0123672	0.000301639
rs494916	1	15428805	42	41	1	331480	0.0126688	0.0123672	0.000301639
rs138142347	1	15429876	42	41	1	331480	0.0126688	0.0123672	0.000301639
rs6429710	1	15433656	42	41	1	331480	0.0126688	0.0123672	0.000301639
rs518152	1	15434259	42	41	1	331480	0.0126688	0.0123672	0.000301639
rs34270831	1	15434743	42	41	1	331480	0.0126688	0.0123672	0.000301639
rs72640722	1	15434891	42	41	1	331480	0.0126688	0.0123672	0.000301639
rs115347719	1	15438937	42	41	1	331480	0.0126688	0.0123672	0.000301639
rs10803354	1	15438990	42	41	1	331480	0.0126688	0.0123672	0.000301639
rs115755879	1	15439009	42	41	1	331480	0.0126688	0.0123672	0.000301639
rs12048768	1	15441090	41	41	0	331481	0.0123672	0.0123672	0
rs7513431	1	15442028	41	41	0	331481	0.0123672	0.0123672	0
rs11807820	1	15442550	41	41	0	331481	0.0123672	0.0123672	0
rs114397232	1	15444675	41	41	0	331481	0.0123672	0.0123672	0
rs79494216	1	15449891	41	41	0	331481	0.0123672	0.0123672	0
rs76853112	1	15457350	41	41	0	331481	0.0123672	0.0123672	0
rs12048554	1	15467557	41	41	0	331481	0.0123672	0.0123672	0
rs761301	1	15471992	41	41	0	331481	0.0123672	0.0123672	0
rs72640776	1	15472431	41	41	0	331481	0.0123672	0.0123672	0
rs761299	1	15473182	41	41	0	331481	0.0123672	0.0123672	0
rs77033414	1	15476411	41	41	0	331481	0.0123672	0.0123672	0
rs7555700	1	15477658	41	41	0	331481	0.0123672	0.0123672	0
rs1076726	1	15479283	41	41	0	331481	0.0123672	0.0123672	0
rs6429719	1	15485940	41	41	0	331481	0.0123672	0.0123672	0
rs6677061	1	15494756	41	41	0	331481	0.0123672	0.0123672	0
rs41307800	1	15495100	41	41	0	331481	0.0123672	0.0123672	0
rs78615461	1	15495110	41	41	0	331481	0.0123672	0.0123672	0
rs116804719	1	15495185	41	41	0	331481	0.0123672	0.0123672	0
rs112982813	1	15499360	41	41	0	331481	0.0123672	0.0123672	0
rs17385885	1	15500215	41	41	0	331481	0.0123672	0.0123672	0
rs79951587	1	15500538	41	41	0	331481	0.0123672	0.0123672	0
rs114640361	1	15503961	41	41	0	331481	0.0123672	0.0123672	0
rs17381955	1	15508945	42	42	0	331480	0.0126688	0.0126688	0
rs10737907	1	15509852	42	42	0	331480	0.0126688	0.0126688	0
rs115225171	1	15513091	42	42	0	331480	0.0126688	0.0126688	0
rs11808042	1	15514084	42	42	0	331480	0.0126688	0.0126688	0
rs16851387	1	15518792	42	42	0	331480	0.0126688	0.0126688	0
rs6692220	1	15520583	42	42	0	331480	0.0126688	0.0126688	0
rs1883756	1	15522587	42	42	0	331480	0.0126688	0.0126688	0
rs12142073	1	15526534	42	42	0	331480	0.0126688	0.0126688	0
rs17382617	1	15528667	42	42	0	331480	0.0126688	0.0126688	0
rs76124003	1	15539683	42	42	0	331480	0.0126688	0.0126688	0
rs55809473	1	15540260	42	42	0	331480	0.0126688	0.0126688	0
rs3820065	1	15541607	42	42	0	331480	0.0126688	0.0126688	0
rs147818640	1	15546150	42	42	0	331480	0.0126688	0.0126688	0
rs145021168	1	15546234	42	42	0	331480	0.0126688	0.0126688	0
rs7681	1	15546761	42	42	0	331480	0.0126688	0.0126688	0
rs4661327	1	15548673	42	42	0	331480	0.0126688	0.0126688	0
rs16851448	1	15549558	42	42	0	331480	0.0126688	0.0126688	0
rs72642354	1	15552287	42	42	0	331480	0.0126688	0.0126688	0
rs72642355	1	15553837	42	42	0	331480	0.0126688	0.0126688	0
rs6669322	1	15556713	42	42	0	331480	0.0126688	0.0126688	0
rs6429733	1	15558957	42	42	0	331480	0.0126688	0.0126688	0
rs58636266	1	15564121	42	42	0	331480	0.0126688	0.0126688	0
rs4661615	1	15568984	42	42	0	331480	0.0126688	0.0126688	0
rs11585810	1	15569712	42	42	0	331480	0.0126688	0.0126688	0
rs75367058	1	15570904	42	42	0	331480	0.0126688	0.0126688	0
rs1752024	1	15570989	42	42	0	331480	0.0126688	0.0126688	0
rs72642382	1	15572354	42	42	0	331480	0.0126688	0.0126688	0
rs57175514	1	15578904	42	42	0	331480	0.0126688	0.0126688	0
rs1927189	1	15581406	42	42	0	331480	0.0126688	0.0126688	0
rs7512217	1	15586878	42	42	0	331480	0.0126688	0.0126688	0
rs7526385	1	15593137	41	41	0	331481	0.0123672	0.0123672	0
rs6679905	1	15599021	41	41	0	331481	0.0123672	0.0123672	0
rs75432354	1	15599025	41	41	0	331481	0.0123672	0.0123672	0
rs12060411	1	15600167	41	41	0	331481	0.0123672	0.0123672	0
rs114175678	1	15602957	42	41	1	331480	0.0126688	0.0123672	0.000301639
rs55730182	1	15604560	42	41	1	331480	0.0126688	0.0123672	0.000301639
rs78885265	1	15604873	42	41	1	331480	0.0126688	0.0123672	0.000301639
rs10927762	1	15605468	42	41	1	331480	0.0126688	0.0123672	0.000301639
rs10927764	1	15606453	42	41	1	331480	0.0126688	0.0123672	0.000301639
rs471308	1	15608753	42	41	1	331480	0.0126688	0.0123672	0.000301639
rs10803376	1	15611118	42	41	1	331480	0.0126688	0.0123672	0.000301639
rs714992	1	15614528	42	41	1	331480	0.0126688	0.0123672	0.000301639
rs116072930	1	15616132	41	40	1	331481	0.0123672	0.0120656	0.000301639
rs486557	1	15616139	41	40	1	331481	0.0123672	0.0120656	0.000301639
rs201921509	1	15616150	41	40	1	331481	0.0123672	0.0120656	0.000301639
rs12123804	1	15616649	41	40	1	331481	0.0123672	0.0120656	0.000301639
rs78496000	1	15620733	42	40	2	331480	0.0126688	0.0120656	0.000603278
rs12039283	1	15627776	38	36	2	331484	0.0114623	0.010859	0.000603278
rs75206589	1	15629683	38	36	2	331484	0.0114623	0.010859	0.000603278
rs558251	1	15634669	38	36	2	331484	0.0114623	0.010859	0.000603278
rs7550951	1	15634796	38	36	2	331484	0.0114623	0.010859	0.000603278
rs61780969	1	15637232	37	35	2	331485	0.0111606	0.0105574	0.000603278
rs11809847	1	15638004	36	34	2	331486	0.010859	0.0102557	0.000603278
rs201999060	1	15639551	36	34	2	331486	0.010859	0.0102557	0.000603278
rs10489962	1	15639581	36	34	2	331486	0.010859	0.0102557	0.000603278
rs138323342	1	15642963	30	28	2	331492	0.00904917	0.00844589	0.000603278
rs201462752	1	15642964	30	28	2	331492	0.00904917	0.00844589	0.000603278
rs7554324	1	15644729	24	22	2	331498	0.00723934	0.00663606	0.000603278
rs578227	1	15648532	20	18	2	331502	0.00603278	0.0054295	0.000603278
rs7532157	1	15653078	18	16	2	331504	0.0054295	0.00482623	0.000603278
rs56017972	1	15655944	17	15	2	331505	0.00512786	0.00452459	0.000603278
rs35080223	1	15660649	17	15	2	331505	0.00512786	0.00452459	0.000603278
rs2496331	1	15663384	18	15	3	331504	0.0054295	0.00452459	0.000904917
rs76509354	1	15664027	18	15	3	331504	0.0054295	0.00452459	0.000904917
rs763821	1	15668276	18	15	3	331504	0.0054295	0.00452459	0.000904917
rs12126178	1	15668319	18	15	3	331504	0.0054295	0.00452459	0.000904917
rs75416704	1	15668372	18	15	3	331504	0.0054295	0.00452459	0.000904917
Affx-80210678	1	15672024	18	15	3	331504	0.0054295	0.00452459	0.000904917
rs7533567	1	15672441	18	15	3	331504	0.0054295	0.00452459	0.000904917
rs72643647	1	15677983	16	13	3	331506	0.00482623	0.00392131	0.000904917
rs12131993	1	15682515	13	10	3	331509	0.00392131	0.00301639	0.000904917
rs72643649	1	15683402	13	10	3	331509	0.00392131	0.00301639	0.000904917
rs1751998	1	15686006	12	10	2	331510	0.00361967	0.00301639	0.000603278
rs4661330	1	15687059	12	10	2	331510	0.00361967	0.00301639	0.000603278
rs6695106	1	15688045	12	10	2	331510	0.00361967	0.00301639	0.000603278
rs67003441	1	15692210	12	10	2	331510	0.00361967	0.00301639	0.000603278
rs6660764	1	15694810	13	11	2	331509	0.00392131	0.00331803	0.000603278
rs41269443	1	15695842	13	11	2	331509	0.00392131	0.00331803	0.000603278
rs12562412	1	15698556	13	11	2	331509	0.00392131	0.00331803	0.000603278
rs61780971	1	15699242	13	11	2	331509	0.00392131	0.00331803	0.000603278
rs41270245	1	15701040	13	11	2	331509	0.00392131	0.00331803	0.000603278
rs10927776	1	15701116	13	11	2	331509	0.00392131	0.00331803	0.000603278
rs17368978	1	15702130	13	11	2	331509	0.00392131	0.00331803	0.000603278
rs75995134	1	15702987	13	11	2	331509	0.00392131	0.00331803	0.000603278
rs7537277	1	15706540	12	10	2	331510	0.00361967	0.00301639	0.000603278
rs2496339	1	15706708	12	10	2	331510	0.00361967	0.00301639	0.000603278
rs113966492	1	15707775	12	10	2	331510	0.00361967	0.00301639	0.000603278
rs116545211	1	15707853	12	10	2	331510	0.00361967	0.00301639	0.000603278
rs75216138	1	15708453	12	10	2	331510	0.00361967	0.00301639	0.000603278
rs1010294	1	15708540	12	10	2	331510	0.00361967	0.00301639	0.000603278
rs9919231	1	15708716	12	10	2	331510	0.00361967	0.00301639	0.000603278
rs78238837	1	15708925	12	10	2	331510	0.00361967	0.00301639	0.000603278
rs74526023	1	15709352	12	10	2	331510	0.00361967	0.00301639	0.000603278
rs2496338	1	15710411	12	10	2	331510	0.00361967	0.00301639	0.000603278
rs79888663	1	15714859	12	10	2	331510	0.00361967	0.00301639	0.000603278
rs112977751	1	15724295	10	8	2	331512	0.00301639	0.00241311	0.000603278
rs115239357	1	15726437	10	8	2	331512	0.00301639	0.00241311	0.000603278
rs55703621	1	15728274	10	8	2	331512	0.00301639	0.00241311	0.000603278
rs10927782	1	15733282	9	7	2	331513	0.00271475	0.00211147	0.000603278
rs11577345	1	15733926	9	7	2	331513	0.00271475	0.00211147	0.000603278
rs2496327	1	15738661	9	7	2	331513	0.00271475	0.00211147	0.000603278
rs2496325	1	15739016	9	7	2	331513	0.00271475	0.00211147	0.000603278
rs34920891	1	15739233	9	7	2	331513	0.00271475	0.00211147	0.000603278
rs72881517	1	15740001	9	7	2	331513	0.00271475	0.00211147	0.000603278
rs12136606	1	15741403	9	7	2	331513	0.00271475	0.00211147	0.000603278
rs78356043	1	15741716	9	7	2	331513	0.00271475	0.00211147	0.000603278
rs75645745	1	15742568	9	7	2	331513	0.00271475	0.00211147	0.000603278
rs2496316	1	15745254	8	7	1	331514	0.00241311	0.00211147	0.000301639
rs7533371	1	15745728	8	7	1	331514	0.00241311	0.00211147	0.000301639
rs2473355	1	15750217	7	6	1	331515	0.00211147	0.00180983	0.000301639
rs34866686	1	15752379	7	6	1	331515	0.00211147	0.00180983	0.000301639
rs3765369	1	15752716	7	6	1	331515	0.00211147	0.00180983	0.000301639
rs114033146	1	15753234	7	6	1	331515	0.00211147	0.00180983	0.000301639
Affx-80210682	1	15753644	7	6	1	331515	0.00211147	0.00180983	0.000301639
rs2473356	1	15754484	7	6	1	331515	0.00211147	0.00180983	0.000301639
rs117338853	1	15758944	7	6	1	331515	0.00211147	0.00180983	0.000301639
rs35994710	1	15758963	7	6	1	331515	0.00211147	0.00180983	0.000301639
rs61780990	1	15760015	7	6	1	331515	0.00211147	0.00180983	0.000301639
rs7541863	1	15760092	7	6	1	331515	0.00211147	0.00180983	0.000301639
rs80139230	1	15761043	7	6	1	331515	0.00211147	0.00180983	0.000301639
rs7525050	1	15762118	7	6	1	331515	0.00211147	0.00180983	0.000301639
rs121909294	1	15767020	6	6	0	331516	0.00180983	0.00180983	0
Affx-80210685	1	15767073	6	6	0	331516	0.00180983	0.00180983	0
Affx-80210687	1	15768942	6	6	0	331516	0.00180983	0.00180983	0
Affx-80210688	1	15768958	6	6	0	331516	0.00180983	0.00180983	0
rs41307798	1	15768997	6	6	0	331516	0.00180983	0.00180983	0
rs76827641	1	15769464	6	6	0	331516	0.00180983	0.00180983	0
Affx-80290604	1	15770035	6	6	0	331516	0.00180983	0.00180983	0
rs545634	1	15770102	6	6	0	331516	0.00180983	0.00180983	0
rs12141308	1	15771545	6	6	0	331516	0.00180983	0.00180983	0
rs202058123	1	15772101	6	6	0	331516	0.00180983	0.00180983	0
rs201486613	1	15772126	6	6	0	331516	0.00180983	0.00180983	0
rs140993290	1	15772155	6	6	0	331516	0.00180983	0.00180983	0
rs142560329	1	15772198	6	6	0	331516	0.00180983	0.00180983	0
rs121909293	1	15772212	6	6	0	331516	0.00180983	0.00180983	0
rs145494512	1	15772246	6	6	0	331516	0.00180983	0.00180983	0
rs2303194	1	15783081	5	5	0	331517	0.0015082	0.0015082	0
rs4661627	1	15786195	5	5	0	331517	0.0015082	0.0015082	0
rs7547591	1	15788789	5	5	0	331517	0.0015082	0.0015082	0
Affx-80267280	1	15789259	5	5	0	331517	0.0015082	0.0015082	0
Affx-80210692	1	15789361	5	5	0	331517	0.0015082	0.0015082	0
rs7555510	1	15789861	5	5	0	331517	0.0015082	0.0015082	0
Affx-80267281	1	15790021	5	5	0	331517	0.0015082	0.0015082	0
rs2901964	1	15792426	5	5	0	331517	0.0015082	0.0015082	0
rs141015619	1	15792497	5	5	0	331517	0.0015082	0.0015082	0
rs2303193	1	15794011	5	5	0	331517	0.0015082	0.0015082	0
rs7556116	1	15796714	5	5	0	331517	0.0015082	0.0015082	0
rs4661633	1	15798317	5	5	0	331517	0.0015082	0.0015082	0
rs3820070	1	15798433	5	5	0	331517	0.0015082	0.0015082	0
rs72643672	1	15800519	5	5	0	331517	0.0015082	0.0015082	0
rs114489143	1	15801593	5	5	0	331517	0.0015082	0.0015082	0
rs3820071	1	15808767	5	5	0	331517	0.0015082	0.0015082	0
rs3766160	1	15808872	5	5	0	331517	0.0015082	0.0015082	0
rs34279773	1	15809141	5	5	0	331517	0.0015082	0.0015082	0
rs12129367	1	15809706	5	5	0	331517	0.0015082	0.0015082	0
rs141194336	1	15813844	5	5	0	331517	0.0015082	0.0015082	0
rs199970238	1	15813922	5	5	0	331517	0.0015082	0.0015082	0
rs61738967	1	15820448	4	4	0	331518	0.00120656	0.00120656	0
Affx-80290607	1	15821891	4	4	0	331518	0.00120656	0.00120656	0
Affx-80267282	1	15821892	4	4	0	331518	0.00120656	0.00120656	0
rs4646091	1	15822043	4	4	0	331518	0.00120656	0.00120656	0
rs6685648	1	15825195	4	4	0	331518	0.00120656	0.00120656	0
rs116688903	1	15829325	4	4	0	331518	0.00120656	0.00120656	0
rs146054764	1	15832495	4	4	0	331518	0.00120656	0.00120656	0
rs1052576	1	15832543	4	4	0	331518	0.00120656	0.00120656	0
rs2308950	1	15833506	4	4	0	331518	0.00120656	0.00120656	0
rs145118493	1	15833555	4	4	0	331518	0.00120656	0.00120656	0
rs116081892	1	15835378	4	4	0	331518	0.00120656	0.00120656	0
rs4646018	1	15840374	4	4	0	331518	0.00120656	0.00120656	0
rs75793153	1	15841757	4	4	0	331518	0.00120656	0.00120656	0
rs80200735	1	15841868	4	4	0	331518	0.00120656	0.00120656	0
rs4646011	1	15843855	4	4	0	331518	0.00120656	0.00120656	0
Affx-5491953	1	15844615	4	4	0	331518	0.00120656	0.00120656	0
rs2308941	1	15844718	4	4	0	331518	0.00120656	0.00120656	0
rs17415991	1	15858587	4	4	0	331518	0.00120656	0.00120656	0
Affx-5495986	1	15860563	4	4	0	331518	0.00120656	0.00120656	0
rs11583306	1	15860803	4	4	0	331518	0.00120656	0.00120656	0
rs72645804	1	15868387	4	4	0	331518	0.00120656	0.00120656	0
rs77937534	1	15871376	4	4	0	331518	0.00120656	0.00120656	0
rs7515244	1	15873386	4	4	0	331518	0.00120656	0.00120656	0
Affx-80210699	1	15886024	2	2	0	331520	0.000603278	0.000603278	0
rs143037370	1	15888644	2	2	0	331520	0.000603278	0.000603278	0
rs2236215	1	15892415	2	2	0	331520	0.000603278	0.000603278	0
Affx-80267284	1	15894670	2	2	0	331520	0.000603278	0.000603278	0
rs150629586	1	15900221	2	2	0	331520	0.000603278	0.000603278	0
rs72645839	1	15902184	2	2	0	331520	0.000603278	0.000603278	0
rs11544523	1	15904318	2	2	0	331520	0.000603278	0.000603278	0
rs111549833	1	15904671	2	2	0	331520	0.000603278	0.000603278	0
rs41270259	1	15905363	2	2	0	331520	0.000603278	0.000603278	0
rs75133544	1	15905388	2	2	0	331520	0.000603278	0.000603278	0
rs199645242	1	15905458	2	2	0	331520	0.000603278	0.000603278	0
rs11580170	1	15909744	2	2	0	331520	0.000603278	0.000603278	0
rs6429757	1	15909850	2	2	0	331520	0.000603278	0.000603278	0
Affx-80267288	1	15909881	2	2	0	331520	0.000603278	0.000603278	0
rs74054785	1	15910553	2	2	0	331520	0.000603278	0.000603278	0
rs72645851	1	15912777	2	2	0	331520	0.000603278	0.000603278	0
rs41270263	1	15913354	2	2	0	331520	0.000603278	0.000603278	0
rs6690758	1	15914648	2	2	0	331520	0.000603278	0.000603278	0
rs72645877	1	15928106	2	2	0	331520	0.000603278	0.000603278	0
rs61782439	1	15946233	2	2	0	331520	0.000603278	0.000603278	0
rs6680738	1	15946667	2	2	0	331520	0.000603278	0.000603278	0
rs79767050	1	15948920	2	2	0	331520	0.000603278	0.000603278	0
rs111530120	1	15949584	2	2	0	331520	0.000603278	0.000603278	0
rs115933202	1	15953014	2	2	0	331520	0.000603278	0.000603278	0
rs61782441	1	15953902	2	2	0	331520	0.000603278	0.000603278	0
rs72647119	1	15956610	2	2	0	331520	0.000603278	0.000603278	0
rs75598696	1	15963426	2	2	0	331520	0.000603278	0.000603278	0
rs6662685	1	15974814	2	2	0	331520	0.000603278	0.000603278	0
rs35040685	1	15986365	2	2	0	331520	0.000603278	0.000603278	0
rs3766163	1	15986547	2	2	0	331520	0.000603278	0.000603278	0
rs35795032	1	15986868	2	2	0	331520	0.000603278	0.000603278	0
rs142452950	1	15986977	2	2	0	331520	0.000603278	0.000603278	0
rs35549389	1	15987602	2	2	0	331520	0.000603278	0.000603278	0
rs147909929	1	15988041	2	2	0	331520	0.000603278	0.000603278	0
rs41270291	1	15994251	2	2	0	331520	0.000603278	0.000603278	0
rs34920556	1	15996048	2	2	0	331520	0.000603278	0.000603278	0
rs115392052	1	16014758	2	2	0	331520	0.000603278	0.000603278	0
rs139094153	1	16015315	2	2	0	331520	0.000603278	0.000603278	0
rs72647148	1	16030382	2	2	0	331520	0.000603278	0.000603278	0
rs77384446	1	16035434	2	2	0	331520	0.000603278	0.000603278	0
rs12091750	1	16042766	2	2	0	331520	0.000603278	0.000603278	0
rs115985482	1	16046324	2	2	0	331520	0.000603278	0.000603278	0
rs12734937	1	16047726	2	2	0	331520	0.000603278	0.000603278	0
rs7542762	1	16049340	2	2	0	331520	0.000603278	0.000603278	0
rs61782448	1	16051349	2	2	0	331520	0.000603278	0.000603278	0
rs61738982	1	16051990	2	2	0	331520	0.000603278	0.000603278	0
rs116379952	1	16052576	2	2	0	331520	0.000603278	0.000603278	0
rs61738983	1	16053651	2	2	0	331520	0.000603278	0.000603278	0
rs200354338	1	16053732	2	2	0	331520	0.000603278	0.000603278	0
Affx-80210707	1	16054617	2	2	0	331520	0.000603278	0.000603278	0
Affx-80210708	1	16055228	2	2	0	331520	0.000603278	0.000603278	0
rs200700186	1	16057046	2	2	0	331520	0.000603278	0.000603278	0
rs145743094	1	16058484	2	2	0	331520	0.000603278	0.000603278	0
rs1108185	1	16064144	2	2	0	331520	0.000603278	0.000603278	0
rs937592	1	16064411	2	2	0	331520	0.000603278	0.000603278	0
rs200592125	1	16064433	2	2	0	331520	0.000603278	0.000603278	0
rs150136696	1	16065188	2	2	0	331520	0.000603278	0.000603278	0
Affx-80267299	1	16065760	2	2	0	331520	0.000603278	0.000603278	0
rs143157503	1	16065878	2	2	0	331520	0.000603278	0.000603278	0
rs79757554	1	16067710	2	2	0	331520	0.000603278	0.000603278	0
rs140906739	1	16069104	2	2	0	331520	0.000603278	0.000603278	0
rs41268336	1	16069525	2	2	0	331520	0.000603278	0.000603278	0
Affx-80210715	1	16069528	2	2	0	331520	0.000603278	0.000603278	0
rs139059704	1	16069550	2	2	0	331520	0.000603278	0.000603278	0
rs142233857	1	16069612	2	2	0	331520	0.000603278	0.000603278	0
rs74054849	1	16069928	2	2	0	331520	0.000603278	0.000603278	0
Affx-80267300	1	16071023	2	2	0	331520	0.000603278	0.000603278	0
rs148441284	1	16071058	2	2	0	331520	0.000603278	0.000603278	0
rs74503197	1	16073134	2	2	0	331520	0.000603278	0.000603278	0
rs11580478	1	16076068	2	2	0	331520	0.000603278	0.000603278	0
rs12725198	1	16080171	2	2	0	331520	0.000603278	0.000603278	0
rs34108989	1	16082127	2	2	0	331520	0.000603278	0.000603278	0
rs80287824	1	16082395	2	2	0	331520	0.000603278	0.000603278	0
rs35609485	1	16082976	2	2	0	331520	0.000603278	0.000603278	0
rs146575757	1	16091591	2	2	0	331520	0.000603278	0.000603278	0
rs10927851	1	16096934	2	2	0	331520	0.000603278	0.000603278	0
rs114077715	1	16101332	2	2	0	331520	0.000603278	0.000603278	0
rs72647169	1	16109212	0	0	0	331552	0	0	0
rs10737910	1	16109669	2	2	0	331520	0.000603278	0.000603278	0
rs11576404	1	16110815	2	2	0	331520	0.000603278	0.000603278	0
rs184456242	1	16116197	2	2	0	331520	0.000603278	0.000603278	0
rs10803400	1	16122857	2	2	0	331520	0.000603278	0.000603278	0
rs12569079	1	16124438	2	2	0	331520	0.000603278	0.000603278	0
rs79544978	1	16125819	2	2	0	331520	0.000603278	0.000603278	0
rs76240114	1	16126026	2	2	0	331520	0.000603278	0.000603278	0
rs75656779	1	16128444	2	2	0	331520	0.000603278	0.000603278	0
rs7417535	1	16133987	2	2	0	331520	0.000603278	0.000603278	0
rs61744357	1	16134072	2	2	0	331520	0.000603278	0.000603278	0
rs72647191	1	16137436	2	2	0	331520	0.000603278	0.000603278	0
rs17450168	1	16142121	2	2	0	331520	0.000603278	0.000603278	0
rs77840260	1	16144310	2	2	0	331520	0.000603278	0.000603278	0
rs28537253	1	16148600	2	2	0	331520	0.000603278	0.000603278	0
rs4661660	1	16160342	2	2	0	331520	0.000603278	0.000603278	0
rs12406908	1	16160550	2	2	0	331520	0.000603278	0.000603278	0
rs4661662	1	16161867	2	2	0	331520	0.000603278	0.000603278	0
rs4661665	1	16162179	2	2	0	331520	0.000603278	0.000603278	0
rs1566500	1	16164188	2	2	0	331520	0.000603278	0.000603278	0
rs112351162	1	16173168	2	2	0	331520	0.000603278	0.000603278	0
rs79402965	1	16173773	0	0	0	331552	0	0	0
rs988116	1	16177578	2	2	0	331520	0.000603278	0.000603278	0
rs16852052	1	16201502	2	2	0	331520	0.000603278	0.000603278	0
rs12121806	1	16204541	2	2	0	331520	0.000603278	0.000603278	0
rs7515681	1	16204747	2	2	0	331520	0.000603278	0.000603278	0
rs72649629	1	16218272	2	2	0	331520	0.000603278	0.000603278	0
rs61782232	1	16232634	3	3	0	331519	0.000904917	0.000904917	0
rs114910457	1	16246018	3	3	0	331519	0.000904917	0.000904917	0
rs114153944	1	16251375	3	3	0	331519	0.000904917	0.000904917	0
rs116056047	1	16253750	3	3	0	331519	0.000904917	0.000904917	0
rs142609831	1	16254702	3	3	0	331519	0.000904917	0.000904917	0
rs138206879	1	16254932	3	3	0	331519	0.000904917	0.000904917	0
rs181758065	1	16255086	3	3	0	331519	0.000904917	0.000904917	0
rs140341054	1	16255500	3	3	0	331519	0.000904917	0.000904917	0
Affx-89010431	1	16255572	3	3	0	331519	0.000904917	0.000904917	0
rs848208	1	16255644	3	3	0	331519	0.000904917	0.000904917	0
rs115566585	1	16255799	3	3	0	331519	0.000904917	0.000904917	0
rs848209	1	16256007	3	3	0	331519	0.000904917	0.000904917	0
rs145802445	1	16256162	3	3	0	331519	0.000904917	0.000904917	0
rs201196356	1	16256547	3	3	0	331519	0.000904917	0.000904917	0
rs12095818	1	16256824	3	3	0	331519	0.000904917	0.000904917	0
rs113470169	1	16258302	3	3	0	331519	0.000904917	0.000904917	0
rs200615625	1	16258610	3	3	0	331519	0.000904917	0.000904917	0
rs61749275	1	16258756	3	3	0	331519	0.000904917	0.000904917	0
rs141045137	1	16258799	3	3	0	331519	0.000904917	0.000904917	0
rs115691599	1	16258802	3	3	0	331519	0.000904917	0.000904917	0
rs848210	1	16259813	3	3	0	331519	0.000904917	0.000904917	0
rs150903781	1	16260579	3	3	0	331519	0.000904917	0.000904917	0
rs145011469	1	16261019	3	3	0	331519	0.000904917	0.000904917	0
rs144045976	1	16262306	3	3	0	331519	0.000904917	0.000904917	0
rs41269153	1	16264022	3	3	0	331519	0.000904917	0.000904917	0
rs187821820	1	16264027	3	3	0	331519	0.000904917	0.000904917	0
rs848215	1	16267147	3	3	0	331519	0.000904917	0.000904917	0
rs138897393	1	16273507	3	3	0	331519	0.000904917	0.000904917	0
rs116276900	1	16276747	3	3	0	331519	0.000904917	0.000904917	0
rs79643981	1	16276858	3	3	0	331519	0.000904917	0.000904917	0
rs848195	1	16286522	3	3	0	331519	0.000904917	0.000904917	0
rs74622388	1	16288042	3	3	0	331519	0.000904917	0.000904917	0
rs4661674	1	16296039	3	3	0	331519	0.000904917	0.000904917	0
rs10927875	1	16299312	3	3	0	331519	0.000904917	0.000904917	0
rs74912360	1	16308036	3	3	0	331519	0.000904917	0.000904917	0
rs848311	1	16309117	3	3	0	331519	0.000904917	0.000904917	0
rs12046247	1	16310109	3	3	0	331519	0.000904917	0.000904917	0
rs4661678	1	16311044	3	3	0	331519	0.000904917	0.000904917	0
rs17383551	1	16314726	3	3	0	331519	0.000904917	0.000904917	0
rs79003989	1	16317381	3	3	0	331519	0.000904917	0.000904917	0
rs75412003	1	16318654	3	3	0	331519	0.000904917	0.000904917	0
rs1763621	1	16325972	3	3	0	331519	0.000904917	0.000904917	0
rs10927882	1	16327229	3	3	0	331519	0.000904917	0.000904917	0
rs115547585	1	16329215	3	3	0	331519	0.000904917	0.000904917	0
rs1763617	1	16330816	3	3	0	331519	0.000904917	0.000904917	0
rs201105212	1	16332656	3	3	0	331519	0.000904917	0.000904917	0
Affx-80210721	1	16332782	3	3	0	331519	0.000904917	0.000904917	0
rs1763605	1	16338925	3	3	0	331519	0.000904917	0.000904917	0
rs56783248	1	16344684	3	3	0	331519	0.000904917	0.000904917	0
rs945420	1	16345208	3	3	0	331519	0.000904917	0.000904917	0
rs1544131	1	16345735	3	3	0	331519	0.000904917	0.000904917	0
rs66708208	1	16346533	3	3	0	331519	0.000904917	0.000904917	0
rs41269165	1	16351486	0	0	0	331552	0	0	0
rs116036032	1	16352547	4	4	0	331518	0.00120656	0.00120656	0
rs138578392	1	16353926	4	4	0	331518	0.00120656	0.00120656	0
rs200145823	1	16354325	4	4	0	331518	0.00120656	0.00120656	0
rs139738448	1	16354556	4	4	0	331518	0.00120656	0.00120656	0
rs138110172	1	16354581	4	4	0	331518	0.00120656	0.00120656	0
rs12126269	1	16354590	4	4	0	331518	0.00120656	0.00120656	0
rs141570713	1	16354642	4	4	0	331518	0.00120656	0.00120656	0
rs200288057	1	16355342	4	4	0	331518	0.00120656	0.00120656	0
rs79751787	1	16355638	4	4	0	331518	0.00120656	0.00120656	0
rs1972359	1	16356187	4	4	0	331518	0.00120656	0.00120656	0
rs35747151	1	16356531	4	4	0	331518	0.00120656	0.00120656	0
rs200620748	1	16357097	5	5	0	331517	0.0015082	0.0015082	0
rs139564196	1	16357159	5	5	0	331517	0.0015082	0.0015082	0
Affx-52322442	1	16358288	5	5	0	331517	0.0015082	0.0015082	0
Affx-80210729	1	16358742	5	5	0	331517	0.0015082	0.0015082	0
rs67833669	1	16359254	5	5	0	331517	0.0015082	0.0015082	0
rs112484647	1	16361037	5	5	0	331517	0.0015082	0.0015082	0
rs35184598	1	16364255	13	6	7	331509	0.00392131	0.00180983	0.00211147
rs12725641	1	16364335	13	6	7	331509	0.00392131	0.00180983	0.00211147
rs34590307	1	16367268	15	8	7	331507	0.00452459	0.00241311	0.00211147
rs6696416	1	16368133	17	8	9	331505	0.00512786	0.00241311	0.00271475
rs6683445	1	16368403	17	8	9	331505	0.00512786	0.00241311	0.00271475
rs112883461	1	16369408	17	8	9	331505	0.00512786	0.00241311	0.00271475
rs2015352	1	16371067	17	8	9	331505	0.00512786	0.00241311	0.00271475
Affx-89025875	1	16372178	17	8	9	331505	0.00512786	0.00241311	0.00271475
rs139676842	1	16372179	17	8	9	331505	0.00512786	0.00241311	0.00271475
rs5256	1	16373062	17	8	9	331505	0.00512786	0.00241311	0.00271475
Affx-52322449	1	16375063	17	8	9	331505	0.00512786	0.00241311	0.00271475
Affx-80267306	1	16375583	17	8	9	331505	0.00512786	0.00241311	0.00271475
rs62620054	1	16376154	17	8	9	331505	0.00512786	0.00241311	0.00271475
rs59006537	1	16376230	17	8	9	331505	0.00512786	0.00241311	0.00271475
Affx-80210734	1	16376353	17	8	9	331505	0.00512786	0.00241311	0.00271475
rs201204502	1	16376412	17	8	9	331505	0.00512786	0.00241311	0.00271475
Affx-52322451	1	16376457	17	8	9	331505	0.00512786	0.00241311	0.00271475
rs12138156	1	16376559	17	8	9	331505	0.00512786	0.00241311	0.00271475
rs10927895	1	16376953	17	8	9	331505	0.00512786	0.00241311	0.00271475
Affx-80210736	1	16377093	17	8	9	331505	0.00512786	0.00241311	0.00271475
rs6650116	1	16377870	17	8	9	331505	0.00512786	0.00241311	0.00271475
rs6650119	1	16378000	17	8	9	331505	0.00512786	0.00241311	0.00271475
rs35351345	1	16378047	17	8	9	331505	0.00512786	0.00241311	0.00271475
Affx-89025244	1	16378216	17	8	9	331505	0.00512786	0.00241311	0.00271475
Affx-80267307	1	16378296	17	8	9	331505	0.00512786	0.00241311	0.00271475
rs61136562	1	16379823	17	8	9	331505	0.00512786	0.00241311	0.00271475
rs5253	1	16380196	17	8	9	331505	0.00512786	0.00241311	0.00271475
rs2275166	1	16380243	17	8	9	331505	0.00512786	0.00241311	0.00271475
rs9442228	1	16380815	17	8	9	331505	0.00512786	0.00241311	0.00271475
Affx-80210739	1	16381956	17	8	9	331505	0.00512786	0.00241311	0.00271475
rs121909136	1	16382003	17	8	9	331505	0.00512786	0.00241311	0.00271475
rs143663847	1	16382201	17	8	9	331505	0.00512786	0.00241311	0.00271475
Affx-80210740	1	16382258	17	8	9	331505	0.00512786	0.00241311	0.00271475
rs12691553	1	16382505	17	8	9	331505	0.00512786	0.00241311	0.00271475
rs5255	1	16382966	16	8	8	331506	0.00482623	0.00241311	0.00241311
rs1832151	1	16385131	13	8	5	331509	0.00392131	0.00241311	0.0015082
rs71510977	1	16386495	10	8	2	331512	0.00301639	0.00241311	0.000603278
rs12144143	1	16387445	9	8	1	331513	0.00271475	0.00241311	0.000301639
rs9442198	1	16387629	8	8	0	331514	0.00241311	0.00241311	0
rs2863458	1	16389026	7	7	0	331515	0.00211147	0.00211147	0
rs149573152	1	16389036	7	7	0	331515	0.00211147	0.00211147	0
rs77855850	1	16390604	4	4	0	331518	0.00120656	0.00120656	0
rs9442235	1	16393357	3	3	0	331519	0.000904917	0.000904917	0
rs74054909	1	16396115	3	3	0	331519	0.000904917	0.000904917	0
rs2152458	1	16396698	3	3	0	331519	0.000904917	0.000904917	0
rs114971019	1	16404496	3	3	0	331519	0.000904917	0.000904917	0
rs35986431	1	16414544	3	3	0	331519	0.000904917	0.000904917	0
rs28429281	1	16417026	3	3	0	331519	0.000904917	0.000904917	0
rs115041526	1	16417553	3	3	0	331519	0.000904917	0.000904917	0
rs28635926	1	16418582	3	3	0	331519	0.000904917	0.000904917	0
rs28490872	1	16419219	3	3	0	331519	0.000904917	0.000904917	0
rs78423572	1	16423085	3	3	0	331519	0.000904917	0.000904917	0
rs4661691	1	16426514	3	3	0	331519	0.000904917	0.000904917	0
rs76372863	1	16428270	0	0	0	331552	0	0	0
rs77320751	1	16428399	3	3	0	331519	0.000904917	0.000904917	0
rs28707573	1	16435377	3	3	0	331519	0.000904917	0.000904917	0
rs17450703	1	16441163	3	3	0	331519	0.000904917	0.000904917	0
rs924202	1	16442847	3	3	0	331519	0.000904917	0.000904917	0
rs114895977	1	16451722	3	3	0	331519	0.000904917	0.000904917	0
rs138818894	1	16451737	3	3	0	331519	0.000904917	0.000904917	0
rs3754334	1	16451767	3	3	0	331519	0.000904917	0.000904917	0
rs1566147	1	16453171	3	3	0	331519	0.000904917	0.000904917	0
rs16852471	1	16453671	3	3	0	331519	0.000904917	0.000904917	0
rs11260721	1	16455052	3	3	0	331519	0.000904917	0.000904917	0
rs139168333	1	16456083	3	3	0	331519	0.000904917	0.000904917	0
rs35903225	1	16456763	3	3	0	331519	0.000904917	0.000904917	0
Affx-5644920	1	16458317	3	3	0	331519	0.000904917	0.000904917	0
Affx-89025799	1	16458338	3	3	0	331519	0.000904917	0.000904917	0
rs112285834	1	16458339	3	3	0	331519	0.000904917	0.000904917	0
rs115292598	1	16460696	3	3	0	331519	0.000904917	0.000904917	0
rs150335679	1	16460963	3	3	0	331519	0.000904917	0.000904917	0
rs138475231	1	16464377	3	3	0	331519	0.000904917	0.000904917	0
rs34192549	1	16464489	3	3	0	331519	0.000904917	0.000904917	0
rs11543934	1	16464612	3	3	0	331519	0.000904917	0.000904917	0
Affx-80210743	1	16464769	3	3	0	331519	0.000904917	0.000904917	0
rs139176878	1	16464805	3	3	0	331519	0.000904917	0.000904917	0
rs35484156	1	16464919	3	3	0	331519	0.000904917	0.000904917	0
rs2291804	1	16464936	3	3	0	331519	0.000904917	0.000904917	0
rs78626564	1	16472718	3	3	0	331519	0.000904917	0.000904917	0
rs3754333	1	16472834	3	3	0	331519	0.000904917	0.000904917	0
rs147352564	1	16475173	3	3	0	331519	0.000904917	0.000904917	0
rs61769950	1	16481366	3	3	0	331519	0.000904917	0.000904917	0
rs6603883	1	16482976	3	3	0	331519	0.000904917	0.000904917	0
rs904106	1	16486793	3	3	0	331519	0.000904917	0.000904917	0
rs4661712	1	16493225	4	3	1	331518	0.00120656	0.000904917	0.000301639
rs4233539	1	16495953	4	3	1	331518	0.00120656	0.000904917	0.000301639
rs115791708	1	16497290	4	3	1	331518	0.00120656	0.000904917	0.000301639
rs1497406	1	16505320	4	3	1	331518	0.00120656	0.000904917	0.000301639
rs4661718	1	16505908	4	3	1	331518	0.00120656	0.000904917	0.000301639
rs77078559	1	16510500	4	3	1	331518	0.00120656	0.000904917	0.000301639
rs4661721	1	16514369	4	3	1	331518	0.00120656	0.000904917	0.000301639
rs6656611	1	16515805	4	3	1	331518	0.00120656	0.000904917	0.000301639
rs114647087	1	16521721	4	3	1	331518	0.00120656	0.000904917	0.000301639
rs148325785	1	16525657	4	3	1	331518	0.00120656	0.000904917	0.000301639
rs221035	1	16526529	4	3	1	331518	0.00120656	0.000904917	0.000301639
rs61749279	1	16531263	4	3	1	331518	0.00120656	0.000904917	0.000301639
rs201371795	1	16532489	4	3	1	331518	0.00120656	0.000904917	0.000301639
rs41269185	1	16532498	4	3	1	331518	0.00120656	0.000904917	0.000301639
Affx-80210751	1	16532800	4	3	1	331518	0.00120656	0.000904917	0.000301639
rs221057	1	16534255	4	3	1	331518	0.00120656	0.000904917	0.000301639
rs141036884	1	16534523	4	3	1	331518	0.00120656	0.000904917	0.000301639
rs221058	1	16534646	4	3	1	331518	0.00120656	0.000904917	0.000301639
rs142866947	1	16535162	4	3	1	331518	0.00120656	0.000904917	0.000301639
Affx-80267314	1	16535270	4	3	1	331518	0.00120656	0.000904917	0.000301639
rs143314517	1	16535487	4	3	1	331518	0.00120656	0.000904917	0.000301639
Affx-80267315	1	16535579	4	3	1	331518	0.00120656	0.000904917	0.000301639
rs114391414	1	16535772	4	3	1	331518	0.00120656	0.000904917	0.000301639
rs221063	1	16537289	4	3	1	331518	0.00120656	0.000904917	0.000301639
rs11260703	1	16538272	4	3	1	331518	0.00120656	0.000904917	0.000301639
rs2273312	1	16542937	4	3	1	331518	0.00120656	0.000904917	0.000301639
rs116322384	1	16550398	4	3	1	331518	0.00120656	0.000904917	0.000301639
rs140675814	1	16558697	4	3	1	331518	0.00120656	0.000904917	0.000301639
Affx-80210757	1	16558728	4	3	1	331518	0.00120656	0.000904917	0.000301639
rs6700888	1	16558838	4	3	1	331518	0.00120656	0.000904917	0.000301639
rs149140682	1	16559044	4	3	1	331518	0.00120656	0.000904917	0.000301639
Affx-80267316	1	16559078	4	3	1	331518	0.00120656	0.000904917	0.000301639
rs116323786	1	16559719	4	3	1	331518	0.00120656	0.000904917	0.000301639
rs145675226	1	16560248	4	3	1	331518	0.00120656	0.000904917	0.000301639
rs142953444	1	16563190	4	3	1	331518	0.00120656	0.000904917	0.000301639
rs75754810	1	16572508	4	3	1	331518	0.00120656	0.000904917	0.000301639
rs41301993	1	16575343	4	3	1	331518	0.00120656	0.000904917	0.000301639
rs35196193	1	16577794	4	3	1	331518	0.00120656	0.000904917	0.000301639
rs12069239	1	16577908	4	3	1	331518	0.00120656	0.000904917	0.000301639
rs74399042	1	16581325	4	3	1	331518	0.00120656	0.000904917	0.000301639
rs1008529	1	16582686	4	3	1	331518	0.00120656	0.000904917	0.000301639
rs61769797	1	16584005	4	3	1	331518	0.00120656	0.000904917	0.000301639
rs74686173	1	16594331	4	3	1	331518	0.00120656	0.000904917	0.000301639
rs72636601	1	16603441	0	0	0	331552	0	0	0
rs78593986	1	16609818	4	3	1	331518	0.00120656	0.000904917	0.000301639
rs1007150	1	16621183	4	3	1	331518	0.00120656	0.000904917	0.000301639
rs78126223	1	16623799	4	3	1	331518	0.00120656	0.000904917	0.000301639
rs111492601	1	16628244	4	3	1	331518	0.00120656	0.000904917	0.000301639
rs61753288	1	16641797	3	3	0	331519	0.000904917	0.000904917	0
rs2273311	1	16641899	3	3	0	331519	0.000904917	0.000904917	0
rs12131407	1	16656518	3	3	0	331519	0.000904917	0.000904917	0
rs116431727	1	16675648	3	3	0	331519	0.000904917	0.000904917	0
rs116469834	1	16684642	3	3	0	331519	0.000904917	0.000904917	0
rs9629265	1	16686794	3	3	0	331519	0.000904917	0.000904917	0
rs6603859	1	16706075	4	3	1	331518	0.00120656	0.000904917	0.000301639
Affx-5709386	1	16723268	4	3	1	331518	0.00120656	0.000904917	0.000301639
rs117944955	1	16725271	4	3	1	331518	0.00120656	0.000904917	0.000301639
rs139527123	1	16727305	4	3	1	331518	0.00120656	0.000904917	0.000301639
rs41269193	1	16730308	4	3	1	331518	0.00120656	0.000904917	0.000301639
rs525409	1	16731510	4	3	1	331518	0.00120656	0.000904917	0.000301639
rs149354736	1	16731594	4	3	1	331518	0.00120656	0.000904917	0.000301639
rs681104	1	16734627	4	3	1	331518	0.00120656	0.000904917	0.000301639
rs114265055	1	16736097	4	3	1	331518	0.00120656	0.000904917	0.000301639
rs4661746	1	16736132	4	3	1	331518	0.00120656	0.000904917	0.000301639
rs146290198	1	16736138	4	3	1	331518	0.00120656	0.000904917	0.000301639
rs41269195	1	16736272	4	3	1	331518	0.00120656	0.000904917	0.000301639
rs41269197	1	16736327	4	3	1	331518	0.00120656	0.000904917	0.000301639
rs201182640	1	16736538	4	3	1	331518	0.00120656	0.000904917	0.000301639
rs2902589	1	16739696	4	3	1	331518	0.00120656	0.000904917	0.000301639
rs114515972	1	16741089	4	3	1	331518	0.00120656	0.000904917	0.000301639
rs11260752	1	16742820	4	3	1	331518	0.00120656	0.000904917	0.000301639
rs74407262	1	16745667	4	3	1	331518	0.00120656	0.000904917	0.000301639
rs114456729	1	16748432	4	3	1	331518	0.00120656	0.000904917	0.000301639
rs77021251	1	16748476	4	3	1	331518	0.00120656	0.000904917	0.000301639
rs112564075	1	16748479	4	3	1	331518	0.00120656	0.000904917	0.000301639
rs79265477	1	16748667	4	3	1	331518	0.00120656	0.000904917	0.000301639
rs72638043	1	16766769	3	2	1	331519	0.000904917	0.000603278	0.000301639
rs12064256	1	16769949	3	2	1	331519	0.000904917	0.000603278	0.000301639
rs61769455	1	16775582	3	2	1	331519	0.000904917	0.000603278	0.000301639
rs279779	1	16776804	3	2	1	331519	0.000904917	0.000603278	0.000301639
rs140549179	1	16778370	3	2	1	331519	0.000904917	0.000603278	0.000301639
rs77359213	1	16781879	3	2	1	331519	0.000904917	0.000603278	0.000301639
rs1746722	1	16786636	3	2	1	331519	0.000904917	0.000603278	0.000301639
rs157129	1	16793220	3	2	1	331519	0.000904917	0.000603278	0.000301639
rs188525357	1	16807025	3	2	1	331519	0.000904917	0.000603278	0.000301639
rs114689649	1	16827104	3	2	1	331519	0.000904917	0.000603278	0.000301639
rs156866	1	16828019	3	2	1	331519	0.000904917	0.000603278	0.000301639
rs277453	1	16828657	3	2	1	331519	0.000904917	0.000603278	0.000301639
rs9439632	1	16830833	3	2	1	331519	0.000904917	0.000603278	0.000301639
rs61769466	1	16832224	3	2	1	331519	0.000904917	0.000603278	0.000301639
rs115083702	1	16847775	3	2	1	331519	0.000904917	0.000603278	0.000301639
rs113723037	1	16848016	3	2	1	331519	0.000904917	0.000603278	0.000301639
rs156915	1	16849660	3	2	1	331519	0.000904917	0.000603278	0.000301639
rs200730231	1	16890475	19	18	1	331503	0.00573114	0.0054295	0.000301639
rs3932639	1	16894493	19	18	1	331503	0.00573114	0.0054295	0.000301639
rs78194517	1	16895586	19	18	1	331503	0.00573114	0.0054295	0.000301639
rs199687960	1	16901169	19	18	1	331503	0.00573114	0.0054295	0.000301639
rs201125189	1	16903893	19	18	1	331503	0.00573114	0.0054295	0.000301639
rs200499873	1	16909061	19	18	1	331503	0.00573114	0.0054295	0.000301639
rs200576956	1	16912063	19	18	1	331503	0.00573114	0.0054295	0.000301639
rs629538	1	16913584	19	18	1	331503	0.00573114	0.0054295	0.000301639
rs4350200	1	16914219	19	18	1	331503	0.00573114	0.0054295	0.000301639
rs112602821	1	16916466	19	18	1	331503	0.00573114	0.0054295	0.000301639
rs201201393	1	16916476	19	18	1	331503	0.00573114	0.0054295	0.000301639
rs200182673	1	16918351	19	18	1	331503	0.00573114	0.0054295	0.000301639
rs199725761	1	16918411	19	18	1	331503	0.00573114	0.0054295	0.000301639
rs2985125	1	17004186	24	23	1	331498	0.00723934	0.0069377	0.000301639
rs11260882	1	17016310	24	23	1	331498	0.00723934	0.0069377	0.000301639
rs114606754	1	17026466	24	23	1	331498	0.00723934	0.0069377	0.000301639
rs114775138	1	17045271	24	23	1	331498	0.00723934	0.0069377	0.000301639
rs139568199	1	17186742	41	39	2	331481	0.0123672	0.0117639	0.000603278
rs56204552	1	17210640	41	39	2	331481	0.0123672	0.0117639	0.000603278
rs112720530	1	17211616	41	39	2	331481	0.0123672	0.0117639	0.000603278
rs112183662	1	17211757	41	39	2	331481	0.0123672	0.0117639	0.000603278
rs111720848	1	17211854	41	39	2	331481	0.0123672	0.0117639	0.000603278
rs71644015	1	17212165	41	39	2	331481	0.0123672	0.0117639	0.000603278
rs9325650	1	17214180	42	40	2	331480	0.0126688	0.0120656	0.000603278
rs74055949	1	17219485	42	40	2	331480	0.0126688	0.0120656	0.000603278
rs115736587	1	17227627	42	40	2	331480	0.0126688	0.0120656	0.000603278
rs188017507	1	17231862	43	41	2	331479	0.0129705	0.0123672	0.000603278
rs113784214	1	17232091	43	41	2	331479	0.0129705	0.0123672	0.000603278
rs7516100	1	17235079	43	41	2	331479	0.0129705	0.0123672	0.000603278
rs76648159	1	17240192	44	42	2	331478	0.0132721	0.0126688	0.000603278
rs115464548	1	17240280	44	42	2	331478	0.0132721	0.0126688	0.000603278
rs6586560	1	17244933	44	42	2	331478	0.0132721	0.0126688	0.000603278
rs7530021	1	17246171	44	42	2	331478	0.0132721	0.0126688	0.000603278
rs115879516	1	17248189	44	42	2	331478	0.0132721	0.0126688	0.000603278
rs138426884	1	17249200	44	42	2	331478	0.0132721	0.0126688	0.000603278
rs143031087	1	17249219	44	42	2	331478	0.0132721	0.0126688	0.000603278
rs146224530	1	17249278	44	42	2	331478	0.0132721	0.0126688	0.000603278
rs11587728	1	17249487	44	42	2	331478	0.0132721	0.0126688	0.000603278
rs59842660	1	17249542	44	42	2	331478	0.0132721	0.0126688	0.000603278
rs61461842	1	17249546	44	42	2	331478	0.0132721	0.0126688	0.000603278
rs115862221	1	17249858	44	42	2	331478	0.0132721	0.0126688	0.000603278
rs142411267	1	17250856	44	42	2	331478	0.0132721	0.0126688	0.000603278
rs141994710	1	17250945	44	42	2	331478	0.0132721	0.0126688	0.000603278
Affx-89026624	1	17250969	44	42	2	331478	0.0132721	0.0126688	0.000603278
rs115740165	1	17251791	44	42	2	331478	0.0132721	0.0126688	0.000603278
rs78293422	1	17252462	44	42	2	331478	0.0132721	0.0126688	0.000603278
rs115882423	1	17256626	44	42	2	331478	0.0132721	0.0126688	0.000603278
rs137905506	1	17256784	44	42	2	331478	0.0132721	0.0126688	0.000603278
Affx-80267327	1	17256941	44	42	2	331478	0.0132721	0.0126688	0.000603278
rs202164592	1	17257819	44	42	2	331478	0.0132721	0.0126688	0.000603278
rs142373017	1	17257820	44	42	2	331478	0.0132721	0.0126688	0.000603278
rs143501240	1	17257840	44	42	2	331478	0.0132721	0.0126688	0.000603278
rs114418071	1	17259049	44	42	2	331478	0.0132721	0.0126688	0.000603278
rs116364888	1	17263486	43	41	2	331479	0.0129705	0.0123672	0.000603278
rs114323849	1	17265416	43	41	2	331479	0.0129705	0.0123672	0.000603278
rs149317645	1	17265472	43	41	2	331479	0.0129705	0.0123672	0.000603278
rs79076842	1	17266464	42	40	2	331480	0.0126688	0.0120656	0.000603278
rs202005267	1	17266482	42	40	2	331480	0.0126688	0.0120656	0.000603278
rs77948820	1	17268833	42	40	2	331480	0.0126688	0.0120656	0.000603278
rs116363352	1	17270321	42	40	2	331480	0.0126688	0.0120656	0.000603278
rs142404824	1	17272037	41	39	2	331481	0.0123672	0.0117639	0.000603278
rs201155681	1	17273287	39	38	1	331483	0.0117639	0.0114623	0.000301639
rs148046550	1	17273325	39	38	1	331483	0.0117639	0.0114623	0.000301639
rs41267493	1	17273371	39	38	1	331483	0.0117639	0.0114623	0.000301639
rs111628331	1	17274911	39	38	1	331483	0.0117639	0.0114623	0.000301639
rs12084591	1	17277332	22	21	1	331500	0.00663606	0.00633442	0.000301639
rs116015148	1	17279049	18	17	1	331504	0.0054295	0.00512786	0.000301639
rs41272737	1	17281235	15	14	1	331507	0.00452459	0.00422295	0.000301639
Affx-80210771	1	17282045	15	14	1	331507	0.00452459	0.00422295	0.000301639
rs76912522	1	17284730	15	14	1	331507	0.00452459	0.00422295	0.000301639
Affx-5859873	1	17288053	12	11	1	331510	0.00361967	0.00331803	0.000301639
rs6691985	1	17289911	12	11	1	331510	0.00361967	0.00331803	0.000301639
Affx-52322542	1	17292177	9	8	1	331513	0.00271475	0.00241311	0.000301639
rs78888579	1	17292223	9	8	1	331513	0.00271475	0.00241311	0.000301639
rs139131241	1	17292347	9	8	1	331513	0.00271475	0.00241311	0.000301639
Affx-80267330	1	17292355	9	8	1	331513	0.00271475	0.00241311	0.000301639
rs115823338	1	17292975	9	8	1	331513	0.00271475	0.00241311	0.000301639
rs35991555	1	17293944	9	8	1	331513	0.00271475	0.00241311	0.000301639
rs199765517	1	17295659	9	8	1	331513	0.00271475	0.00241311	0.000301639
rs139046145	1	17295707	9	8	1	331513	0.00271475	0.00241311	0.000301639
rs56278097	1	17295764	9	8	1	331513	0.00271475	0.00241311	0.000301639
rs139786167	1	17295771	9	8	1	331513	0.00271475	0.00241311	0.000301639
Affx-80210772	1	17295840	9	8	1	331513	0.00271475	0.00241311	0.000301639
rs146260866	1	17296315	9	8	1	331513	0.00271475	0.00241311	0.000301639
rs150925029	1	17296320	9	8	1	331513	0.00271475	0.00241311	0.000301639
rs79354809	1	17296361	9	8	1	331513	0.00271475	0.00241311	0.000301639
rs200774891	1	17296833	9	8	1	331513	0.00271475	0.00241311	0.000301639
Affx-80210773	1	17296948	9	8	1	331513	0.00271475	0.00241311	0.000301639
rs145138931	1	17297132	9	8	1	331513	0.00271475	0.00241311	0.000301639
rs9435656	1	17297289	9	8	1	331513	0.00271475	0.00241311	0.000301639
rs200022049	1	17298060	9	8	1	331513	0.00271475	0.00241311	0.000301639
rs761423	1	17301672	9	8	1	331513	0.00271475	0.00241311	0.000301639
rs761422	1	17301780	9	8	1	331513	0.00271475	0.00241311	0.000301639
rs187740466	1	17301832	9	8	1	331513	0.00271475	0.00241311	0.000301639
rs199598010	1	17303652	9	8	1	331513	0.00271475	0.00241311	0.000301639
rs9435731	1	17306029	9	8	1	331513	0.00271475	0.00241311	0.000301639
rs2284746	1	17306675	9	8	1	331513	0.00271475	0.00241311	0.000301639
rs111384013	1	17306699	9	8	1	331513	0.00271475	0.00241311	0.000301639
rs9435732	1	17308158	9	8	1	331513	0.00271475	0.00241311	0.000301639
rs2311528	1	17309540	9	8	1	331513	0.00271475	0.00241311	0.000301639
rs113445476	1	17310844	9	8	1	331513	0.00271475	0.00241311	0.000301639
Affx-80290620	1	17312564	9	8	1	331513	0.00271475	0.00241311	0.000301639
rs189334432	1	17312586	9	8	1	331513	0.00271475	0.00241311	0.000301639
rs15786	1	17312592	9	8	1	331513	0.00271475	0.00241311	0.000301639
rs41273151	1	17312596	9	8	1	331513	0.00271475	0.00241311	0.000301639
rs3170740	1	17312743	9	8	1	331513	0.00271475	0.00241311	0.000301639
rs56146840	1	17313283	9	8	1	331513	0.00271475	0.00241311	0.000301639
Affx-89007042	1	17313566	9	8	1	331513	0.00271475	0.00241311	0.000301639
rs144557304	1	17314633	9	8	1	331513	0.00271475	0.00241311	0.000301639
rs3738815	1	17314702	9	8	1	331513	0.00271475	0.00241311	0.000301639
Affx-89025439	1	17314833	9	8	1	331513	0.00271475	0.00241311	0.000301639
rs9435662	1	17314942	9	8	1	331513	0.00271475	0.00241311	0.000301639
rs4920608	1	17319287	9	8	1	331513	0.00271475	0.00241311	0.000301639
rs74058364	1	17320122	9	8	1	331513	0.00271475	0.00241311	0.000301639
rs149372969	1	17322793	10	9	1	331512	0.00301639	0.00271475	0.000301639
rs116058417	1	17323316	10	9	1	331512	0.00301639	0.00271475	0.000301639
Affx-80210780	1	17323510	10	9	1	331512	0.00301639	0.00271475	0.000301639
rs6684770	1	17325955	10	9	1	331512	0.00301639	0.00271475	0.000301639
rs11583923	1	17326131	10	9	1	331512	0.00301639	0.00271475	0.000301639
rs56290406	1	17326540	10	9	1	331512	0.00301639	0.00271475	0.000301639
rs56367069	1	17326767	10	9	1	331512	0.00301639	0.00271475	0.000301639
rs145515028	1	17326989	10	9	1	331512	0.00301639	0.00271475	0.000301639
Affx-80267333	1	17328821	10	9	1	331512	0.00301639	0.00271475	0.000301639
rs3738814	1	17331676	10	9	1	331512	0.00301639	0.00271475	0.000301639
rs151117874	1	17332249	10	9	1	331512	0.00301639	0.00271475	0.000301639
rs2647168	1	17340878	10	9	1	331512	0.00301639	0.00271475	0.000301639
rs9435672	1	17342659	10	9	1	331512	0.00301639	0.00271475	0.000301639
rs12045097	1	17345877	9	9	0	331513	0.00271475	0.00271475	0
rs2871775	1	17345905	9	9	0	331513	0.00271475	0.00271475	0
Affx-89021147	1	17349183	9	9	0	331513	0.00271475	0.00271475	0
rs2746472	1	17349830	9	9	0	331513	0.00271475	0.00271475	0
rs201517260	1	17350503	9	9	0	331513	0.00271475	0.00271475	0
rs33927012	1	17354297	8	8	0	331514	0.00241311	0.00241311	0
rs7554763	1	17356996	8	8	0	331514	0.00241311	0.00241311	0
rs7550829	1	17357577	9	9	0	331513	0.00271475	0.00271475	0
rs2746466	1	17357958	9	9	0	331513	0.00271475	0.00271475	0
rs10887990	1	17359386	9	9	0	331513	0.00271475	0.00271475	0
Affx-89016474	1	17359555	9	9	0	331513	0.00271475	0.00271475	0
Affx-80210787	1	17359572	9	9	0	331513	0.00271475	0.00271475	0
rs74315366	1	17359573	9	9	0	331513	0.00271475	0.00271475	0
rs1022580	1	17359676	9	9	0	331513	0.00271475	0.00271475	0
rs7517571	1	17366582	11	11	0	331511	0.00331803	0.00331803	0
rs2647155	1	17366833	11	11	0	331511	0.00331803	0.00331803	0
rs11203284	1	17369952	13	13	0	331509	0.00392131	0.00392131	0
rs2179792	1	17370179	13	13	0	331509	0.00392131	0.00392131	0
rs34599281	1	17371278	13	13	0	331509	0.00392131	0.00392131	0
rs35962811	1	17371286	13	13	0	331509	0.00392131	0.00392131	0
Affx-89016864	1	17371367	13	13	0	331509	0.00392131	0.00392131	0
rs76861060	1	17371586	13	13	0	331509	0.00392131	0.00392131	0
rs78780303	1	17374852	13	13	0	331509	0.00392131	0.00392131	0
rs1546926	1	17376127	13	13	0	331509	0.00392131	0.00392131	0
rs17466602	1	17376476	13	13	0	331509	0.00392131	0.00392131	0
rs2746462	1	17380497	13	13	0	331509	0.00392131	0.00392131	0
rs11203289	1	17380507	13	13	0	331509	0.00392131	0.00392131	0
rs2746460	1	17382306	13	13	0	331509	0.00392131	0.00392131	0
rs3754509	1	17382500	13	13	0	331509	0.00392131	0.00392131	0
rs2647209	1	17382562	13	13	0	331509	0.00392131	0.00392131	0
rs72639756	1	17383439	13	13	0	331509	0.00392131	0.00392131	0
rs193191435	1	17384785	13	13	0	331509	0.00392131	0.00392131	0
rs2746544	1	17386027	13	13	0	331509	0.00392131	0.00392131	0
rs12404121	1	17386104	13	13	0	331509	0.00392131	0.00392131	0
rs2746542	1	17388568	13	13	0	331509	0.00392131	0.00392131	0
rs78464635	1	17390190	12	12	0	331510	0.00361967	0.00361967	0
rs2746538	1	17390456	12	12	0	331510	0.00361967	0.00361967	0
rs1007282	1	17390721	12	12	0	331510	0.00361967	0.00361967	0
rs61767275	1	17392527	11	11	0	331511	0.00331803	0.00331803	0
rs77428955	1	17392595	11	11	0	331511	0.00331803	0.00331803	0
rs2076599	1	17395480	11	11	0	331511	0.00331803	0.00331803	0
rs140482730	1	17395655	11	11	0	331511	0.00331803	0.00331803	0
rs147628040	1	17395772	11	11	0	331511	0.00331803	0.00331803	0
rs6701620	1	17396408	11	11	0	331511	0.00331803	0.00331803	0
rs11581590	1	17396592	11	11	0	331511	0.00331803	0.00331803	0
rs145297606	1	17396608	11	11	0	331511	0.00331803	0.00331803	0
rs2076595	1	17396703	11	11	0	331511	0.00331803	0.00331803	0
rs2016693	1	17397704	11	11	0	331511	0.00331803	0.00331803	0
rs3818048	1	17398307	11	11	0	331511	0.00331803	0.00331803	0
rs910231	1	17398747	11	11	0	331511	0.00331803	0.00331803	0
rs761428	1	17399432	11	11	0	331511	0.00331803	0.00331803	0
rs11587313	1	17401694	11	11	0	331511	0.00331803	0.00331803	0
rs3818032	1	17402255	11	11	0	331511	0.00331803	0.00331803	0
rs2647205	1	17402347	11	11	0	331511	0.00331803	0.00331803	0
rs77892666	1	17407137	11	11	0	331511	0.00331803	0.00331803	0
rs2647192	1	17407207	11	11	0	331511	0.00331803	0.00331803	0
rs2647191	1	17407214	11	11	0	331511	0.00331803	0.00331803	0
rs60402019	1	17407958	11	11	0	331511	0.00331803	0.00331803	0
rs142403504	1	17410253	11	11	0	331511	0.00331803	0.00331803	0
rs2746524	1	17412343	11	11	0	331511	0.00331803	0.00331803	0
rs2076615	1	17413121	11	11	0	331511	0.00331803	0.00331803	0
rs61749340	1	17413152	11	11	0	331511	0.00331803	0.00331803	0
rs2014725	1	17417253	11	11	0	331511	0.00331803	0.00331803	0
rs2014719	1	17417313	11	11	0	331511	0.00331803	0.00331803	0
rs11203297	1	17419024	11	11	0	331511	0.00331803	0.00331803	0
rs138321729	1	17420121	11	11	0	331511	0.00331803	0.00331803	0
rs34847454	1	17420146	11	11	0	331511	0.00331803	0.00331803	0
rs2235918	1	17422610	11	11	0	331511	0.00331803	0.00331803	0
rs2746502	1	17428218	11	11	0	331511	0.00331803	0.00331803	0
Affx-89009587	1	17429500	11	11	0	331511	0.00331803	0.00331803	0
rs6701159	1	17431277	11	11	0	331511	0.00331803	0.00331803	0
rs12747805	1	17432557	11	11	0	331511	0.00331803	0.00331803	0
rs76474789	1	17433846	11	11	0	331511	0.00331803	0.00331803	0
rs114065513	1	17436661	11	11	0	331511	0.00331803	0.00331803	0
rs2746496	1	17439354	11	11	0	331511	0.00331803	0.00331803	0
rs2746495	1	17439963	11	11	0	331511	0.00331803	0.00331803	0
rs74881636	1	17441052	11	11	0	331511	0.00331803	0.00331803	0
rs77590217	1	17441727	11	11	0	331511	0.00331803	0.00331803	0
rs59575819	1	17442539	10	10	0	331512	0.00301639	0.00301639	0
rs116308950	1	17443614	10	10	0	331512	0.00301639	0.00301639	0
rs1005753	1	17444769	9	9	0	331513	0.00271475	0.00271475	0
rs115879061	1	17445261	9	9	0	331513	0.00271475	0.00271475	0
rs112151621	1	17445603	9	9	0	331513	0.00271475	0.00271475	0
rs2647178	1	17449473	9	9	0	331513	0.00271475	0.00271475	0
rs78169935	1	17453105	9	9	0	331513	0.00271475	0.00271475	0
rs74842796	1	17455727	9	9	0	331513	0.00271475	0.00271475	0
rs2871692	1	17462595	9	9	0	331513	0.00271475	0.00271475	0
rs6676100	1	17469233	9	9	0	331513	0.00271475	0.00271475	0
rs12140225	1	17469875	9	9	0	331513	0.00271475	0.00271475	0
rs12091208	1	17472394	9	9	0	331513	0.00271475	0.00271475	0
rs6586504	1	17474127	9	9	0	331513	0.00271475	0.00271475	0
rs11586528	1	17476090	9	9	0	331513	0.00271475	0.00271475	0
rs78679365	1	17476187	9	9	0	331513	0.00271475	0.00271475	0
rs12085482	1	17476831	9	9	0	331513	0.00271475	0.00271475	0
rs115514785	1	17478847	9	9	0	331513	0.00271475	0.00271475	0
rs56368330	1	17480534	9	9	0	331513	0.00271475	0.00271475	0
rs115806112	1	17484754	9	9	0	331513	0.00271475	0.00271475	0
rs79617326	1	17490496	10	10	0	331512	0.00301639	0.00301639	0
rs75362086	1	17490623	10	10	0	331512	0.00301639	0.00301639	0
rs55667496	1	17492052	9	9	0	331513	0.00271475	0.00271475	0
rs72643880	1	17492147	9	9	0	331513	0.00271475	0.00271475	0
rs2501811	1	17493947	9	9	0	331513	0.00271475	0.00271475	0
rs2454173	1	17494099	9	9	0	331513	0.00271475	0.00271475	0
rs72909862	1	17494187	9	9	0	331513	0.00271475	0.00271475	0
rs2454175	1	17497428	7	7	0	331515	0.00211147	0.00211147	0
rs2501815	1	17502561	7	7	0	331515	0.00211147	0.00211147	0
rs2935926	1	17509771	7	7	0	331515	0.00211147	0.00211147	0
rs3003462	1	17511785	7	7	0	331515	0.00211147	0.00211147	0
rs78358913	1	17513633	7	7	0	331515	0.00211147	0.00211147	0
rs115017113	1	17514033	7	7	0	331515	0.00211147	0.00211147	0
rs35680413	1	17514549	7	7	0	331515	0.00211147	0.00211147	0
rs76557718	1	17516786	6	6	0	331516	0.00180983	0.00180983	0
rs12125481	1	17516952	6	6	0	331516	0.00180983	0.00180983	0
rs12744275	1	17518160	6	6	0	331516	0.00180983	0.00180983	0
rs2501819	1	17520112	6	6	0	331516	0.00180983	0.00180983	0
rs57434552	1	17521010	6	6	0	331516	0.00180983	0.00180983	0
rs2977254	1	17521144	6	6	0	331516	0.00180983	0.00180983	0
rs7537641	1	17521264	6	6	0	331516	0.00180983	0.00180983	0
rs41264525	1	17522139	6	6	0	331516	0.00180983	0.00180983	0
rs17456119	1	17523235	6	6	0	331516	0.00180983	0.00180983	0
rs115033991	1	17523367	6	6	0	331516	0.00180983	0.00180983	0
rs12136357	1	17525441	6	6	0	331516	0.00180983	0.00180983	0
rs10888007	1	17530201	4	4	0	331518	0.00120656	0.00120656	0
rs2293911	1	17531763	4	4	0	331518	0.00120656	0.00120656	0
rs140034080	1	17531806	4	4	0	331518	0.00120656	0.00120656	0
rs4244378	1	17533008	4	4	0	331518	0.00120656	0.00120656	0
rs57285689	1	17535399	4	4	0	331518	0.00120656	0.00120656	0
rs12135995	1	17535409	4	4	0	331518	0.00120656	0.00120656	0
rs112338010	1	17535981	4	4	0	331518	0.00120656	0.00120656	0
rs76012833	1	17536285	4	4	0	331518	0.00120656	0.00120656	0
rs2977272	1	17536952	4	4	0	331518	0.00120656	0.00120656	0
rs2977279	1	17538977	4	4	0	331518	0.00120656	0.00120656	0
rs4920358	1	17539073	4	4	0	331518	0.00120656	0.00120656	0
rs57174497	1	17541048	4	4	0	331518	0.00120656	0.00120656	0
rs34306509	1	17541728	4	4	0	331518	0.00120656	0.00120656	0
rs2977283	1	17541949	4	4	0	331518	0.00120656	0.00120656	0
rs113564258	1	17542564	4	4	0	331518	0.00120656	0.00120656	0
rs3115788	1	17543077	4	4	0	331518	0.00120656	0.00120656	0
rs72646742	1	17543596	4	4	0	331518	0.00120656	0.00120656	0
rs72895786	1	17544981	4	4	0	331518	0.00120656	0.00120656	0
rs77306488	1	17545721	4	4	0	331518	0.00120656	0.00120656	0
rs11203334	1	17548193	4	4	0	331518	0.00120656	0.00120656	0
rs12042325	1	17548261	4	4	0	331518	0.00120656	0.00120656	0
rs3003480	1	17548527	4	4	0	331518	0.00120656	0.00120656	0
Affx-89024481	1	17548881	4	4	0	331518	0.00120656	0.00120656	0
rs41265071	1	17548940	4	4	0	331518	0.00120656	0.00120656	0
rs3003482	1	17550601	4	4	0	331518	0.00120656	0.00120656	0
rs56319324	1	17550898	4	4	0	331518	0.00120656	0.00120656	0
rs115032625	1	17551178	4	4	0	331518	0.00120656	0.00120656	0
rs12096215	1	17551388	4	4	0	331518	0.00120656	0.00120656	0
rs12057156	1	17551570	4	4	0	331518	0.00120656	0.00120656	0
rs150923523	1	17552573	4	4	0	331518	0.00120656	0.00120656	0
rs74465185	1	17554300	4	4	0	331518	0.00120656	0.00120656	0
rs149173445	1	17555231	4	4	0	331518	0.00120656	0.00120656	0
rs11203336	1	17556087	4	4	0	331518	0.00120656	0.00120656	0
rs10888010	1	17557039	4	4	0	331518	0.00120656	0.00120656	0
Affx-80210802	1	17559465	3	3	0	331519	0.000904917	0.000904917	0
rs3750297	1	17559676	3	3	0	331519	0.000904917	0.000904917	0
rs4920359	1	17559837	3	3	0	331519	0.000904917	0.000904917	0
rs114016720	1	17560892	3	3	0	331519	0.000904917	0.000904917	0
rs79179503	1	17561944	3	3	0	331519	0.000904917	0.000904917	0
Affx-52346709	1	17567089	3	3	0	331519	0.000904917	0.000904917	0
rs76490244	1	17569247	3	3	0	331519	0.000904917	0.000904917	0
rs16824215	1	17570691	3	3	0	331519	0.000904917	0.000904917	0
rs75330410	1	17572420	3	3	0	331519	0.000904917	0.000904917	0
rs72646764	1	17573015	3	3	0	331519	0.000904917	0.000904917	0
rs3763589	1	17575645	3	3	0	331519	0.000904917	0.000904917	0
Affx-52322577	1	17575742	3	3	0	331519	0.000904917	0.000904917	0
rs6673643	1	17578750	3	3	0	331519	0.000904917	0.000904917	0
rs61056441	1	17579538	3	3	0	331519	0.000904917	0.000904917	0
rs12070008	1	17582088	3	3	0	331519	0.000904917	0.000904917	0
rs3750300	1	17586134	3	3	0	331519	0.000904917	0.000904917	0
rs148271347	1	17586185	3	3	0	331519	0.000904917	0.000904917	0
rs4363467	1	17586653	3	3	0	331519	0.000904917	0.000904917	0
rs115441717	1	17587645	3	3	0	331519	0.000904917	0.000904917	0
rs3003427	1	17589048	3	3	0	331519	0.000904917	0.000904917	0
rs2977268	1	17590522	3	3	0	331519	0.000904917	0.000904917	0
rs114254865	1	17591899	3	3	0	331519	0.000904917	0.000904917	0
rs148894589	1	17593215	3	3	0	331519	0.000904917	0.000904917	0
rs145809596	1	17593232	3	3	0	331519	0.000904917	0.000904917	0
rs199615967	1	17593310	3	3	0	331519	0.000904917	0.000904917	0
rs2272629	1	17593316	3	3	0	331519	0.000904917	0.000904917	0
rs142357785	1	17594456	3	3	0	331519	0.000904917	0.000904917	0
rs145296609	1	17596817	3	3	0	331519	0.000904917	0.000904917	0
rs139426141	1	17597398	3	3	0	331519	0.000904917	0.000904917	0
rs144080386	1	17597423	3	3	0	331519	0.000904917	0.000904917	0
rs2977295	1	17600437	3	3	0	331519	0.000904917	0.000904917	0
rs139324096	1	17601163	3	3	0	331519	0.000904917	0.000904917	0
rs148039282	1	17603075	10	3	7	331512	0.00301639	0.000904917	0.00211147
rs2977299	1	17604701	11	3	8	331511	0.00331803	0.000904917	0.00241311
rs114580042	1	17606189	11	3	8	331511	0.00331803	0.000904917	0.00241311
rs143886979	1	17609491	11	3	8	331511	0.00331803	0.000904917	0.00241311
rs12135399	1	17610300	11	3	8	331511	0.00331803	0.000904917	0.00241311
rs72646796	1	17612503	11	3	8	331511	0.00331803	0.000904917	0.00241311
rs114195833	1	17615542	11	3	8	331511	0.00331803	0.000904917	0.00241311
rs735280	1	17616184	11	3	8	331511	0.00331803	0.000904917	0.00241311
rs114437218	1	17620391	11	3	8	331511	0.00331803	0.000904917	0.00241311
rs877551	1	17631353	11	3	8	331511	0.00331803	0.000904917	0.00241311
rs79907974	1	17631406	11	3	8	331511	0.00331803	0.000904917	0.00241311
rs141280036	1	17634718	11	3	8	331511	0.00331803	0.000904917	0.00241311
rs2501799	1	17635072	11	3	8	331511	0.00331803	0.000904917	0.00241311
rs4920591	1	17636860	11	3	8	331511	0.00331803	0.000904917	0.00241311
rs35943476	1	17640368	11	3	8	331511	0.00331803	0.000904917	0.00241311
rs115109055	1	17640731	11	3	8	331511	0.00331803	0.000904917	0.00241311
rs77074876	1	17645082	11	3	8	331511	0.00331803	0.000904917	0.00241311
rs115457674	1	17647986	11	3	8	331511	0.00331803	0.000904917	0.00241311
rs11203365	1	17656496	11	3	8	331511	0.00331803	0.000904917	0.00241311
rs11203366	1	17657534	11	3	8	331511	0.00331803	0.000904917	0.00241311
rs11203367	1	17657616	11	3	8	331511	0.00331803	0.000904917	0.00241311
rs78540609	1	17660352	11	3	8	331511	0.00331803	0.000904917	0.00241311
rs34309058	1	17660468	11	3	8	331511	0.00331803	0.000904917	0.00241311
rs138247576	1	17660474	11	3	8	331511	0.00331803	0.000904917	0.00241311
rs144397490	1	17660490	11	3	8	331511	0.00331803	0.000904917	0.00241311
rs874881	1	17660499	11	3	8	331511	0.00331803	0.000904917	0.00241311
rs57744451	1	17660601	11	3	8	331511	0.00331803	0.000904917	0.00241311
rs12733102	1	17662705	11	3	8	331511	0.00331803	0.000904917	0.00241311
rs78167936	1	17663203	11	3	8	331511	0.00331803	0.000904917	0.00241311
rs1635584	1	17664836	11	3	8	331511	0.00331803	0.000904917	0.00241311
rs72637416	1	17665527	11	3	8	331511	0.00331803	0.000904917	0.00241311
rs942460	1	17665685	11	3	8	331511	0.00331803	0.000904917	0.00241311
rs142590988	1	17666222	11	3	8	331511	0.00331803	0.000904917	0.00241311
Affx-80210816	1	17666308	11	3	8	331511	0.00331803	0.000904917	0.00241311
rs145994637	1	17666309	11	3	8	331511	0.00331803	0.000904917	0.00241311
rs11203368	1	17666508	11	3	8	331511	0.00331803	0.000904917	0.00241311
rs41265995	1	17668509	11	3	8	331511	0.00331803	0.000904917	0.00241311
rs35903413	1	17668563	11	3	8	331511	0.00331803	0.000904917	0.00241311
rs1748020	1	17668609	11	3	8	331511	0.00331803	0.000904917	0.00241311
rs33981382	1	17668888	11	3	8	331511	0.00331803	0.000904917	0.00241311
Affx-89025209	1	17674456	11	3	8	331511	0.00331803	0.000904917	0.00241311
rs2240335	1	17674537	11	3	8	331511	0.00331803	0.000904917	0.00241311
rs12746451	1	17674821	11	3	8	331511	0.00331803	0.000904917	0.00241311
rs79331366	1	17678790	11	3	8	331511	0.00331803	0.000904917	0.00241311
rs4920600	1	17681424	11	3	8	331511	0.00331803	0.000904917	0.00241311
rs1748012	1	17682100	11	3	8	331511	0.00331803	0.000904917	0.00241311
rs182409475	1	17682287	11	3	8	331511	0.00331803	0.000904917	0.00241311
Affx-80267341	1	17682610	11	3	8	331511	0.00331803	0.000904917	0.00241311
rs34581837	1	17683554	11	3	8	331511	0.00331803	0.000904917	0.00241311
rs1635561	1	17687027	11	3	8	331511	0.00331803	0.000904917	0.00241311
rs142092052	1	17690083	9	3	6	331513	0.00271475	0.000904917	0.00180983
rs147723249	1	17690206	9	3	6	331513	0.00271475	0.000904917	0.00180983
rs56085210	1	17696553	3	3	0	331519	0.000904917	0.000904917	0
rs79091375	1	17696624	3	3	0	331519	0.000904917	0.000904917	0
rs12760347	1	17696741	3	3	0	331519	0.000904917	0.000904917	0
rs1204872	1	17698961	3	3	0	331519	0.000904917	0.000904917	0
rs202060510	1	17699676	3	3	0	331519	0.000904917	0.000904917	0
rs200488264	1	17699714	3	3	0	331519	0.000904917	0.000904917	0
rs181841908	1	17699720	3	3	0	331519	0.000904917	0.000904917	0
rs115528420	1	17702281	3	3	0	331519	0.000904917	0.000904917	0
rs6669650	1	17707601	3	3	0	331519	0.000904917	0.000904917	0
rs10788668	1	17707798	3	3	0	331519	0.000904917	0.000904917	0
rs76455718	1	17708013	3	3	0	331519	0.000904917	0.000904917	0
rs2181867	1	17708095	3	3	0	331519	0.000904917	0.000904917	0
rs201174737	1	17708460	3	3	0	331519	0.000904917	0.000904917	0
rs61766772	1	17708528	3	3	0	331519	0.000904917	0.000904917	0
rs2762894	1	17714710	3	3	0	331519	0.000904917	0.000904917	0
rs74834315	1	17714971	3	3	0	331519	0.000904917	0.000904917	0
rs200922673	1	17715015	3	3	0	331519	0.000904917	0.000904917	0
rs76550244	1	17721407	3	3	0	331519	0.000904917	0.000904917	0
rs7538876	1	17722363	3	3	0	331519	0.000904917	0.000904917	0
rs150981529	1	17723587	3	3	0	331519	0.000904917	0.000904917	0
rs78393373	1	17727860	3	3	0	331519	0.000904917	0.000904917	0
rs34167614	1	17728072	3	3	0	331519	0.000904917	0.000904917	0
rs115896990	1	17729027	3	3	0	331519	0.000904917	0.000904917	0
rs2526828	1	17729903	3	3	0	331519	0.000904917	0.000904917	0
rs115730509	1	17735869	3	3	0	331519	0.000904917	0.000904917	0
Affx-52346723	1	17739540	3	3	0	331519	0.000904917	0.000904917	0
rs141067273	1	17739674	3	3	0	331519	0.000904917	0.000904917	0
rs200812013	1	17747350	3	3	0	331519	0.000904917	0.000904917	0
rs113695619	1	17748188	3	3	0	331519	0.000904917	0.000904917	0
rs12728891	1	17750263	3	3	0	331519	0.000904917	0.000904917	0
rs113095798	1	17752491	3	3	0	331519	0.000904917	0.000904917	0
rs78045454	1	17758660	3	3	0	331519	0.000904917	0.000904917	0
rs4920607	1	17760098	3	3	0	331519	0.000904917	0.000904917	0
rs76066702	1	17761110	3	3	0	331519	0.000904917	0.000904917	0
rs2800687	1	17763517	3	3	0	331519	0.000904917	0.000904917	0
rs200660338	1	17764763	3	3	0	331519	0.000904917	0.000904917	0
rs11203388	1	17765756	3	3	0	331519	0.000904917	0.000904917	0
rs71644052	1	17767349	3	3	0	331519	0.000904917	0.000904917	0
rs2883272	1	17773159	3	3	0	331519	0.000904917	0.000904917	0
rs74512042	1	17775792	3	3	0	331519	0.000904917	0.000904917	0
rs72906472	1	17776989	3	3	0	331519	0.000904917	0.000904917	0
rs2800702	1	17787284	3	3	0	331519	0.000904917	0.000904917	0
rs77170486	1	17787287	3	3	0	331519	0.000904917	0.000904917	0
rs4284283	1	17796711	3	3	0	331519	0.000904917	0.000904917	0
rs114088667	1	17805530	3	3	0	331519	0.000904917	0.000904917	0
rs11203405	1	17807537	3	3	0	331519	0.000904917	0.000904917	0
rs12569045	1	17820221	3	3	0	331519	0.000904917	0.000904917	0
rs6586554	1	17820550	3	3	0	331519	0.000904917	0.000904917	0
rs75208951	1	17829454	3	3	0	331519	0.000904917	0.000904917	0
rs11203414	1	17829956	3	3	0	331519	0.000904917	0.000904917	0
rs115137916	1	17832422	3	3	0	331519	0.000904917	0.000904917	0
rs75245381	1	17838397	3	3	0	331519	0.000904917	0.000904917	0
rs2243430	1	17843169	3	3	0	331519	0.000904917	0.000904917	0
rs2247276	1	17848606	3	3	0	331519	0.000904917	0.000904917	0
rs2247877	1	17853599	3	3	0	331519	0.000904917	0.000904917	0
rs2247893	1	17853893	3	3	0	331519	0.000904917	0.000904917	0
rs2244300	1	17857601	3	3	0	331519	0.000904917	0.000904917	0
rs6668260	1	17867479	3	3	0	331519	0.000904917	0.000904917	0
rs2477735	1	17869179	3	3	0	331519	0.000904917	0.000904917	0
rs112722373	1	17871641	3	3	0	331519	0.000904917	0.000904917	0
rs75174468	1	17871837	3	3	0	331519	0.000904917	0.000904917	0
rs79465608	1	17872540	3	3	0	331519	0.000904917	0.000904917	0
rs3903919	1	17876090	3	3	0	331519	0.000904917	0.000904917	0
rs2249161	1	17876389	3	3	0	331519	0.000904917	0.000904917	0
rs77544322	1	17876478	3	3	0	331519	0.000904917	0.000904917	0
rs78298376	1	17876850	3	3	0	331519	0.000904917	0.000904917	0
rs1408953	1	17878619	3	3	0	331519	0.000904917	0.000904917	0
rs76027873	1	17885128	3	3	0	331519	0.000904917	0.000904917	0
rs12039118	1	17885856	3	3	0	331519	0.000904917	0.000904917	0
rs2256398	1	17889690	3	3	0	331519	0.000904917	0.000904917	0
rs114044765	1	17891961	3	3	0	331519	0.000904917	0.000904917	0
rs75087932	1	17892225	3	3	0	331519	0.000904917	0.000904917	0
rs2257032	1	17894913	3	3	0	331519	0.000904917	0.000904917	0
rs72648415	1	17896945	3	3	0	331519	0.000904917	0.000904917	0
rs2246391	1	17900523	3	3	0	331519	0.000904917	0.000904917	0
rs61764904	1	17900574	3	3	0	331519	0.000904917	0.000904917	0
rs7516512	1	17900974	3	3	0	331519	0.000904917	0.000904917	0
rs79705403	1	17901228	3	3	0	331519	0.000904917	0.000904917	0
rs35812446	1	17907108	3	3	0	331519	0.000904917	0.000904917	0
rs11203423	1	17907505	3	3	0	331519	0.000904917	0.000904917	0
rs11203425	1	17908005	3	3	0	331519	0.000904917	0.000904917	0
rs34984825	1	17908963	3	3	0	331519	0.000904917	0.000904917	0
rs67585269	1	17909923	3	3	0	331519	0.000904917	0.000904917	0
rs1193345	1	17913714	3	3	0	331519	0.000904917	0.000904917	0
rs34417109	1	17914057	3	3	0	331519	0.000904917	0.000904917	0
rs35497285	1	17914122	3	3	0	331519	0.000904917	0.000904917	0
rs75665301	1	17914600	3	3	0	331519	0.000904917	0.000904917	0
rs12404333	1	17915833	3	3	0	331519	0.000904917	0.000904917	0
rs4920380	1	17918600	3	3	0	331519	0.000904917	0.000904917	0
rs1193341	1	17919207	3	3	0	331519	0.000904917	0.000904917	0
rs16829190	1	17919587	3	3	0	331519	0.000904917	0.000904917	0
rs6693036	1	17919817	3	3	0	331519	0.000904917	0.000904917	0
rs12127699	1	17923518	3	3	0	331519	0.000904917	0.000904917	0
rs72648438	1	17923847	3	3	0	331519	0.000904917	0.000904917	0
rs74059341	1	17927705	3	3	0	331519	0.000904917	0.000904917	0
rs12724758	1	17928259	3	3	0	331519	0.000904917	0.000904917	0
rs115180098	1	17928678	3	3	0	331519	0.000904917	0.000904917	0
rs77430681	1	17931836	3	3	0	331519	0.000904917	0.000904917	0
rs116262050	1	17935251	3	3	0	331519	0.000904917	0.000904917	0
rs34264132	1	17939373	3	3	0	331519	0.000904917	0.000904917	0
rs143745706	1	17939629	3	3	0	331519	0.000904917	0.000904917	0
rs6672746	1	17941174	3	3	0	331519	0.000904917	0.000904917	0
rs75042003	1	17945156	3	3	0	331519	0.000904917	0.000904917	0
rs55693639	1	17949562	3	3	0	331519	0.000904917	0.000904917	0
rs75362071	1	17956683	3	3	0	331519	0.000904917	0.000904917	0
rs34725104	1	17961345	3	3	0	331519	0.000904917	0.000904917	0
rs35596878	1	17965630	3	3	0	331519	0.000904917	0.000904917	0
rs6665682	1	17968988	3	3	0	331519	0.000904917	0.000904917	0
rs112933738	1	17969534	3	3	0	331519	0.000904917	0.000904917	0
rs57466073	1	17973914	3	3	0	331519	0.000904917	0.000904917	0
rs10888046	1	17979118	3	3	0	331519	0.000904917	0.000904917	0
rs71644063	1	17987274	3	3	0	331519	0.000904917	0.000904917	0
rs12121948	1	17988105	3	3	0	331519	0.000904917	0.000904917	0
Affx-80210822	1	17991053	3	3	0	331519	0.000904917	0.000904917	0
rs77508898	1	17991292	3	3	0	331519	0.000904917	0.000904917	0
rs115548000	1	17995094	3	3	0	331519	0.000904917	0.000904917	0
rs74320368	1	17996465	3	3	0	331519	0.000904917	0.000904917	0
rs869526	1	18000613	3	3	0	331519	0.000904917	0.000904917	0
rs35661751	1	18010889	3	3	0	331519	0.000904917	0.000904917	0
rs114341265	1	18012448	3	3	0	331519	0.000904917	0.000904917	0
rs2134482	1	18019957	2	2	0	331520	0.000603278	0.000603278	0
rs71644066	1	18020653	2	2	0	331520	0.000603278	0.000603278	0
rs61764942	1	18023261	2	2	0	331520	0.000603278	0.000603278	0
rs200263784	1	18023654	2	2	0	331520	0.000603278	0.000603278	0
rs2270976	1	18023690	2	2	0	331520	0.000603278	0.000603278	0
rs115513579	1	18029917	2	2	0	331520	0.000603278	0.000603278	0
rs112387061	1	18030010	2	2	0	331520	0.000603278	0.000603278	0
rs10749623	1	18034007	2	2	0	331520	0.000603278	0.000603278	0
rs7528432	1	18034588	2	2	0	331520	0.000603278	0.000603278	0
rs16830549	1	18034640	2	2	0	331520	0.000603278	0.000603278	0
rs6664873	1	18039182	2	2	0	331520	0.000603278	0.000603278	0
rs2185324	1	18040004	2	2	0	331520	0.000603278	0.000603278	0
rs79942966	1	18044512	2	2	0	331520	0.000603278	0.000603278	0
rs6586572	1	18044666	2	2	0	331520	0.000603278	0.000603278	0
rs2016040	1	18048610	2	2	0	331520	0.000603278	0.000603278	0
rs16830671	1	18048668	2	2	0	331520	0.000603278	0.000603278	0
rs11581535	1	18049872	2	2	0	331520	0.000603278	0.000603278	0
rs16830675	1	18052042	2	2	0	331520	0.000603278	0.000603278	0
rs66811111	1	18057301	2	2	0	331520	0.000603278	0.000603278	0
rs11203450	1	18060797	2	2	0	331520	0.000603278	0.000603278	0
rs12407226	1	18062545	2	2	0	331520	0.000603278	0.000603278	0
rs74702858	1	18064033	2	2	0	331520	0.000603278	0.000603278	0
rs75983773	1	18065802	2	2	0	331520	0.000603278	0.000603278	0
rs74060063	1	18070195	2	2	0	331520	0.000603278	0.000603278	0
rs4920630	1	18074342	2	2	0	331520	0.000603278	0.000603278	0
rs1610410	1	18084290	2	2	0	331520	0.000603278	0.000603278	0
rs16830722	1	18090975	2	2	0	331520	0.000603278	0.000603278	0
rs112582648	1	18091132	2	2	0	331520	0.000603278	0.000603278	0
rs113432009	1	18091841	2	2	0	331520	0.000603278	0.000603278	0
rs77511665	1	18091960	2	2	0	331520	0.000603278	0.000603278	0
rs6690507	1	18092288	2	2	0	331520	0.000603278	0.000603278	0
rs75589880	1	18093057	2	2	0	331520	0.000603278	0.000603278	0
rs115589536	1	18094782	2	2	0	331520	0.000603278	0.000603278	0
rs4920636	1	18098709	2	2	0	331520	0.000603278	0.000603278	0
rs115490811	1	18099954	2	2	0	331520	0.000603278	0.000603278	0
rs75731660	1	18105189	2	2	0	331520	0.000603278	0.000603278	0
rs116508005	1	18108249	2	2	0	331520	0.000603278	0.000603278	0
rs56041930	1	18110105	2	2	0	331520	0.000603278	0.000603278	0
rs112353530	1	18110520	2	2	0	331520	0.000603278	0.000603278	0
rs72648484	1	18119446	2	2	0	331520	0.000603278	0.000603278	0
rs4920383	1	18122943	2	2	0	331520	0.000603278	0.000603278	0
rs7539153	1	18125919	2	2	0	331520	0.000603278	0.000603278	0
rs59291329	1	18131463	2	2	0	331520	0.000603278	0.000603278	0
rs61766679	1	18132305	2	2	0	331520	0.000603278	0.000603278	0
rs481529	1	18134877	2	2	0	331520	0.000603278	0.000603278	0
rs650246	1	18138214	2	2	0	331520	0.000603278	0.000603278	0
rs1072517	1	18144934	2	2	0	331520	0.000603278	0.000603278	0
Affx-80210824	1	18149478	2	2	0	331520	0.000603278	0.000603278	0
rs694214	1	18149510	2	2	0	331520	0.000603278	0.000603278	0
rs55738309	1	18149613	2	2	0	331520	0.000603278	0.000603278	0
rs61748634	1	18149666	2	2	0	331520	0.000603278	0.000603278	0
rs142430342	1	18152530	2	2	0	331520	0.000603278	0.000603278	0
rs478698	1	18152582	2	2	0	331520	0.000603278	0.000603278	0
rs16830789	1	18152939	2	2	0	331520	0.000603278	0.000603278	0
rs76552687	1	18154645	2	2	0	331520	0.000603278	0.000603278	0
rs74569887	1	18157046	2	2	0	331520	0.000603278	0.000603278	0
rs114824062	1	18157319	2	2	0	331520	0.000603278	0.000603278	0
rs12097284	1	18159342	2	2	0	331520	0.000603278	0.000603278	0
rs708090	1	18159533	2	2	0	331520	0.000603278	0.000603278	0
rs12119201	1	18161005	2	2	0	331520	0.000603278	0.000603278	0
rs491778	1	18164285	2	2	0	331520	0.000603278	0.000603278	0
rs510504	1	18167395	2	2	0	331520	0.000603278	0.000603278	0
rs708093	1	18173124	2	2	0	331520	0.000603278	0.000603278	0
rs76555314	1	18176036	2	2	0	331520	0.000603278	0.000603278	0
rs576091	1	18177471	2	2	0	331520	0.000603278	0.000603278	0
rs55700529	1	18177914	2	2	0	331520	0.000603278	0.000603278	0
rs1578386	1	18182641	2	2	0	331520	0.000603278	0.000603278	0
rs529557	1	18183104	2	2	0	331520	0.000603278	0.000603278	0
rs527955	1	18183234	2	2	0	331520	0.000603278	0.000603278	0
rs647619	1	18183424	2	2	0	331520	0.000603278	0.000603278	0
rs2008310	1	18183580	2	2	0	331520	0.000603278	0.000603278	0
rs615917	1	18190225	1	1	0	331521	0.000301639	0.000301639	0
rs56079326	1	18194658	1	1	0	331521	0.000301639	0.000301639	0
rs794053	1	18195246	1	1	0	331521	0.000301639	0.000301639	0
rs72651115	1	18199860	1	1	0	331521	0.000301639	0.000301639	0
rs681146	1	18200862	1	1	0	331521	0.000301639	0.000301639	0
rs72651116	1	18203479	1	1	0	331521	0.000301639	0.000301639	0
rs77847217	1	18206412	1	1	0	331521	0.000301639	0.000301639	0
rs72651118	1	18208828	1	1	0	331521	0.000301639	0.000301639	0
rs114638446	1	18210909	1	1	0	331521	0.000301639	0.000301639	0
rs597865	1	18212230	1	1	0	331521	0.000301639	0.000301639	0
rs76790996	1	18212548	1	1	0	331521	0.000301639	0.000301639	0
rs579985	1	18212707	1	1	0	331521	0.000301639	0.000301639	0
rs77034259	1	18213429	1	1	0	331521	0.000301639	0.000301639	0
rs61766728	1	18217596	1	1	0	331521	0.000301639	0.000301639	0
rs112266265	1	18218055	1	1	0	331521	0.000301639	0.000301639	0
rs476700	1	18219905	1	1	0	331521	0.000301639	0.000301639	0
rs61766729	1	18221784	1	1	0	331521	0.000301639	0.000301639	0
rs56244918	1	18222257	1	1	0	331521	0.000301639	0.000301639	0
rs1541161	1	18230617	1	1	0	331521	0.000301639	0.000301639	0
rs1316872	1	18232232	1	1	0	331521	0.000301639	0.000301639	0
rs12089138	1	18242493	1	1	0	331521	0.000301639	0.000301639	0
rs115085194	1	18242874	1	1	0	331521	0.000301639	0.000301639	0
rs7541126	1	18245540	2	1	1	331520	0.000603278	0.000301639	0.000301639
rs77685598	1	18247914	2	1	1	331520	0.000603278	0.000301639	0.000301639
rs2210811	1	18247926	2	1	1	331520	0.000603278	0.000301639	0.000301639
rs676285	1	18254238	2	1	1	331520	0.000603278	0.000301639	0.000301639
rs594011	1	18264738	2	1	1	331520	0.000603278	0.000301639	0.000301639
rs112801615	1	18264969	2	1	1	331520	0.000603278	0.000301639	0.000301639
rs636840	1	18267300	2	1	1	331520	0.000603278	0.000301639	0.000301639
rs652234	1	18268405	2	1	1	331520	0.000603278	0.000301639	0.000301639
rs116227486	1	18269586	2	1	1	331520	0.000603278	0.000301639	0.000301639
rs683550	1	18270763	2	1	1	331520	0.000603278	0.000301639	0.000301639
rs661977	1	18272751	2	1	1	331520	0.000603278	0.000301639	0.000301639
rs114003699	1	18275835	2	1	1	331520	0.000603278	0.000301639	0.000301639
rs659810	1	18277480	2	1	1	331520	0.000603278	0.000301639	0.000301639
rs72651161	1	18278002	2	1	1	331520	0.000603278	0.000301639	0.000301639
rs12408792	1	18278422	2	1	1	331520	0.000603278	0.000301639	0.000301639
rs11203247	1	18285258	3	2	1	331519	0.000904917	0.000603278	0.000301639
rs7529467	1	18287207	3	2	1	331519	0.000904917	0.000603278	0.000301639
rs72651177	1	18294177	3	2	1	331519	0.000904917	0.000603278	0.000301639
rs16861326	1	18294487	3	2	1	331519	0.000904917	0.000603278	0.000301639
rs72651182	1	18303172	4	3	1	331518	0.00120656	0.000904917	0.000301639
rs59068005	1	18305823	4	3	1	331518	0.00120656	0.000904917	0.000301639
rs34684159	1	18307823	5	4	1	331517	0.0015082	0.00120656	0.000301639
rs7340046	1	18312084	6	5	1	331516	0.00180983	0.0015082	0.000301639
rs1192609	1	18313317	6	5	1	331516	0.00180983	0.0015082	0.000301639
rs116227592	1	18320809	7	6	1	331515	0.00211147	0.00180983	0.000301639
rs4920406	1	18322260	7	6	1	331515	0.00211147	0.00180983	0.000301639
rs1192613	1	18322825	7	6	1	331515	0.00211147	0.00180983	0.000301639
rs11203252	1	18323910	7	6	1	331515	0.00211147	0.00180983	0.000301639
rs77643585	1	18324653	7	6	1	331515	0.00211147	0.00180983	0.000301639
rs1192615	1	18326747	7	6	1	331515	0.00211147	0.00180983	0.000301639
rs35126050	1	18327051	7	6	1	331515	0.00211147	0.00180983	0.000301639
rs1767887	1	18327313	7	6	1	331515	0.00211147	0.00180983	0.000301639
rs61761435	1	18328408	7	6	1	331515	0.00211147	0.00180983	0.000301639
rs1769847	1	18329048	7	6	1	331515	0.00211147	0.00180983	0.000301639
rs56247212	1	18329802	8	7	1	331514	0.00241311	0.00211147	0.000301639
rs76165981	1	18332664	8	7	1	331514	0.00241311	0.00211147	0.000301639
rs56274414	1	18332902	8	7	1	331514	0.00241311	0.00211147	0.000301639
rs6686302	1	18338598	8	7	1	331514	0.00241311	0.00211147	0.000301639
rs75447074	1	18347471	8	7	1	331514	0.00241311	0.00211147	0.000301639
rs10749612	1	18348655	8	7	1	331514	0.00241311	0.00211147	0.000301639
rs115672876	1	18353340	8	7	1	331514	0.00241311	0.00211147	0.000301639
rs72653335	1	18354052	8	7	1	331514	0.00241311	0.00211147	0.000301639
rs115108347	1	18354566	8	7	1	331514	0.00241311	0.00211147	0.000301639
rs6669252	1	18355412	8	7	1	331514	0.00241311	0.00211147	0.000301639
rs16861481	1	18360161	8	7	1	331514	0.00241311	0.00211147	0.000301639
rs12034254	1	18373009	8	7	1	331514	0.00241311	0.00211147	0.000301639
rs79852120	1	18373601	8	7	1	331514	0.00241311	0.00211147	0.000301639
rs71643478	1	18381903	8	7	1	331514	0.00241311	0.00211147	0.000301639
rs78847541	1	18386767	8	7	1	331514	0.00241311	0.00211147	0.000301639
rs112911064	1	18387592	8	7	1	331514	0.00241311	0.00211147	0.000301639
rs12137337	1	18390936	8	7	1	331514	0.00241311	0.00211147	0.000301639
rs75094105	1	18391816	8	7	1	331514	0.00241311	0.00211147	0.000301639
rs4920421	1	18392608	8	7	1	331514	0.00241311	0.00211147	0.000301639
rs9662741	1	18395025	8	7	1	331514	0.00241311	0.00211147	0.000301639
rs77855318	1	18395402	8	7	1	331514	0.00241311	0.00211147	0.000301639
rs72653385	1	18399535	8	7	1	331514	0.00241311	0.00211147	0.000301639
rs76275235	1	18404981	8	7	1	331514	0.00241311	0.00211147	0.000301639
rs117270088	1	18405401	8	7	1	331514	0.00241311	0.00211147	0.000301639
rs114406979	1	18408705	8	7	1	331514	0.00241311	0.00211147	0.000301639
rs78847372	1	18412278	7	6	1	331515	0.00211147	0.00180983	0.000301639
rs16861538	1	18414524	7	6	1	331515	0.00211147	0.00180983	0.000301639
rs79064301	1	18415024	7	6	1	331515	0.00211147	0.00180983	0.000301639
rs9661386	1	18419341	7	6	1	331515	0.00211147	0.00180983	0.000301639
rs77749228	1	18420275	7	6	1	331515	0.00211147	0.00180983	0.000301639
rs114388120	1	18420971	7	6	1	331515	0.00211147	0.00180983	0.000301639
rs71643484	1	18422761	7	6	1	331515	0.00211147	0.00180983	0.000301639
rs4920428	1	18425601	7	6	1	331515	0.00211147	0.00180983	0.000301639
rs74056283	1	18426017	7	6	1	331515	0.00211147	0.00180983	0.000301639
rs77261738	1	18427087	7	6	1	331515	0.00211147	0.00180983	0.000301639
rs77799577	1	18427610	7	6	1	331515	0.00211147	0.00180983	0.000301639
rs9659352	1	18427615	7	6	1	331515	0.00211147	0.00180983	0.000301639
rs116415217	1	18428941	7	6	1	331515	0.00211147	0.00180983	0.000301639
rs35267450	1	18429405	7	6	1	331515	0.00211147	0.00180983	0.000301639
rs930851	1	18429575	7	6	1	331515	0.00211147	0.00180983	0.000301639
rs74736803	1	18429611	7	6	1	331515	0.00211147	0.00180983	0.000301639
Affx-6140770	1	18432024	7	6	1	331515	0.00211147	0.00180983	0.000301639
rs34227097	1	18435405	7	6	1	331515	0.00211147	0.00180983	0.000301639
rs10157701	1	18438930	7	6	1	331515	0.00211147	0.00180983	0.000301639
rs116085498	1	18440978	7	6	1	331515	0.00211147	0.00180983	0.000301639
rs61765731	1	18442732	7	6	1	331515	0.00211147	0.00180983	0.000301639
rs76252602	1	18444061	7	6	1	331515	0.00211147	0.00180983	0.000301639
rs61765734	1	18446736	7	6	1	331515	0.00211147	0.00180983	0.000301639
rs1858589	1	18447551	7	6	1	331515	0.00211147	0.00180983	0.000301639
rs987293	1	18451900	7	6	1	331515	0.00211147	0.00180983	0.000301639
rs115543583	1	18458104	7	6	1	331515	0.00211147	0.00180983	0.000301639
rs116541484	1	18464161	7	6	1	331515	0.00211147	0.00180983	0.000301639
rs79848423	1	18465434	7	6	1	331515	0.00211147	0.00180983	0.000301639
rs72655118	1	18465730	7	6	1	331515	0.00211147	0.00180983	0.000301639
rs61766495	1	18466055	7	6	1	331515	0.00211147	0.00180983	0.000301639
rs72655120	1	18473125	7	6	1	331515	0.00211147	0.00180983	0.000301639
rs72942400	1	18475200	7	6	1	331515	0.00211147	0.00180983	0.000301639
rs12742611	1	18475260	7	6	1	331515	0.00211147	0.00180983	0.000301639
rs4311853	1	18475441	7	6	1	331515	0.00211147	0.00180983	0.000301639
rs72655121	1	18475788	7	6	1	331515	0.00211147	0.00180983	0.000301639
rs12404328	1	18477036	7	6	1	331515	0.00211147	0.00180983	0.000301639
rs75231615	1	18477846	7	6	1	331515	0.00211147	0.00180983	0.000301639
rs72944404	1	18479440	7	6	1	331515	0.00211147	0.00180983	0.000301639
rs9661646	1	18480158	7	6	1	331515	0.00211147	0.00180983	0.000301639
rs72655125	1	18481632	7	6	1	331515	0.00211147	0.00180983	0.000301639
rs16861648	1	18483129	7	6	1	331515	0.00211147	0.00180983	0.000301639
rs9659675	1	18483918	7	6	1	331515	0.00211147	0.00180983	0.000301639
rs9727566	1	18487716	7	6	1	331515	0.00211147	0.00180983	0.000301639
rs116359141	1	18487810	7	6	1	331515	0.00211147	0.00180983	0.000301639
rs17435018	1	18487906	7	6	1	331515	0.00211147	0.00180983	0.000301639
rs61495805	1	18488048	7	6	1	331515	0.00211147	0.00180983	0.000301639
rs75656704	1	18489496	7	6	1	331515	0.00211147	0.00180983	0.000301639
rs74055922	1	18489557	7	6	1	331515	0.00211147	0.00180983	0.000301639
rs4920299	1	18489949	7	6	1	331515	0.00211147	0.00180983	0.000301639
rs4920304	1	18490595	7	6	1	331515	0.00211147	0.00180983	0.000301639
rs61763663	1	18494049	7	6	1	331515	0.00211147	0.00180983	0.000301639
rs76993720	1	18494531	7	6	1	331515	0.00211147	0.00180983	0.000301639
rs17488056	1	18494717	7	6	1	331515	0.00211147	0.00180983	0.000301639
rs60017517	1	18497435	7	6	1	331515	0.00211147	0.00180983	0.000301639
rs11260947	1	18499955	7	6	1	331515	0.00211147	0.00180983	0.000301639
rs16861661	1	18501459	7	6	1	331515	0.00211147	0.00180983	0.000301639
rs34041650	1	18503247	7	6	1	331515	0.00211147	0.00180983	0.000301639
rs749917	1	18503402	7	6	1	331515	0.00211147	0.00180983	0.000301639
rs1031569	1	18503705	7	6	1	331515	0.00211147	0.00180983	0.000301639
rs11585514	1	18505039	7	6	1	331515	0.00211147	0.00180983	0.000301639
rs16861677	1	18505429	7	6	1	331515	0.00211147	0.00180983	0.000301639
rs75863039	1	18506689	7	6	1	331515	0.00211147	0.00180983	0.000301639
rs9728569	1	18510033	7	6	1	331515	0.00211147	0.00180983	0.000301639
rs12750449	1	18511260	7	6	1	331515	0.00211147	0.00180983	0.000301639
rs921851	1	18512632	7	6	1	331515	0.00211147	0.00180983	0.000301639
rs9727616	1	18512983	7	6	1	331515	0.00211147	0.00180983	0.000301639
rs9726669	1	18513386	7	6	1	331515	0.00211147	0.00180983	0.000301639
rs75160593	1	18513477	7	6	1	331515	0.00211147	0.00180983	0.000301639
rs2883731	1	18514322	7	6	1	331515	0.00211147	0.00180983	0.000301639
rs1539051	1	18516989	7	6	1	331515	0.00211147	0.00180983	0.000301639
rs10752432	1	18517072	7	6	1	331515	0.00211147	0.00180983	0.000301639
rs71643501	1	18519193	7	6	1	331515	0.00211147	0.00180983	0.000301639
rs71643502	1	18520567	7	6	1	331515	0.00211147	0.00180983	0.000301639
rs767654	1	18521689	7	6	1	331515	0.00211147	0.00180983	0.000301639
rs61762138	1	18522674	7	6	1	331515	0.00211147	0.00180983	0.000301639
rs11589665	1	18524972	7	6	1	331515	0.00211147	0.00180983	0.000301639
rs12240238	1	18527295	7	6	1	331515	0.00211147	0.00180983	0.000301639
rs17435762	1	18529747	7	6	1	331515	0.00211147	0.00180983	0.000301639
rs2355653	1	18532722	7	6	1	331515	0.00211147	0.00180983	0.000301639
rs61762144	1	18539248	7	6	1	331515	0.00211147	0.00180983	0.000301639
rs76455398	1	18542500	7	6	1	331515	0.00211147	0.00180983	0.000301639
rs12033005	1	18552963	7	6	1	331515	0.00211147	0.00180983	0.000301639
rs114303605	1	18554533	7	6	1	331515	0.00211147	0.00180983	0.000301639
rs11260962	1	18557662	6	5	1	331516	0.00180983	0.0015082	0.000301639
rs75476024	1	18557720	6	5	1	331516	0.00180983	0.0015082	0.000301639
rs12037086	1	18557745	6	5	1	331516	0.00180983	0.0015082	0.000301639
rs114936290	1	18560790	6	5	1	331516	0.00180983	0.0015082	0.000301639
rs11584495	1	18562117	6	5	1	331516	0.00180983	0.0015082	0.000301639
rs4920311	1	18563991	6	5	1	331516	0.00180983	0.0015082	0.000301639
rs1341308	1	18565761	6	5	1	331516	0.00180983	0.0015082	0.000301639
rs2883821	1	18566851	6	5	1	331516	0.00180983	0.0015082	0.000301639
rs997007	1	18566990	6	5	1	331516	0.00180983	0.0015082	0.000301639
rs61760775	1	18569189	6	5	1	331516	0.00180983	0.0015082	0.000301639
rs76925306	1	18570722	6	5	1	331516	0.00180983	0.0015082	0.000301639
rs109489	1	18573022	6	5	1	331516	0.00180983	0.0015082	0.000301639
rs12084778	1	18576321	0	0	0	331552	0	0	0
rs223199	1	18577110	6	5	1	331516	0.00180983	0.0015082	0.000301639
rs77635252	1	18577701	5	4	1	331517	0.0015082	0.00120656	0.000301639
rs6693239	1	18577873	5	4	1	331517	0.0015082	0.00120656	0.000301639
rs77760508	1	18577977	5	4	1	331517	0.0015082	0.00120656	0.000301639
rs11260966	1	18578248	5	4	1	331517	0.0015082	0.00120656	0.000301639
rs11590994	1	18579782	5	4	1	331517	0.0015082	0.00120656	0.000301639
rs223179	1	18581074	5	4	1	331517	0.0015082	0.00120656	0.000301639
rs72932933	1	18581421	5	4	1	331517	0.0015082	0.00120656	0.000301639
rs72932935	1	18582222	5	4	1	331517	0.0015082	0.00120656	0.000301639
rs111747510	1	18583311	5	4	1	331517	0.0015082	0.00120656	0.000301639
rs223182	1	18583411	5	4	1	331517	0.0015082	0.00120656	0.000301639
rs223187	1	18585686	4	3	1	331518	0.00120656	0.000904917	0.000301639
rs114873218	1	18588615	4	3	1	331518	0.00120656	0.000904917	0.000301639
rs1341310	1	18593342	2	1	1	331520	0.000603278	0.000301639	0.000301639
rs78806897	1	18594671	2	1	1	331520	0.000603278	0.000301639	0.000301639
rs16861776	1	18595859	2	1	1	331520	0.000603278	0.000301639	0.000301639
rs4920468	1	18597809	2	1	1	331520	0.000603278	0.000301639	0.000301639
rs4920470	1	18609246	2	1	1	331520	0.000603278	0.000301639	0.000301639
rs112575815	1	18609821	2	1	1	331520	0.000603278	0.000301639	0.000301639
rs12732186	1	18610172	2	1	1	331520	0.000603278	0.000301639	0.000301639
rs79544403	1	18611086	2	1	1	331520	0.000603278	0.000301639	0.000301639
rs75038886	1	18611187	2	1	1	331520	0.000603278	0.000301639	0.000301639
rs80076687	1	18612093	2	1	1	331520	0.000603278	0.000301639	0.000301639
rs1739111	1	18614465	2	1	1	331520	0.000603278	0.000301639	0.000301639
rs116363054	1	18615696	2	1	1	331520	0.000603278	0.000301639	0.000301639
rs200371692	1	18618361	2	1	1	331520	0.000603278	0.000301639	0.000301639
rs223162	1	18625719	2	1	1	331520	0.000603278	0.000301639	0.000301639
rs1832787	1	18626917	2	1	1	331520	0.000603278	0.000301639	0.000301639
rs9651255	1	18630765	2	1	1	331520	0.000603278	0.000301639	0.000301639
rs12127986	1	18633357	2	1	1	331520	0.000603278	0.000301639	0.000301639
rs114311135	1	18633572	0	0	0	331552	0	0	0
rs55905837	1	18633936	0	0	0	331552	0	0	0
rs72655178	1	18637568	3	2	1	331519	0.000904917	0.000603278	0.000301639
rs77715399	1	18638627	3	2	1	331519	0.000904917	0.000603278	0.000301639
rs66814535	1	18640071	3	2	1	331519	0.000904917	0.000603278	0.000301639
rs74583946	1	18641629	3	2	1	331519	0.000904917	0.000603278	0.000301639
rs12138826	1	18646082	3	2	1	331519	0.000904917	0.000603278	0.000301639
rs17362289	1	18646216	3	2	1	331519	0.000904917	0.000603278	0.000301639
rs1040623	1	18646231	3	2	1	331519	0.000904917	0.000603278	0.000301639
rs223218	1	18648299	3	2	1	331519	0.000904917	0.000603278	0.000301639
rs115527402	1	18650777	3	2	1	331519	0.000904917	0.000603278	0.000301639
rs76761585	1	18651744	3	2	1	331519	0.000904917	0.000603278	0.000301639
rs1266679	1	18652117	3	2	1	331519	0.000904917	0.000603278	0.000301639
rs59004454	1	18654235	3	2	1	331519	0.000904917	0.000603278	0.000301639
rs6683529	1	18654584	3	2	1	331519	0.000904917	0.000603278	0.000301639
rs76585344	1	18656205	3	2	1	331519	0.000904917	0.000603278	0.000301639
rs79300785	1	18656651	3	2	1	331519	0.000904917	0.000603278	0.000301639
rs573262	1	18656738	3	2	1	331519	0.000904917	0.000603278	0.000301639
rs12410245	1	18658490	3	2	1	331519	0.000904917	0.000603278	0.000301639
rs35793095	1	18661482	3	2	1	331519	0.000904917	0.000603278	0.000301639
rs536540	1	18661583	3	2	1	331519	0.000904917	0.000603278	0.000301639
rs75652880	1	18663988	0	0	0	331552	0	0	0
rs517004	1	18664626	3	2	1	331519	0.000904917	0.000603278	0.000301639
rs35813471	1	18665200	3	2	1	331519	0.000904917	0.000603278	0.000301639
rs77958630	1	18666832	3	2	1	331519	0.000904917	0.000603278	0.000301639
rs648097	1	18669450	3	2	1	331519	0.000904917	0.000603278	0.000301639
rs34143689	1	18674492	3	2	1	331519	0.000904917	0.000603278	0.000301639
rs78769426	1	18676034	3	2	1	331519	0.000904917	0.000603278	0.000301639
rs16861827	1	18678170	3	2	1	331519	0.000904917	0.000603278	0.000301639
rs12734514	1	18678248	3	2	1	331519	0.000904917	0.000603278	0.000301639
rs115239068	1	18684123	4	2	2	331518	0.00120656	0.000603278	0.000603278
rs10489573	1	18685202	4	2	2	331518	0.00120656	0.000603278	0.000603278
rs525448	1	18685434	4	2	2	331518	0.00120656	0.000603278	0.000603278
rs76395594	1	18689077	4	2	2	331518	0.00120656	0.000603278	0.000603278
rs16861844	1	18689607	4	2	2	331518	0.00120656	0.000603278	0.000603278
rs201347266	1	18691718	4	2	2	331518	0.00120656	0.000603278	0.000603278
rs150815051	1	18691750	4	2	2	331518	0.00120656	0.000603278	0.000603278
rs12123650	1	18694036	4	2	2	331518	0.00120656	0.000603278	0.000603278
rs882916	1	18696215	4	2	2	331518	0.00120656	0.000603278	0.000603278
rs138302343	1	18702848	4	2	2	331518	0.00120656	0.000603278	0.000603278
rs12076815	1	18703328	4	2	2	331518	0.00120656	0.000603278	0.000603278
rs78978085	1	18709012	3	2	1	331519	0.000904917	0.000603278	0.000301639
rs7538502	1	18709741	3	2	1	331519	0.000904917	0.000603278	0.000301639
rs12044124	1	18711242	3	2	1	331519	0.000904917	0.000603278	0.000301639
rs6684536	1	18712328	3	2	1	331519	0.000904917	0.000603278	0.000301639
rs1336129	1	18722491	3	2	1	331519	0.000904917	0.000603278	0.000301639
rs181978318	1	18724039	3	2	1	331519	0.000904917	0.000603278	0.000301639
rs12138463	1	18724101	3	2	1	331519	0.000904917	0.000603278	0.000301639
rs61763871	1	18726202	3	2	1	331519	0.000904917	0.000603278	0.000301639
rs7523920	1	18730305	3	2	1	331519	0.000904917	0.000603278	0.000301639
rs72652243	1	18731729	3	2	1	331519	0.000904917	0.000603278	0.000301639
rs75628821	1	18743270	3	2	1	331519	0.000904917	0.000603278	0.000301639
rs79812205	1	18744198	3	2	1	331519	0.000904917	0.000603278	0.000301639
rs60198910	1	18750539	3	2	1	331519	0.000904917	0.000603278	0.000301639
rs869080	1	18751864	3	2	1	331519	0.000904917	0.000603278	0.000301639
rs1878976	1	18758343	4	3	1	331518	0.00120656	0.000904917	0.000301639
rs17437569	1	18765153	4	3	1	331518	0.00120656	0.000904917	0.000301639
rs75873622	1	18766556	4	3	1	331518	0.00120656	0.000904917	0.000301639
rs1568340	1	18766850	4	3	1	331518	0.00120656	0.000904917	0.000301639
rs12136062	1	18767081	4	3	1	331518	0.00120656	0.000904917	0.000301639
rs2946525	1	18768843	3	3	0	331519	0.000904917	0.000904917	0
rs2992749	1	18770671	3	3	0	331519	0.000904917	0.000904917	0
rs2946534	1	18774783	3	3	0	331519	0.000904917	0.000904917	0
rs116346487	1	18774886	3	3	0	331519	0.000904917	0.000904917	0
rs2992746	1	18776939	3	3	0	331519	0.000904917	0.000904917	0
rs4920497	1	18781486	3	3	0	331519	0.000904917	0.000904917	0
rs113166554	1	18784198	3	3	0	331519	0.000904917	0.000904917	0
rs10907312	1	18785466	3	3	0	331519	0.000904917	0.000904917	0
rs6692242	1	18789789	3	3	0	331519	0.000904917	0.000904917	0
rs3007729	1	18795255	3	3	0	331519	0.000904917	0.000904917	0
rs57208035	1	18796961	3	3	0	331519	0.000904917	0.000904917	0
rs2992737	1	18797473	3	3	0	331519	0.000904917	0.000904917	0
rs2992763	1	18804386	3	3	0	331519	0.000904917	0.000904917	0
rs4920501	1	18806245	3	3	0	331519	0.000904917	0.000904917	0
rs2992758	1	18806505	3	3	0	331519	0.000904917	0.000904917	0
rs7512414	1	18807536	3	3	0	331519	0.000904917	0.000904917	0
Affx-80267349	1	18807668	3	3	0	331519	0.000904917	0.000904917	0
rs34976233	1	18807755	3	3	0	331519	0.000904917	0.000904917	0
rs2992755	1	18807897	3	3	0	331519	0.000904917	0.000904917	0
rs2992754	1	18807938	3	3	0	331519	0.000904917	0.000904917	0
rs11261022	1	18807953	3	3	0	331519	0.000904917	0.000904917	0
Affx-80210827	1	18808076	3	3	0	331519	0.000904917	0.000904917	0
rs2992753	1	18808292	3	3	0	331519	0.000904917	0.000904917	0
rs2992752	1	18808526	3	3	0	331519	0.000904917	0.000904917	0
rs2992751	1	18808711	3	3	0	331519	0.000904917	0.000904917	0
Affx-89024041	1	18808940	3	3	0	331519	0.000904917	0.000904917	0
Affx-80267350	1	18809128	3	3	0	331519	0.000904917	0.000904917	0
Affx-80210830	1	18809194	3	3	0	331519	0.000904917	0.000904917	0
Affx-80267351	1	18809421	3	3	0	331519	0.000904917	0.000904917	0
rs145968294	1	18809446	3	3	0	331519	0.000904917	0.000904917	0
rs79247145	1	18810677	0	0	0	331552	0	0	0
rs35259167	1	18811121	3	3	0	331519	0.000904917	0.000904917	0
rs116077487	1	18813409	4	3	1	331518	0.00120656	0.000904917	0.000301639
rs114120672	1	18815112	4	3	1	331518	0.00120656	0.000904917	0.000301639
rs12029756	1	18822818	4	3	1	331518	0.00120656	0.000904917	0.000301639
rs4633258	1	18823791	4	3	1	331518	0.00120656	0.000904917	0.000301639
rs55977790	1	18823830	4	3	1	331518	0.00120656	0.000904917	0.000301639
rs11261025	1	18826710	4	3	1	331518	0.00120656	0.000904917	0.000301639
rs926526	1	18832314	4	3	1	331518	0.00120656	0.000904917	0.000301639
rs61760678	1	18835560	4	3	1	331518	0.00120656	0.000904917	0.000301639
rs61760679	1	18836205	4	3	1	331518	0.00120656	0.000904917	0.000301639
rs115017518	1	18838950	4	3	1	331518	0.00120656	0.000904917	0.000301639
rs2223585	1	18842760	4	3	1	331518	0.00120656	0.000904917	0.000301639
rs74587880	1	18847892	4	3	1	331518	0.00120656	0.000904917	0.000301639
rs4920509	1	18850444	4	3	1	331518	0.00120656	0.000904917	0.000301639
rs72648734	1	18854369	4	3	1	331518	0.00120656	0.000904917	0.000301639
rs116237984	1	18855316	4	3	1	331518	0.00120656	0.000904917	0.000301639
rs2816033	1	18857982	4	3	1	331518	0.00120656	0.000904917	0.000301639
rs12240232	1	18858074	4	3	1	331518	0.00120656	0.000904917	0.000301639
rs72648737	1	18859581	4	3	1	331518	0.00120656	0.000904917	0.000301639
rs12120885	1	18860592	4	3	1	331518	0.00120656	0.000904917	0.000301639
Affx-6248577	1	18861990	4	3	1	331518	0.00120656	0.000904917	0.000301639
rs79698511	1	18864481	4	3	1	331518	0.00120656	0.000904917	0.000301639
rs60025631	1	18870356	4	3	1	331518	0.00120656	0.000904917	0.000301639
rs57175052	1	18872090	4	3	1	331518	0.00120656	0.000904917	0.000301639
rs2816037	1	18873836	4	3	1	331518	0.00120656	0.000904917	0.000301639
rs114734056	1	18886500	4	3	1	331518	0.00120656	0.000904917	0.000301639
rs2816039	1	18887706	4	3	1	331518	0.00120656	0.000904917	0.000301639
rs2816041	1	18890585	4	3	1	331518	0.00120656	0.000904917	0.000301639
rs74863273	1	18894524	4	3	1	331518	0.00120656	0.000904917	0.000301639
rs72648753	1	18894647	4	3	1	331518	0.00120656	0.000904917	0.000301639
rs72648755	1	18896025	4	3	1	331518	0.00120656	0.000904917	0.000301639
rs1003519	1	18896214	4	3	1	331518	0.00120656	0.000904917	0.000301639
rs77293293	1	18896356	0	0	0	331552	0	0	0
rs2816061	1	18903819	4	3	1	331518	0.00120656	0.000904917	0.000301639
rs116826262	1	18904569	4	3	1	331518	0.00120656	0.000904917	0.000301639
rs2816065	1	18914423	4	3	1	331518	0.00120656	0.000904917	0.000301639
rs61760699	1	18914528	4	3	1	331518	0.00120656	0.000904917	0.000301639
rs2982488	1	18915934	0	0	0	331552	0	0	0
rs114446060	1	18919015	4	3	1	331518	0.00120656	0.000904917	0.000301639
rs35897870	1	18919551	4	3	1	331518	0.00120656	0.000904917	0.000301639
rs2816067	1	18924046	4	3	1	331518	0.00120656	0.000904917	0.000301639
rs76211401	1	18928543	5	4	1	331517	0.0015082	0.00120656	0.000301639
rs7514188	1	18929909	5	4	1	331517	0.0015082	0.00120656	0.000301639
rs115928369	1	18932439	5	4	1	331517	0.0015082	0.00120656	0.000301639
rs7514322	1	18933685	5	4	1	331517	0.0015082	0.00120656	0.000301639
rs61388258	1	18936844	5	4	1	331517	0.0015082	0.00120656	0.000301639
rs74056029	1	18948634	6	4	2	331516	0.00180983	0.00120656	0.000603278
rs77654778	1	18949679	6	4	2	331516	0.00180983	0.00120656	0.000603278
rs116197244	1	18959163	6	4	2	331516	0.00180983	0.00120656	0.000603278
rs2841094	1	18959688	6	4	2	331516	0.00180983	0.00120656	0.000603278
rs142754204	1	18961618	6	4	2	331516	0.00180983	0.00120656	0.000603278
rs78026179	1	18971942	6	4	2	331516	0.00180983	0.00120656	0.000603278
rs116809621	1	18976363	6	4	2	331516	0.00180983	0.00120656	0.000603278
rs9439714	1	18976489	6	4	2	331516	0.00180983	0.00120656	0.000603278
rs2298893	1	18977337	6	4	2	331516	0.00180983	0.00120656	0.000603278
rs1416466	1	18979300	6	4	2	331516	0.00180983	0.00120656	0.000603278
rs742071	1	18979874	6	4	2	331516	0.00180983	0.00120656	0.000603278
rs115567131	1	18987872	7	4	3	331515	0.00211147	0.00120656	0.000904917
rs2282710	1	18987883	7	4	3	331515	0.00211147	0.00120656	0.000904917
rs2789340	1	18999047	7	4	3	331515	0.00211147	0.00120656	0.000904917
rs72650303	1	18999444	7	4	3	331515	0.00211147	0.00120656	0.000904917
rs116792342	1	19000224	7	4	3	331515	0.00211147	0.00120656	0.000904917
rs75560762	1	19001199	7	4	3	331515	0.00211147	0.00120656	0.000904917
rs2236830	1	19001748	7	4	3	331515	0.00211147	0.00120656	0.000904917
rs77015627	1	19001948	7	4	3	331515	0.00211147	0.00120656	0.000904917
rs9439719	1	19007083	7	4	3	331515	0.00211147	0.00120656	0.000904917
rs683734	1	19008873	7	4	3	331515	0.00211147	0.00120656	0.000904917
rs553934	1	19012781	7	4	3	331515	0.00211147	0.00120656	0.000904917
rs11261049	1	19015069	7	4	3	331515	0.00211147	0.00120656	0.000904917
rs573655	1	19015729	7	4	3	331515	0.00211147	0.00120656	0.000904917
rs200575057	1	19018305	7	4	3	331515	0.00211147	0.00120656	0.000904917
rs2076020	1	19018405	7	4	3	331515	0.00211147	0.00120656	0.000904917
rs585075	1	19021373	7	4	3	331515	0.00211147	0.00120656	0.000904917
rs12760805	1	19021544	7	4	3	331515	0.00211147	0.00120656	0.000904917
rs12563055	1	19022911	7	4	3	331515	0.00211147	0.00120656	0.000904917
rs2743198	1	19029287	7	4	3	331515	0.00211147	0.00120656	0.000904917
rs76601718	1	19030005	7	4	3	331515	0.00211147	0.00120656	0.000904917
rs764289	1	19030396	7	4	3	331515	0.00211147	0.00120656	0.000904917
rs117669918	1	19031483	7	4	3	331515	0.00211147	0.00120656	0.000904917
rs12040229	1	19031561	7	4	3	331515	0.00211147	0.00120656	0.000904917
rs149759662	1	19031739	7	4	3	331515	0.00211147	0.00120656	0.000904917
rs58305507	1	19031966	7	4	3	331515	0.00211147	0.00120656	0.000904917
rs2236824	1	19032272	7	4	3	331515	0.00211147	0.00120656	0.000904917
rs682616	1	19034509	7	4	3	331515	0.00211147	0.00120656	0.000904917
rs501080	1	19035393	7	4	3	331515	0.00211147	0.00120656	0.000904917
rs114028847	1	19035498	7	4	3	331515	0.00211147	0.00120656	0.000904917
rs17352309	1	19036394	7	4	3	331515	0.00211147	0.00120656	0.000904917
rs116490734	1	19036483	7	4	3	331515	0.00211147	0.00120656	0.000904917
rs116573772	1	19040371	7	4	3	331515	0.00211147	0.00120656	0.000904917
rs6670751	1	19041598	6	3	3	331516	0.00180983	0.000904917	0.000904917
rs61539718	1	19043062	6	3	3	331516	0.00180983	0.000904917	0.000904917
rs11261052	1	19043989	6	3	3	331516	0.00180983	0.000904917	0.000904917
rs609959	1	19045819	6	3	3	331516	0.00180983	0.000904917	0.000904917
rs116695592	1	19045901	6	3	3	331516	0.00180983	0.000904917	0.000904917
rs2236822	1	19046042	6	3	3	331516	0.00180983	0.000904917	0.000904917
rs2236821	1	19046048	6	3	3	331516	0.00180983	0.000904917	0.000904917
rs518459	1	19047314	6	3	3	331516	0.00180983	0.000904917	0.000904917
rs185709184	1	19047565	6	3	3	331516	0.00180983	0.000904917	0.000904917
rs4920341	1	19049338	6	3	3	331516	0.00180983	0.000904917	0.000904917
rs2236817	1	19049615	6	3	3	331516	0.00180983	0.000904917	0.000904917
rs2236815	1	19049946	6	3	3	331516	0.00180983	0.000904917	0.000904917
rs76147751	1	19050158	6	3	3	331516	0.00180983	0.000904917	0.000904917
rs643310	1	19050907	6	3	3	331516	0.00180983	0.000904917	0.000904917
rs79292860	1	19050951	6	3	3	331516	0.00180983	0.000904917	0.000904917
rs35437662	1	19054494	5	2	3	331517	0.0015082	0.000603278	0.000904917
rs12143689	1	19054657	5	2	3	331517	0.0015082	0.000603278	0.000904917
rs77953314	1	19055066	5	2	3	331517	0.0015082	0.000603278	0.000904917
rs2236806	1	19057127	5	2	3	331517	0.0015082	0.000603278	0.000904917
rs17352351	1	19057553	5	2	3	331517	0.0015082	0.000603278	0.000904917
rs12142647	1	19058745	5	2	3	331517	0.0015082	0.000603278	0.000904917
rs2236800	1	19058929	5	2	3	331517	0.0015082	0.000603278	0.000904917
rs6659242	1	19059268	5	2	3	331517	0.0015082	0.000603278	0.000904917
rs9439731	1	19059471	5	2	3	331517	0.0015082	0.000603278	0.000904917
rs2236798	1	19061621	5	2	3	331517	0.0015082	0.000603278	0.000904917
rs80229926	1	19065770	5	2	3	331517	0.0015082	0.000603278	0.000904917
rs603090	1	19066232	5	2	3	331517	0.0015082	0.000603278	0.000904917
rs9439687	1	19069342	4	2	2	331518	0.00120656	0.000603278	0.000603278
rs742072	1	19073190	4	2	2	331518	0.00120656	0.000603278	0.000603278
rs626600	1	19077825	4	2	2	331518	0.00120656	0.000603278	0.000603278
rs77246635	1	19080849	4	2	2	331518	0.00120656	0.000603278	0.000603278
rs669138	1	19088899	3	1	2	331519	0.000904917	0.000301639	0.000603278
rs79682762	1	19092477	3	1	2	331519	0.000904917	0.000301639	0.000603278
rs75509607	1	19093763	3	1	2	331519	0.000904917	0.000301639	0.000603278
rs12753109	1	19096729	4	1	3	331518	0.00120656	0.000301639	0.000904917
rs75996766	1	19097382	5	1	4	331517	0.0015082	0.000301639	0.00120656
rs4920532	1	19097977	5	1	4	331517	0.0015082	0.000301639	0.00120656
rs36070704	1	19101073	5	1	4	331517	0.0015082	0.000301639	0.00120656
rs78445644	1	19102402	5	1	4	331517	0.0015082	0.000301639	0.00120656
rs11261065	1	19106254	5	1	4	331517	0.0015082	0.000301639	0.00120656
rs4920536	1	19108960	5	1	4	331517	0.0015082	0.000301639	0.00120656
rs79433889	1	19111355	5	1	4	331517	0.0015082	0.000301639	0.00120656
rs77338647	1	19113524	5	1	4	331517	0.0015082	0.000301639	0.00120656
rs11261070	1	19119910	5	1	4	331517	0.0015082	0.000301639	0.00120656
rs74957527	1	19120708	5	1	4	331517	0.0015082	0.000301639	0.00120656
rs12567545	1	19123047	5	1	4	331517	0.0015082	0.000301639	0.00120656
rs11261073	1	19124368	5	1	4	331517	0.0015082	0.000301639	0.00120656
rs12061114	1	19131155	5	1	4	331517	0.0015082	0.000301639	0.00120656
rs79471584	1	19131295	5	1	4	331517	0.0015082	0.000301639	0.00120656
rs4075770	1	19131775	5	1	4	331517	0.0015082	0.000301639	0.00120656
rs61765789	1	19132305	5	1	4	331517	0.0015082	0.000301639	0.00120656
rs6603912	1	19133990	5	1	4	331517	0.0015082	0.000301639	0.00120656
rs7512463	1	19138532	5	1	4	331517	0.0015082	0.000301639	0.00120656
rs12063142	1	19139517	5	1	4	331517	0.0015082	0.000301639	0.00120656
rs4920544	1	19141203	5	1	4	331517	0.0015082	0.000301639	0.00120656
rs12028479	1	19145137	5	1	4	331517	0.0015082	0.000301639	0.00120656
rs75261512	1	19145220	5	1	4	331517	0.0015082	0.000301639	0.00120656
rs112281972	1	19149793	4	1	3	331518	0.00120656	0.000301639	0.000904917
rs76947837	1	19151558	4	1	3	331518	0.00120656	0.000301639	0.000904917
rs115361338	1	19153362	4	1	3	331518	0.00120656	0.000301639	0.000904917
rs6675186	1	19154260	4	1	3	331518	0.00120656	0.000301639	0.000904917
rs6691420	1	19155969	4	1	3	331518	0.00120656	0.000301639	0.000904917
rs72948174	1	19157703	4	1	3	331518	0.00120656	0.000301639	0.000904917
rs4920549	1	19160160	4	1	3	331518	0.00120656	0.000301639	0.000904917
rs4920552	1	19163567	2	1	1	331520	0.000603278	0.000301639	0.000301639
rs9988418	1	19166100	2	1	1	331520	0.000603278	0.000301639	0.000301639
Affx-89017166	1	19166499	2	1	1	331520	0.000603278	0.000301639	0.000301639
rs41273167	1	19166829	2	1	1	331520	0.000603278	0.000301639	0.000301639
rs6662276	1	19166893	2	1	1	331520	0.000603278	0.000301639	0.000301639
Affx-89007928	1	19168299	2	1	1	331520	0.000603278	0.000301639	0.000301639
rs7533322	1	19174794	2	1	1	331520	0.000603278	0.000301639	0.000301639
rs28374389	1	19175846	2	1	1	331520	0.000603278	0.000301639	0.000301639
rs147544201	1	19175932	2	1	1	331520	0.000603278	0.000301639	0.000301639
rs114026861	1	19176005	2	1	1	331520	0.000603278	0.000301639	0.000301639
rs28488609	1	19178744	2	1	1	331520	0.000603278	0.000301639	0.000301639
rs4920564	1	19179104	2	1	1	331520	0.000603278	0.000301639	0.000301639
rs4920566	1	19179824	2	1	1	331520	0.000603278	0.000301639	0.000301639
rs4920567	1	19180013	2	1	1	331520	0.000603278	0.000301639	0.000301639
rs34447754	1	19181015	2	1	1	331520	0.000603278	0.000301639	0.000301639
rs140330444	1	19181279	2	1	1	331520	0.000603278	0.000301639	0.000301639
rs35874116	1	19181393	2	1	1	331520	0.000603278	0.000301639	0.000301639
rs9701796	1	19186129	2	1	1	331520	0.000603278	0.000301639	0.000301639
rs9700646	1	19186260	2	1	1	331520	0.000603278	0.000301639	0.000301639
rs76018454	1	19186365	2	1	1	331520	0.000603278	0.000301639	0.000301639
rs9699542	1	19187768	2	1	1	331520	0.000603278	0.000301639	0.000301639
rs9662598	1	19191326	2	1	1	331520	0.000603278	0.000301639	0.000301639
rs117034765	1	19192501	2	1	1	331520	0.000603278	0.000301639	0.000301639
rs9330308	1	19192760	2	1	1	331520	0.000603278	0.000301639	0.000301639
rs28652778	1	19194995	2	1	1	331520	0.000603278	0.000301639	0.000301639
rs75577302	1	19195951	2	1	1	331520	0.000603278	0.000301639	0.000301639
rs9117	1	19198895	2	1	1	331520	0.000603278	0.000301639	0.000301639
rs2230710	1	19199304	2	1	1	331520	0.000603278	0.000301639	0.000301639
rs6695033	1	19201919	2	1	1	331520	0.000603278	0.000301639	0.000301639
rs2230709	1	19201928	2	1	1	331520	0.000603278	0.000301639	0.000301639
Affx-52322717	1	19202820	2	1	1	331520	0.000603278	0.000301639	0.000301639
rs149414160	1	19202886	2	1	1	331520	0.000603278	0.000301639	0.000301639
rs6664725	1	19203227	2	1	1	331520	0.000603278	0.000301639	0.000301639
rs41273175	1	19203725	2	1	1	331520	0.000603278	0.000301639	0.000301639
rs140704780	1	19203910	2	1	1	331520	0.000603278	0.000301639	0.000301639
rs41306567	1	19203951	2	1	1	331520	0.000603278	0.000301639	0.000301639
rs137852937	1	19203992	2	1	1	331520	0.000603278	0.000301639	0.000301639
rs28657562	1	19205124	2	1	1	331520	0.000603278	0.000301639	0.000301639
rs35285457	1	19205258	2	1	1	331520	0.000603278	0.000301639	0.000301639
rs28497538	1	19205672	2	1	1	331520	0.000603278	0.000301639	0.000301639
rs111515202	1	19206805	2	1	1	331520	0.000603278	0.000301639	0.000301639
rs112548638	1	19208145	2	1	1	331520	0.000603278	0.000301639	0.000301639
rs28405710	1	19210777	2	1	1	331520	0.000603278	0.000301639	0.000301639
rs139640415	1	19212007	2	1	1	331520	0.000603278	0.000301639	0.000301639
rs147600006	1	19212051	2	1	1	331520	0.000603278	0.000301639	0.000301639
rs4911985	1	19215440	2	1	1	331520	0.000603278	0.000301639	0.000301639
rs116758419	1	19225540	2	1	1	331520	0.000603278	0.000301639	0.000301639
rs28528764	1	19226520	2	1	1	331520	0.000603278	0.000301639	0.000301639
rs9426795	1	19227791	2	1	1	331520	0.000603278	0.000301639	0.000301639
rs4912044	1	19230263	2	1	1	331520	0.000603278	0.000301639	0.000301639
rs2295227	1	19231017	2	1	1	331520	0.000603278	0.000301639	0.000301639
rs79251057	1	19231130	2	1	1	331520	0.000603278	0.000301639	0.000301639
rs41273179	1	19235138	2	1	1	331520	0.000603278	0.000301639	0.000301639
rs17492693	1	19238529	2	1	1	331520	0.000603278	0.000301639	0.000301639
rs16862363	1	19238942	2	1	1	331520	0.000603278	0.000301639	0.000301639
rs28489396	1	19239416	2	1	1	331520	0.000603278	0.000301639	0.000301639
rs2024726	1	19239895	2	1	1	331520	0.000603278	0.000301639	0.000301639
rs6678885	1	19240684	2	1	1	331520	0.000603278	0.000301639	0.000301639
rs35573304	1	19241966	2	1	1	331520	0.000603278	0.000301639	0.000301639
rs78305549	1	19243822	2	1	1	331520	0.000603278	0.000301639	0.000301639
rs4912055	1	19244306	2	1	1	331520	0.000603278	0.000301639	0.000301639
rs75517746	1	19244363	2	1	1	331520	0.000603278	0.000301639	0.000301639
rs28677055	1	19246539	2	1	1	331520	0.000603278	0.000301639	0.000301639
rs58957999	1	19248901	2	1	1	331520	0.000603278	0.000301639	0.000301639
rs74973887	1	19251434	2	1	1	331520	0.000603278	0.000301639	0.000301639
rs72645633	1	19251902	2	1	1	331520	0.000603278	0.000301639	0.000301639
rs992661	1	19261408	2	1	1	331520	0.000603278	0.000301639	0.000301639
rs28403085	1	19274834	2	1	1	331520	0.000603278	0.000301639	0.000301639
rs75754139	1	19281981	2	1	1	331520	0.000603278	0.000301639	0.000301639
rs76319304	1	19284309	2	1	1	331520	0.000603278	0.000301639	0.000301639
rs28408478	1	19287138	2	1	1	331520	0.000603278	0.000301639	0.000301639
rs116005791	1	19290622	2	1	1	331520	0.000603278	0.000301639	0.000301639
rs74342523	1	19302706	2	1	1	331520	0.000603278	0.000301639	0.000301639
rs6665211	1	19305638	2	1	1	331520	0.000603278	0.000301639	0.000301639
rs75934098	1	19307956	2	1	1	331520	0.000603278	0.000301639	0.000301639
rs28789190	1	19317338	2	1	1	331520	0.000603278	0.000301639	0.000301639
rs6426610	1	19319245	2	1	1	331520	0.000603278	0.000301639	0.000301639
rs116291493	1	19325434	0	0	0	331552	0	0	0
rs115789848	1	19328594	2	1	1	331520	0.000603278	0.000301639	0.000301639
rs116191607	1	19330496	2	1	1	331520	0.000603278	0.000301639	0.000301639
rs9426629	1	19334299	2	1	1	331520	0.000603278	0.000301639	0.000301639
rs28611345	1	19337691	2	1	1	331520	0.000603278	0.000301639	0.000301639
rs6676777	1	19341313	2	1	1	331520	0.000603278	0.000301639	0.000301639
rs28631243	1	19350083	2	1	1	331520	0.000603278	0.000301639	0.000301639
rs9426633	1	19355259	2	1	1	331520	0.000603278	0.000301639	0.000301639
rs912843	1	19359756	2	1	1	331520	0.000603278	0.000301639	0.000301639
rs72955987	1	19362900	2	1	1	331520	0.000603278	0.000301639	0.000301639
rs4912035	1	19364415	2	1	1	331520	0.000603278	0.000301639	0.000301639
rs71645434	1	19365465	2	1	1	331520	0.000603278	0.000301639	0.000301639
rs12410383	1	19373360	2	1	1	331520	0.000603278	0.000301639	0.000301639
rs6683868	1	19375841	2	1	1	331520	0.000603278	0.000301639	0.000301639
rs4911972	1	19383877	2	1	1	331520	0.000603278	0.000301639	0.000301639
rs77894461	1	19385772	2	1	1	331520	0.000603278	0.000301639	0.000301639
rs942185	1	19386436	2	1	1	331520	0.000603278	0.000301639	0.000301639
rs72649518	1	19386470	2	1	1	331520	0.000603278	0.000301639	0.000301639
rs111789727	1	19389204	2	1	1	331520	0.000603278	0.000301639	0.000301639
rs76851085	1	19392203	2	1	1	331520	0.000603278	0.000301639	0.000301639
rs72649592	1	19397229	3	2	1	331519	0.000904917	0.000603278	0.000301639
rs4912042	1	19397576	3	2	1	331519	0.000904917	0.000603278	0.000301639
rs201943199	1	19401331	3	2	1	331519	0.000904917	0.000603278	0.000301639
rs146567156	1	19403234	3	2	1	331519	0.000904917	0.000603278	0.000301639
rs112516138	1	19405654	2	2	0	331520	0.000603278	0.000603278	0
rs78554758	1	19407444	2	2	0	331520	0.000603278	0.000603278	0
Affx-80267357	1	19408093	2	2	0	331520	0.000603278	0.000603278	0
rs12164496	1	19408135	2	2	0	331520	0.000603278	0.000603278	0
rs76171580	1	19408152	2	2	0	331520	0.000603278	0.000603278	0
Affx-89020899	1	19408153	2	2	0	331520	0.000603278	0.000603278	0
rs111610597	1	19408294	2	2	0	331520	0.000603278	0.000603278	0
Affx-52116742	1	19411111	2	2	0	331520	0.000603278	0.000603278	0
rs2313508	1	19411500	2	2	0	331520	0.000603278	0.000603278	0
rs72651009	1	19412231	2	2	0	331520	0.000603278	0.000603278	0
rs12584	1	19413261	2	2	0	331520	0.000603278	0.000603278	0
rs55710223	1	19413544	2	2	0	331520	0.000603278	0.000603278	0
rs143617535	1	19415446	3	3	0	331519	0.000904917	0.000904917	0
rs201643416	1	19415470	3	3	0	331519	0.000904917	0.000904917	0
rs56315117	1	19417204	3	3	0	331519	0.000904917	0.000904917	0
rs2236378	1	19422060	3	3	0	331519	0.000904917	0.000904917	0
rs34627121	1	19422191	3	3	0	331519	0.000904917	0.000904917	0
Affx-80210844	1	19427069	4	4	0	331518	0.00120656	0.00120656	0
rs143516447	1	19432330	4	4	0	331518	0.00120656	0.00120656	0
rs79812602	1	19433669	4	4	0	331518	0.00120656	0.00120656	0
rs113498244	1	19440383	4	4	0	331518	0.00120656	0.00120656	0
rs77738095	1	19448089	4	4	0	331518	0.00120656	0.00120656	0
Affx-89011015	1	19451038	4	4	0	331518	0.00120656	0.00120656	0
rs77827949	1	19462398	4	4	0	331518	0.00120656	0.00120656	0
rs147072344	1	19464666	4	4	0	331518	0.00120656	0.00120656	0
rs143200573	1	19467368	4	4	0	331518	0.00120656	0.00120656	0
rs201608703	1	19468113	4	4	0	331518	0.00120656	0.00120656	0
rs41273195	1	19468217	4	4	0	331518	0.00120656	0.00120656	0
rs4912050	1	19470662	4	4	0	331518	0.00120656	0.00120656	0
Affx-89013001	1	19471346	4	4	0	331518	0.00120656	0.00120656	0
rs76711791	1	19471835	4	4	0	331518	0.00120656	0.00120656	0
rs41310414	1	19473295	4	4	0	331518	0.00120656	0.00120656	0
rs12565575	1	19475792	4	4	0	331518	0.00120656	0.00120656	0
rs114158465	1	19481906	4	4	0	331518	0.00120656	0.00120656	0
Affx-89022166	1	19483354	4	4	0	331518	0.00120656	0.00120656	0
rs16862578	1	19499560	4	4	0	331518	0.00120656	0.00120656	0
rs35866479	1	19500287	4	4	0	331518	0.00120656	0.00120656	0
rs1009806	1	19500551	4	4	0	331518	0.00120656	0.00120656	0
rs141541137	1	19503071	4	4	0	331518	0.00120656	0.00120656	0
rs111984259	1	19503181	4	4	0	331518	0.00120656	0.00120656	0
rs35444108	1	19504062	4	4	0	331518	0.00120656	0.00120656	0
rs146261737	1	19510596	4	4	0	331518	0.00120656	0.00120656	0
rs10799734	1	19519782	4	4	0	331518	0.00120656	0.00120656	0
rs181963496	1	19520260	4	4	0	331518	0.00120656	0.00120656	0
rs190306725	1	19525294	4	4	0	331518	0.00120656	0.00120656	0
Affx-89026483	1	19528276	4	4	0	331518	0.00120656	0.00120656	0
rs112584987	1	19536746	4	4	0	331518	0.00120656	0.00120656	0
rs4147449	1	19540462	4	4	0	331518	0.00120656	0.00120656	0
rs4911979	1	19540663	4	4	0	331518	0.00120656	0.00120656	0
rs710870	1	19549759	4	4	0	331518	0.00120656	0.00120656	0
rs12565770	1	19555060	4	4	0	331518	0.00120656	0.00120656	0
rs201271494	1	19557424	4	4	0	331518	0.00120656	0.00120656	0
rs709683	1	19565344	4	4	0	331518	0.00120656	0.00120656	0
rs141614470	1	19566858	4	4	0	331518	0.00120656	0.00120656	0
rs710865	1	19568972	4	4	0	331518	0.00120656	0.00120656	0
rs114421253	1	19569915	4	4	0	331518	0.00120656	0.00120656	0
rs79552082	1	19577330	4	4	0	331518	0.00120656	0.00120656	0
rs138723852	1	19582545	4	4	0	331518	0.00120656	0.00120656	0
rs76779645	1	19584030	4	4	0	331518	0.00120656	0.00120656	0
rs77776407	1	19584529	4	4	0	331518	0.00120656	0.00120656	0
rs139714257	1	19584997	4	4	0	331518	0.00120656	0.00120656	0
Affx-6430994	1	19586294	4	4	0	331518	0.00120656	0.00120656	0
rs4912058	1	19586967	4	4	0	331518	0.00120656	0.00120656	0
rs116049134	1	19593748	4	4	0	331518	0.00120656	0.00120656	0
Affx-80210859	1	19595196	4	4	0	331518	0.00120656	0.00120656	0
rs76958756	1	19595396	4	4	0	331518	0.00120656	0.00120656	0
rs1738023	1	19611241	4	4	0	331518	0.00120656	0.00120656	0
rs76725077	1	19611760	4	4	0	331518	0.00120656	0.00120656	0
rs2231198	1	19612477	4	4	0	331518	0.00120656	0.00120656	0
rs118060916	1	19615042	4	4	0	331518	0.00120656	0.00120656	0
rs12133034	1	19622270	4	4	0	331518	0.00120656	0.00120656	0
rs72651448	1	19630293	4	4	0	331518	0.00120656	0.00120656	0
rs3828102	1	19632332	4	4	0	331518	0.00120656	0.00120656	0
rs111682618	1	19634747	4	4	0	331518	0.00120656	0.00120656	0
rs1043657	1	19635011	4	4	0	331518	0.00120656	0.00120656	0
rs7525784	1	19635377	4	4	0	331518	0.00120656	0.00120656	0
rs3762394	1	19636169	4	4	0	331518	0.00120656	0.00120656	0
rs4911983	1	19638090	4	4	0	331518	0.00120656	0.00120656	0
rs2227295	1	19638309	4	4	0	331518	0.00120656	0.00120656	0
rs148182255	1	19638557	4	4	0	331518	0.00120656	0.00120656	0
rs2231192	1	19639309	4	4	0	331518	0.00120656	0.00120656	0
rs12138571	1	19642673	4	4	0	331518	0.00120656	0.00120656	0
rs12140547	1	19644218	4	4	0	331518	0.00120656	0.00120656	0
rs12146076	1	19645355	4	4	0	331518	0.00120656	0.00120656	0
rs214313	1	19648390	4	4	0	331518	0.00120656	0.00120656	0
rs148404958	1	19652766	4	4	0	331518	0.00120656	0.00120656	0
rs41264079	1	19652874	4	4	0	331518	0.00120656	0.00120656	0
rs75645494	1	19661379	4	4	0	331518	0.00120656	0.00120656	0
rs214322	1	19663083	4	4	0	331518	0.00120656	0.00120656	0
rs2027508	1	19666599	4	4	0	331518	0.00120656	0.00120656	0
rs2268809	1	19667552	4	4	0	331518	0.00120656	0.00120656	0
rs12124339	1	19670010	4	4	0	331518	0.00120656	0.00120656	0
rs114197650	1	19671494	4	4	0	331518	0.00120656	0.00120656	0
rs78913059	1	19684980	3	3	0	331519	0.000904917	0.000904917	0
rs114108232	1	19688675	3	3	0	331519	0.000904917	0.000904917	0
rs78475593	1	19697237	3	3	0	331519	0.000904917	0.000904917	0
rs77461704	1	19698314	3	3	0	331519	0.000904917	0.000904917	0
rs884074	1	19699313	3	3	0	331519	0.000904917	0.000904917	0
rs3748753	1	19701015	3	3	0	331519	0.000904917	0.000904917	0
rs116555640	1	19709334	3	3	0	331519	0.000904917	0.000904917	0
rs113515663	1	19717338	2	2	0	331520	0.000603278	0.000603278	0
rs7667	1	19718824	2	2	0	331520	0.000603278	0.000603278	0
rs115859193	1	19722082	2	2	0	331520	0.000603278	0.000603278	0
rs115744143	1	19731722	2	2	0	331520	0.000603278	0.000603278	0
rs76090114	1	19737535	2	2	0	331520	0.000603278	0.000603278	0
rs71645448	1	19742102	0	0	0	331552	0	0	0
rs111932760	1	19755486	2	2	0	331520	0.000603278	0.000603278	0
rs35542350	1	19756653	2	2	0	331520	0.000603278	0.000603278	0
rs10917449	1	19756869	2	2	0	331520	0.000603278	0.000603278	0
rs12045440	1	19765518	2	2	0	331520	0.000603278	0.000603278	0
rs72653943	1	19772363	2	2	0	331520	0.000603278	0.000603278	0
rs79308175	1	19775375	2	2	0	331520	0.000603278	0.000603278	0
rs12141916	1	19778611	2	2	0	331520	0.000603278	0.000603278	0
rs144337210	1	19780411	2	2	0	331520	0.000603278	0.000603278	0
rs61765077	1	19785992	2	2	0	331520	0.000603278	0.000603278	0
rs12755497	1	19792562	2	2	0	331520	0.000603278	0.000603278	0
rs72653963	1	19795831	2	2	0	331520	0.000603278	0.000603278	0
rs10799816	1	19795951	2	2	0	331520	0.000603278	0.000603278	0
rs4912105	1	19800954	2	2	0	331520	0.000603278	0.000603278	0
rs6669110	1	19809002	2	2	0	331520	0.000603278	0.000603278	0
rs6664461	1	19809171	2	2	0	331520	0.000603278	0.000603278	0
rs6669496	1	19809385	2	2	0	331520	0.000603278	0.000603278	0
rs10917461	1	19809758	2	2	0	331520	0.000603278	0.000603278	0
rs66657441	1	19811652	2	2	0	331520	0.000603278	0.000603278	0
rs56114106	1	19816730	2	2	0	331520	0.000603278	0.000603278	0
rs60993504	1	19819745	2	2	0	331520	0.000603278	0.000603278	0
rs1995311	1	19820119	2	2	0	331520	0.000603278	0.000603278	0
rs16822413	1	19822813	2	2	0	331520	0.000603278	0.000603278	0
rs66613305	1	19831227	2	2	0	331520	0.000603278	0.000603278	0
rs115738687	1	19832163	2	2	0	331520	0.000603278	0.000603278	0
rs78929567	1	19838496	2	2	0	331520	0.000603278	0.000603278	0
rs10799824	1	19841174	2	2	0	331520	0.000603278	0.000603278	0
rs10917468	1	19843354	2	2	0	331520	0.000603278	0.000603278	0
rs10917475	1	19860697	2	2	0	331520	0.000603278	0.000603278	0
rs10917486	1	19868459	2	2	0	331520	0.000603278	0.000603278	0
rs4529730	1	19871134	2	2	0	331520	0.000603278	0.000603278	0
rs116833051	1	19878824	2	2	0	331520	0.000603278	0.000603278	0
rs72656035	1	19884791	2	2	0	331520	0.000603278	0.000603278	0
rs10799828	1	19887955	2	2	0	331520	0.000603278	0.000603278	0
rs34980758	1	19892785	2	2	0	331520	0.000603278	0.000603278	0
rs12132489	1	19901924	2	2	0	331520	0.000603278	0.000603278	0
rs113395866	1	19903097	2	2	0	331520	0.000603278	0.000603278	0
rs72656043	1	19904076	2	2	0	331520	0.000603278	0.000603278	0
rs140579749	1	19923553	2	2	0	331520	0.000603278	0.000603278	0
rs72656059	1	19931166	2	2	0	331520	0.000603278	0.000603278	0
rs76772752	1	19931547	2	2	0	331520	0.000603278	0.000603278	0
rs2745222	1	19932633	2	2	0	331520	0.000603278	0.000603278	0
rs34639335	1	19932825	2	2	0	331520	0.000603278	0.000603278	0
rs1770489	1	19945189	2	2	0	331520	0.000603278	0.000603278	0
rs116779685	1	19951404	2	2	0	331520	0.000603278	0.000603278	0
rs3748746	1	19956522	2	2	0	331520	0.000603278	0.000603278	0
rs72656073	1	19957908	2	2	0	331520	0.000603278	0.000603278	0
rs80125899	1	19960091	2	2	0	331520	0.000603278	0.000603278	0
rs7523192	1	19963047	2	2	0	331520	0.000603278	0.000603278	0
rs2854102	1	19969611	2	2	0	331520	0.000603278	0.000603278	0
rs12143032	1	19973593	2	2	0	331520	0.000603278	0.000603278	0
rs2314331	1	19974669	2	2	0	331520	0.000603278	0.000603278	0
rs3790741	1	19974794	2	2	0	331520	0.000603278	0.000603278	0
rs3790744	1	19975330	2	2	0	331520	0.000603278	0.000603278	0
rs1115163	1	19976782	2	2	0	331520	0.000603278	0.000603278	0
rs753612	1	19978895	2	2	0	331520	0.000603278	0.000603278	0
rs55976853	1	19982352	2	2	0	331520	0.000603278	0.000603278	0
Affx-80210872	1	19983485	2	2	0	331520	0.000603278	0.000603278	0
rs72961731	1	19985080	2	2	0	331520	0.000603278	0.000603278	0
rs61768262	1	19988475	3	2	1	331519	0.000904917	0.000603278	0.000301639
rs75892188	1	19988886	3	2	1	331519	0.000904917	0.000603278	0.000301639
Affx-80267366	1	19992266	3	2	1	331519	0.000904917	0.000603278	0.000301639
rs8192529	1	19992372	3	2	1	331519	0.000904917	0.000603278	0.000301639
rs1805054	1	19992513	3	2	1	331519	0.000904917	0.000603278	0.000301639
rs4912138	1	19993485	3	2	1	331519	0.000904917	0.000603278	0.000301639
rs3790756	1	19996232	3	2	1	331519	0.000904917	0.000603278	0.000301639
rs3790757	1	19997908	3	2	1	331519	0.000904917	0.000603278	0.000301639
rs35289324	1	20002682	4	2	2	331518	0.00120656	0.000603278	0.000603278
rs78732601	1	20003216	4	2	2	331518	0.00120656	0.000603278	0.000603278
rs140928691	1	20005219	4	2	2	331518	0.00120656	0.000603278	0.000603278
rs149152488	1	20005528	4	2	2	331518	0.00120656	0.000603278	0.000603278
rs8192533	1	20005661	4	2	2	331518	0.00120656	0.000603278	0.000603278
rs79213035	1	20006286	4	2	2	331518	0.00120656	0.000603278	0.000603278
rs76464261	1	20007493	4	2	2	331518	0.00120656	0.000603278	0.000603278
rs1883565	1	20008507	4	2	2	331518	0.00120656	0.000603278	0.000603278
rs41312012	1	20009790	4	2	2	331518	0.00120656	0.000603278	0.000603278
Affx-89006113	1	20009861	4	2	2	331518	0.00120656	0.000603278	0.000603278
rs3813987	1	20015655	4	2	2	331518	0.00120656	0.000603278	0.000603278
rs74450010	1	20015992	4	2	2	331518	0.00120656	0.000603278	0.000603278
rs12127394	1	20017295	4	2	2	331518	0.00120656	0.000603278	0.000603278
rs12404870	1	20019350	4	2	2	331518	0.00120656	0.000603278	0.000603278
rs6672417	1	20020366	4	2	2	331518	0.00120656	0.000603278	0.000603278
rs114562673	1	20020836	4	2	2	331518	0.00120656	0.000603278	0.000603278
rs4515815	1	20020994	4	2	2	331518	0.00120656	0.000603278	0.000603278
Affx-52346964	1	20021023	4	2	2	331518	0.00120656	0.000603278	0.000603278
rs3934192	1	20026472	4	2	2	331518	0.00120656	0.000603278	0.000603278
rs10917520	1	20027049	4	2	2	331518	0.00120656	0.000603278	0.000603278
rs10799834	1	20027404	4	2	2	331518	0.00120656	0.000603278	0.000603278
rs76913734	1	20030375	4	2	2	331518	0.00120656	0.000603278	0.000603278
rs79350452	1	20030725	4	2	2	331518	0.00120656	0.000603278	0.000603278
rs6701316	1	20031148	4	2	2	331518	0.00120656	0.000603278	0.000603278
rs4999005	1	20034763	4	2	2	331518	0.00120656	0.000603278	0.000603278
rs35721361	1	20037489	4	2	2	331518	0.00120656	0.000603278	0.000603278
rs6704156	1	20039820	4	2	2	331518	0.00120656	0.000603278	0.000603278
rs11589338	1	20041973	4	2	2	331518	0.00120656	0.000603278	0.000603278
rs72658506	1	20048720	4	2	2	331518	0.00120656	0.000603278	0.000603278
rs7539563	1	20049085	4	2	2	331518	0.00120656	0.000603278	0.000603278
rs76391409	1	20050294	4	2	2	331518	0.00120656	0.000603278	0.000603278
rs10917525	1	20050859	4	2	2	331518	0.00120656	0.000603278	0.000603278
rs114692002	1	20051028	4	2	2	331518	0.00120656	0.000603278	0.000603278
rs74436986	1	20053363	4	2	2	331518	0.00120656	0.000603278	0.000603278
rs11799412	1	20056558	4	2	2	331518	0.00120656	0.000603278	0.000603278
rs4912149	1	20057169	4	2	2	331518	0.00120656	0.000603278	0.000603278
rs10917527	1	20057205	4	2	2	331518	0.00120656	0.000603278	0.000603278
rs960242	1	20058239	4	2	2	331518	0.00120656	0.000603278	0.000603278
rs11801111	1	20060965	4	2	2	331518	0.00120656	0.000603278	0.000603278
rs3850533	1	20061456	4	2	2	331518	0.00120656	0.000603278	0.000603278
rs74737330	1	20062124	4	2	2	331518	0.00120656	0.000603278	0.000603278
rs56277150	1	20063446	4	2	2	331518	0.00120656	0.000603278	0.000603278
rs114473964	1	20065080	4	2	2	331518	0.00120656	0.000603278	0.000603278
Affx-80267368	1	20066373	4	2	2	331518	0.00120656	0.000603278	0.000603278
rs41303893	1	20066380	4	2	2	331518	0.00120656	0.000603278	0.000603278
rs12064049	1	20067043	4	2	2	331518	0.00120656	0.000603278	0.000603278
rs147635887	1	20067299	4	2	2	331518	0.00120656	0.000603278	0.000603278
rs36123805	1	20069672	4	2	2	331518	0.00120656	0.000603278	0.000603278
rs75792533	1	20069775	4	2	2	331518	0.00120656	0.000603278	0.000603278
rs199727655	1	20072025	4	2	2	331518	0.00120656	0.000603278	0.000603278
rs35760408	1	20072082	4	2	2	331518	0.00120656	0.000603278	0.000603278
rs140939906	1	20072127	4	2	2	331518	0.00120656	0.000603278	0.000603278
rs140645448	1	20073700	4	2	2	331518	0.00120656	0.000603278	0.000603278
rs150401450	1	20073703	4	2	2	331518	0.00120656	0.000603278	0.000603278
rs76515816	1	20078613	4	2	2	331518	0.00120656	0.000603278	0.000603278
rs74460571	1	20080048	4	2	2	331518	0.00120656	0.000603278	0.000603278
rs2281248	1	20081036	4	2	2	331518	0.00120656	0.000603278	0.000603278
rs144542419	1	20082209	4	2	2	331518	0.00120656	0.000603278	0.000603278
rs71645468	1	20088161	4	2	2	331518	0.00120656	0.000603278	0.000603278
rs16822845	1	20090481	4	2	2	331518	0.00120656	0.000603278	0.000603278
rs79053030	1	20092847	4	2	2	331518	0.00120656	0.000603278	0.000603278
rs11551819	1	20097822	3	2	1	331519	0.000904917	0.000603278	0.000301639
rs10917536	1	20097941	3	2	1	331519	0.000904917	0.000603278	0.000301639
rs1266434	1	20099109	3	2	1	331519	0.000904917	0.000603278	0.000301639
rs141517316	1	20107076	3	2	1	331519	0.000904917	0.000603278	0.000301639
rs57532219	1	20109991	3	2	1	331519	0.000904917	0.000603278	0.000301639
rs4655161	1	20111440	3	2	1	331519	0.000904917	0.000603278	0.000301639
rs72658539	1	20112903	3	2	1	331519	0.000904917	0.000603278	0.000301639
rs74594071	1	20113984	3	2	1	331519	0.000904917	0.000603278	0.000301639
rs4655208	1	20128536	2	1	1	331520	0.000603278	0.000301639	0.000301639
rs2314757	1	20131771	2	1	1	331520	0.000603278	0.000301639	0.000301639
rs4655215	1	20137714	2	1	1	331520	0.000603278	0.000301639	0.000301639
rs1317209	1	20140036	2	1	1	331520	0.000603278	0.000301639	0.000301639
rs3767216	1	20140340	2	1	1	331520	0.000603278	0.000301639	0.000301639
rs3820317	1	20140581	2	1	1	331520	0.000603278	0.000301639	0.000301639
rs41264107	1	20140622	2	1	1	331520	0.000603278	0.000301639	0.000301639
rs35541730	1	20140973	2	1	1	331520	0.000603278	0.000301639	0.000301639
rs36095412	1	20141060	2	1	1	331520	0.000603278	0.000301639	0.000301639
rs149641709	1	20141418	2	1	1	331520	0.000603278	0.000301639	0.000301639
Affx-80267370	1	20141443	2	1	1	331520	0.000603278	0.000301639	0.000301639
rs7516526	1	20141761	2	1	1	331520	0.000603278	0.000301639	0.000301639
rs3820333	1	20142270	2	1	1	331520	0.000603278	0.000301639	0.000301639
rs3806310	1	20142681	2	1	1	331520	0.000603278	0.000301639	0.000301639
rs3806307	1	20143074	2	1	1	331520	0.000603278	0.000301639	0.000301639
rs12405608	1	20144143	2	1	1	331520	0.000603278	0.000301639	0.000301639
rs17396847	1	20144332	2	1	1	331520	0.000603278	0.000301639	0.000301639
rs16822923	1	20144980	2	1	1	331520	0.000603278	0.000301639	0.000301639
rs58386755	1	20145194	2	1	1	331520	0.000603278	0.000301639	0.000301639
rs72658548	1	20147269	2	1	1	331520	0.000603278	0.000301639	0.000301639
rs9651020	1	20147978	2	1	1	331520	0.000603278	0.000301639	0.000301639
rs12133130	1	20155678	2	1	1	331520	0.000603278	0.000301639	0.000301639
rs7544349	1	20157119	2	1	1	331520	0.000603278	0.000301639	0.000301639
rs4509550	1	20158241	2	1	1	331520	0.000603278	0.000301639	0.000301639
rs116658285	1	20159504	2	1	1	331520	0.000603278	0.000301639	0.000301639
rs79416560	1	20164602	2	1	1	331520	0.000603278	0.000301639	0.000301639
rs6426833	1	20171860	2	1	1	331520	0.000603278	0.000301639	0.000301639
rs76921395	1	20181345	2	1	1	331520	0.000603278	0.000301639	0.000301639
rs6690967	1	20183342	2	1	1	331520	0.000603278	0.000301639	0.000301639
rs4654897	1	20191436	2	1	1	331520	0.000603278	0.000301639	0.000301639
rs17401427	1	20193851	2	1	1	331520	0.000603278	0.000301639	0.000301639
rs114648076	1	20197437	2	1	1	331520	0.000603278	0.000301639	0.000301639
rs66474205	1	20200125	2	1	1	331520	0.000603278	0.000301639	0.000301639
rs10799592	1	20212747	2	1	1	331520	0.000603278	0.000301639	0.000301639
rs77724403	1	20216213	2	1	1	331520	0.000603278	0.000301639	0.000301639
rs10799593	1	20216860	2	1	1	331520	0.000603278	0.000301639	0.000301639
rs2298110	1	20233051	2	1	1	331520	0.000603278	0.000301639	0.000301639
rs10916668	1	20233086	2	1	1	331520	0.000603278	0.000301639	0.000301639
Affx-80267371	1	20234075	2	1	1	331520	0.000603278	0.000301639	0.000301639
rs61752512	1	20234082	2	1	1	331520	0.000603278	0.000301639	0.000301639
rs1572783	1	20243147	2	1	1	331520	0.000603278	0.000301639	0.000301639
rs57513643	1	20243910	2	1	1	331520	0.000603278	0.000301639	0.000301639
rs61729970	1	20246876	2	1	1	331520	0.000603278	0.000301639	0.000301639
rs199821584	1	20246944	2	1	1	331520	0.000603278	0.000301639	0.000301639
rs116816676	1	20247305	2	1	1	331520	0.000603278	0.000301639	0.000301639
rs72658593	1	20247890	2	1	1	331520	0.000603278	0.000301639	0.000301639
rs1108974	1	20248709	2	1	1	331520	0.000603278	0.000301639	0.000301639
rs140234785	1	20249203	2	1	1	331520	0.000603278	0.000301639	0.000301639
rs2233691	1	20250336	2	1	1	331520	0.000603278	0.000301639	0.000301639
rs818965	1	20250525	2	1	1	331520	0.000603278	0.000301639	0.000301639
rs115551095	1	20251305	2	1	1	331520	0.000603278	0.000301639	0.000301639
rs7543354	1	20254356	2	1	1	331520	0.000603278	0.000301639	0.000301639
rs7549744	1	20256548	2	1	1	331520	0.000603278	0.000301639	0.000301639
rs72661005	1	20263515	2	1	1	331520	0.000603278	0.000301639	0.000301639
rs11580228	1	20268939	2	1	1	331520	0.000603278	0.000301639	0.000301639
rs1774128	1	20269169	2	1	1	331520	0.000603278	0.000301639	0.000301639
rs77897295	1	20273508	2	1	1	331520	0.000603278	0.000301639	0.000301639
rs116101955	1	20275243	2	1	1	331520	0.000603278	0.000301639	0.000301639
rs12083280	1	20275868	2	1	1	331520	0.000603278	0.000301639	0.000301639
rs75570642	1	20278074	2	1	1	331520	0.000603278	0.000301639	0.000301639
rs818968	1	20279405	2	1	1	331520	0.000603278	0.000301639	0.000301639
rs35403220	1	20279671	2	1	1	331520	0.000603278	0.000301639	0.000301639
rs80231711	1	20282314	2	1	1	331520	0.000603278	0.000301639	0.000301639
rs818963	1	20283943	2	1	1	331520	0.000603278	0.000301639	0.000301639
rs80149606	1	20285200	2	1	1	331520	0.000603278	0.000301639	0.000301639
rs10916679	1	20286563	2	1	1	331520	0.000603278	0.000301639	0.000301639
rs7521919	1	20289956	2	1	1	331520	0.000603278	0.000301639	0.000301639
rs12021852	1	20290088	2	1	1	331520	0.000603278	0.000301639	0.000301639
rs12044628	1	20291950	2	1	1	331520	0.000603278	0.000301639	0.000301639
rs17411112	1	20293055	2	1	1	331520	0.000603278	0.000301639	0.000301639
rs36018955	1	20294687	2	1	1	331520	0.000603278	0.000301639	0.000301639
rs4655020	1	20295022	2	1	1	331520	0.000603278	0.000301639	0.000301639
rs116424157	1	20297593	2	1	1	331520	0.000603278	0.000301639	0.000301639
rs141564535	1	20302406	2	1	1	331520	0.000603278	0.000301639	0.000301639
rs955587	1	20303151	2	1	1	331520	0.000603278	0.000301639	0.000301639
rs2236772	1	20304785	2	1	1	331520	0.000603278	0.000301639	0.000301639
Affx-89026647	1	20304923	2	1	1	331520	0.000603278	0.000301639	0.000301639
rs4744	1	20304926	2	1	1	331520	0.000603278	0.000301639	0.000301639
rs11573162	1	20305003	2	1	1	331520	0.000603278	0.000301639	0.000301639
rs1796923	1	20306279	2	1	1	331520	0.000603278	0.000301639	0.000301639
rs11573142	1	20307444	2	1	1	331520	0.000603278	0.000301639	0.000301639
rs1774133	1	20310206	2	1	1	331520	0.000603278	0.000301639	0.000301639
rs12029284	1	20312985	2	1	1	331520	0.000603278	0.000301639	0.000301639
rs12021819	1	20316055	2	1	1	331520	0.000603278	0.000301639	0.000301639
rs1605321	1	20338267	2	1	1	331520	0.000603278	0.000301639	0.000301639
rs1605317	1	20338794	2	1	1	331520	0.000603278	0.000301639	0.000301639
rs7547676	1	20346352	2	1	1	331520	0.000603278	0.000301639	0.000301639
rs76333686	1	20354769	2	1	1	331520	0.000603278	0.000301639	0.000301639
rs74877741	1	20355827	2	1	1	331520	0.000603278	0.000301639	0.000301639
rs1911235	1	20355944	2	1	1	331520	0.000603278	0.000301639	0.000301639
rs114565995	1	20361860	2	1	1	331520	0.000603278	0.000301639	0.000301639
rs72661063	1	20367610	2	1	1	331520	0.000603278	0.000301639	0.000301639
rs617363	1	20380145	2	1	1	331520	0.000603278	0.000301639	0.000301639
rs72661080	1	20392618	2	1	1	331520	0.000603278	0.000301639	0.000301639
rs4525016	1	20394868	2	1	1	331520	0.000603278	0.000301639	0.000301639
rs11573185	1	20395401	2	1	1	331520	0.000603278	0.000301639	0.000301639
rs4655148	1	20402793	2	1	1	331520	0.000603278	0.000301639	0.000301639
rs3767229	1	20404144	2	1	1	331520	0.000603278	0.000301639	0.000301639
rs11573237	1	20406486	2	1	1	331520	0.000603278	0.000301639	0.000301639
rs676969	1	20409394	2	1	1	331520	0.000603278	0.000301639	0.000301639
rs2020887	1	20411332	2	1	1	331520	0.000603278	0.000301639	0.000301639
rs79674787	1	20421968	2	1	1	331520	0.000603278	0.000301639	0.000301639
rs75836442	1	20422613	2	1	1	331520	0.000603278	0.000301639	0.000301639
rs765838	1	20423210	2	1	1	331520	0.000603278	0.000301639	0.000301639
rs76049552	1	20423977	2	1	1	331520	0.000603278	0.000301639	0.000301639
rs115109387	1	20425589	2	1	1	331520	0.000603278	0.000301639	0.000301639
rs59684112	1	20427044	2	1	1	331520	0.000603278	0.000301639	0.000301639
rs1395468	1	20435466	2	1	1	331520	0.000603278	0.000301639	0.000301639
rs41264131	1	20440251	2	1	1	331520	0.000603278	0.000301639	0.000301639
rs138535421	1	20440717	2	1	1	331520	0.000603278	0.000301639	0.000301639
rs62541897	1	20440990	2	1	1	331520	0.000603278	0.000301639	0.000301639
rs58606118	1	20441379	2	1	1	331520	0.000603278	0.000301639	0.000301639
rs10916711	1	20441633	2	1	1	331520	0.000603278	0.000301639	0.000301639
rs584367	1	20442054	2	1	1	331520	0.000603278	0.000301639	0.000301639
rs7534173	1	20442462	2	1	1	331520	0.000603278	0.000301639	0.000301639
rs139125782	1	20442878	2	1	1	331520	0.000603278	0.000301639	0.000301639
rs61771560	1	20446610	2	1	1	331520	0.000603278	0.000301639	0.000301639
rs17354769	1	20447401	2	1	1	331520	0.000603278	0.000301639	0.000301639
rs62543881	1	20447601	2	1	1	331520	0.000603278	0.000301639	0.000301639
rs7531682	1	20451281	2	1	1	331520	0.000603278	0.000301639	0.000301639
rs623784	1	20452434	2	1	1	331520	0.000603278	0.000301639	0.000301639
rs113123615	1	20453627	2	1	1	331520	0.000603278	0.000301639	0.000301639
rs12722987	1	20455220	2	1	1	331520	0.000603278	0.000301639	0.000301639
rs116133497	1	20461403	2	1	1	331520	0.000603278	0.000301639	0.000301639
rs631134	1	20464891	2	1	1	331520	0.000603278	0.000301639	0.000301639
rs518588	1	20465444	2	1	1	331520	0.000603278	0.000301639	0.000301639
Affx-80210888	1	20466037	2	1	1	331520	0.000603278	0.000301639	0.000301639
rs148806389	1	20466711	2	1	1	331520	0.000603278	0.000301639	0.000301639
rs4654839	1	20467577	2	1	1	331520	0.000603278	0.000301639	0.000301639
rs79255115	1	20468047	2	1	1	331520	0.000603278	0.000301639	0.000301639
rs116218588	1	20468155	2	1	1	331520	0.000603278	0.000301639	0.000301639
Affx-80210892	1	20471184	2	1	1	331520	0.000603278	0.000301639	0.000301639
rs7522524	1	20472808	2	1	1	331520	0.000603278	0.000301639	0.000301639
rs142795784	1	20474794	2	1	1	331520	0.000603278	0.000301639	0.000301639
rs150487984	1	20474812	2	1	1	331520	0.000603278	0.000301639	0.000301639
rs74913983	1	20475951	2	1	1	331520	0.000603278	0.000301639	0.000301639
rs12126784	1	20477169	2	1	1	331520	0.000603278	0.000301639	0.000301639
rs12130337	1	20477682	2	1	1	331520	0.000603278	0.000301639	0.000301639
rs72661100	1	20484616	3	1	2	331519	0.000904917	0.000301639	0.000603278
rs6426616	1	20490518	3	1	2	331519	0.000904917	0.000301639	0.000603278
rs7515752	1	20491842	3	1	2	331519	0.000904917	0.000301639	0.000603278
rs10799611	1	20493151	3	1	2	331519	0.000904917	0.000301639	0.000603278
rs6667486	1	20493870	3	1	2	331519	0.000904917	0.000301639	0.000603278
rs12025316	1	20494741	3	1	2	331519	0.000904917	0.000301639	0.000603278
rs78305745	1	20500110	3	1	2	331519	0.000904917	0.000301639	0.000603278
rs6692902	1	20501362	3	1	2	331519	0.000904917	0.000301639	0.000603278
rs12139100	1	20501582	3	1	2	331519	0.000904917	0.000301639	0.000603278
rs41264517	1	20501670	3	1	2	331519	0.000904917	0.000301639	0.000603278
rs79114226	1	20502710	3	1	2	331519	0.000904917	0.000301639	0.000603278
rs12137625	1	20502926	3	1	2	331519	0.000904917	0.000301639	0.000603278
rs11588698	1	20503183	3	1	2	331519	0.000904917	0.000301639	0.000603278
rs114357855	1	20504874	3	1	2	331519	0.000904917	0.000301639	0.000603278
rs75977234	1	20508413	3	1	2	331519	0.000904917	0.000301639	0.000603278
rs72663014	1	20512144	3	1	2	331519	0.000904917	0.000301639	0.000603278
Affx-80210896	1	20517583	3	1	2	331519	0.000904917	0.000301639	0.000603278
rs142831657	1	20517763	3	1	2	331519	0.000904917	0.000301639	0.000603278
rs34590931	1	20520585	3	1	2	331519	0.000904917	0.000301639	0.000603278
rs74366689	1	20525952	3	1	2	331519	0.000904917	0.000301639	0.000603278
rs7550533	1	20529007	3	1	2	331519	0.000904917	0.000301639	0.000603278
rs34754287	1	20529772	3	1	2	331519	0.000904917	0.000301639	0.000603278
rs3820320	1	20530208	3	1	2	331519	0.000904917	0.000301639	0.000603278
rs10916721	1	20537226	3	1	2	331519	0.000904917	0.000301639	0.000603278
rs79023935	1	20542907	3	1	2	331519	0.000904917	0.000301639	0.000603278
rs80027049	1	20551075	3	1	2	331519	0.000904917	0.000301639	0.000603278
rs2097532	1	20551745	3	1	2	331519	0.000904917	0.000301639	0.000603278
rs4655160	1	20553327	2	1	1	331520	0.000603278	0.000301639	0.000301639
rs34668419	1	20555321	3	1	2	331519	0.000904917	0.000301639	0.000603278
rs12135822	1	20556029	3	1	2	331519	0.000904917	0.000301639	0.000603278
rs72978519	1	20556579	3	1	2	331519	0.000904917	0.000301639	0.000603278
rs12078906	1	20556940	3	1	2	331519	0.000904917	0.000301639	0.000603278
rs17352657	1	20558439	3	1	2	331519	0.000904917	0.000301639	0.000603278
rs115525370	1	20569288	3	1	2	331519	0.000904917	0.000301639	0.000603278
rs80120690	1	20570924	3	1	2	331519	0.000904917	0.000301639	0.000603278
rs61768713	1	20571273	3	1	2	331519	0.000904917	0.000301639	0.000603278
rs4655166	1	20571807	3	1	2	331519	0.000904917	0.000301639	0.000603278
rs2157508	1	20572621	3	1	2	331519	0.000904917	0.000301639	0.000603278
rs72647009	1	20573560	3	1	2	331519	0.000904917	0.000301639	0.000603278
rs61768714	1	20573768	3	1	2	331519	0.000904917	0.000301639	0.000603278
rs12047298	1	20574315	3	1	2	331519	0.000904917	0.000301639	0.000603278
rs6662059	1	20576773	3	1	2	331519	0.000904917	0.000301639	0.000603278
rs17352761	1	20583734	3	1	2	331519	0.000904917	0.000301639	0.000603278
rs114201846	1	20589956	3	1	2	331519	0.000904917	0.000301639	0.000603278
rs981108	1	20595312	3	1	2	331519	0.000904917	0.000301639	0.000603278
rs2157511	1	20596449	3	1	2	331519	0.000904917	0.000301639	0.000603278
rs75742170	1	20598460	3	1	2	331519	0.000904917	0.000301639	0.000603278
rs4654842	1	20601012	3	1	2	331519	0.000904917	0.000301639	0.000603278
rs12123616	1	20604236	2	1	1	331520	0.000603278	0.000301639	0.000301639
rs6675775	1	20606650	2	1	1	331520	0.000603278	0.000301639	0.000301639
rs6426628	1	20607376	2	1	1	331520	0.000603278	0.000301639	0.000301639
rs2142629	1	20608200	2	1	1	331520	0.000603278	0.000301639	0.000301639
rs55785980	1	20608598	2	1	1	331520	0.000603278	0.000301639	0.000301639
rs34805734	1	20615696	2	1	1	331520	0.000603278	0.000301639	0.000301639
rs12738826	1	20617419	2	1	1	331520	0.000603278	0.000301639	0.000301639
rs74635485	1	20620504	2	1	1	331520	0.000603278	0.000301639	0.000301639
rs115228148	1	20622867	2	1	1	331520	0.000603278	0.000301639	0.000301639
rs72647030	1	20623275	2	1	1	331520	0.000603278	0.000301639	0.000301639
rs114547155	1	20626189	2	1	1	331520	0.000603278	0.000301639	0.000301639
rs10753495	1	20631246	2	1	1	331520	0.000603278	0.000301639	0.000301639
rs76357533	1	20631431	2	1	1	331520	0.000603278	0.000301639	0.000301639
rs12140623	1	20632815	2	1	1	331520	0.000603278	0.000301639	0.000301639
rs7530055	1	20639207	2	1	1	331520	0.000603278	0.000301639	0.000301639
rs61743984	1	20639345	2	1	1	331520	0.000603278	0.000301639	0.000301639
rs143764617	1	20639370	2	1	1	331520	0.000603278	0.000301639	0.000301639
rs146970556	1	20640926	2	1	1	331520	0.000603278	0.000301639	0.000301639
rs61743876	1	20641002	2	1	1	331520	0.000603278	0.000301639	0.000301639
rs75673742	1	20641487	2	1	1	331520	0.000603278	0.000301639	0.000301639
rs76573946	1	20642930	2	1	1	331520	0.000603278	0.000301639	0.000301639
rs35480773	1	20645086	2	1	1	331520	0.000603278	0.000301639	0.000301639
Affx-80210901	1	20645219	2	1	1	331520	0.000603278	0.000301639	0.000301639
rs71647151	1	20645330	2	1	1	331520	0.000603278	0.000301639	0.000301639
rs201370343	1	20649979	2	1	1	331520	0.000603278	0.000301639	0.000301639
rs61770713	1	20651486	2	1	1	331520	0.000603278	0.000301639	0.000301639
rs2072752	1	20656824	2	1	1	331520	0.000603278	0.000301639	0.000301639
rs116626253	1	20657429	2	1	1	331520	0.000603278	0.000301639	0.000301639
rs79288169	1	20658453	2	1	1	331520	0.000603278	0.000301639	0.000301639
rs199681702	1	20659319	2	1	1	331520	0.000603278	0.000301639	0.000301639
rs55908423	1	20661893	2	1	1	331520	0.000603278	0.000301639	0.000301639
rs10916769	1	20662938	2	1	1	331520	0.000603278	0.000301639	0.000301639
rs147563081	1	20662944	2	1	1	331520	0.000603278	0.000301639	0.000301639
rs199994301	1	20664227	2	1	1	331520	0.000603278	0.000301639	0.000301639
rs34038424	1	20669053	2	1	1	331520	0.000603278	0.000301639	0.000301639
rs731047	1	20670792	2	1	1	331520	0.000603278	0.000301639	0.000301639
rs4654858	1	20671504	2	1	1	331520	0.000603278	0.000301639	0.000301639
rs61770716	1	20671807	2	1	1	331520	0.000603278	0.000301639	0.000301639
rs11582960	1	20671961	2	1	1	331520	0.000603278	0.000301639	0.000301639
rs41264537	1	20672051	2	1	1	331520	0.000603278	0.000301639	0.000301639
rs12129639	1	20675257	2	1	1	331520	0.000603278	0.000301639	0.000301639
rs41264543	1	20677416	2	1	1	331520	0.000603278	0.000301639	0.000301639
rs80211240	1	20677490	2	1	1	331520	0.000603278	0.000301639	0.000301639
rs230182	1	20678551	2	1	1	331520	0.000603278	0.000301639	0.000301639
rs61742171	1	20680275	2	1	1	331520	0.000603278	0.000301639	0.000301639
rs41265047	1	20680289	2	1	1	331520	0.000603278	0.000301639	0.000301639
rs2072751	1	20680718	2	1	1	331520	0.000603278	0.000301639	0.000301639
rs35295448	1	20682348	2	1	1	331520	0.000603278	0.000301639	0.000301639
rs76883690	1	20693834	1	0	1	331521	0.000301639	0	0.000301639
rs12140218	1	20695335	1	0	1	331521	0.000301639	0	0.000301639
rs79063317	1	20697768	1	0	1	331521	0.000301639	0	0.000301639
rs6426634	1	20702231	1	0	1	331521	0.000301639	0	0.000301639
rs75063383	1	20702881	1	0	1	331521	0.000301639	0	0.000301639
rs10916777	1	20703026	1	0	1	331521	0.000301639	0	0.000301639
rs34334380	1	20707469	1	0	1	331521	0.000301639	0	0.000301639
rs12085257	1	20707936	1	0	1	331521	0.000301639	0	0.000301639
rs12049377	1	20715869	1	0	1	331521	0.000301639	0	0.000301639
rs34048040	1	20717718	1	0	1	331521	0.000301639	0	0.000301639
rs41265051	1	20725185	1	0	1	331521	0.000301639	0	0.000301639
rs79334243	1	20725924	1	0	1	331521	0.000301639	0	0.000301639
rs116700560	1	20731874	1	0	1	331521	0.000301639	0	0.000301639
rs7523815	1	20732420	1	0	1	331521	0.000301639	0	0.000301639
rs10916787	1	20732973	1	0	1	331521	0.000301639	0	0.000301639
rs10916788	1	20733236	1	0	1	331521	0.000301639	0	0.000301639
rs114647507	1	20735478	1	0	1	331521	0.000301639	0	0.000301639
rs75323032	1	20738491	1	0	1	331521	0.000301639	0	0.000301639
rs115385227	1	20755599	1	0	1	331521	0.000301639	0	0.000301639
rs55761633	1	20757820	1	0	1	331521	0.000301639	0	0.000301639
rs7547942	1	20758227	1	0	1	331521	0.000301639	0	0.000301639
rs12133675	1	20759310	1	0	1	331521	0.000301639	0	0.000301639
rs7513147	1	20762133	1	0	1	331521	0.000301639	0	0.000301639
rs75988537	1	20765507	1	0	1	331521	0.000301639	0	0.000301639
rs74379051	1	20767694	1	0	1	331521	0.000301639	0	0.000301639
rs12730845	1	20768317	1	0	1	331521	0.000301639	0	0.000301639
rs11577932	1	20770061	1	0	1	331521	0.000301639	0	0.000301639
rs80202405	1	20771640	1	0	1	331521	0.000301639	0	0.000301639
rs721360	1	20772487	1	0	1	331521	0.000301639	0	0.000301639
rs7414922	1	20772817	1	0	1	331521	0.000301639	0	0.000301639
rs4655212	1	20776345	1	0	1	331521	0.000301639	0	0.000301639
rs12729829	1	20782750	1	0	1	331521	0.000301639	0	0.000301639
rs7541314	1	20785310	1	0	1	331521	0.000301639	0	0.000301639
rs6663450	1	20793015	1	0	1	331521	0.000301639	0	0.000301639
rs75005663	1	20795826	1	0	1	331521	0.000301639	0	0.000301639
rs79172691	1	20805567	1	0	1	331521	0.000301639	0	0.000301639
rs75810319	1	20807073	1	0	1	331521	0.000301639	0	0.000301639
rs41265053	1	20808773	1	0	1	331521	0.000301639	0	0.000301639
rs76133558	1	20818313	1	0	1	331521	0.000301639	0	0.000301639
rs12073805	1	20819097	1	0	1	331521	0.000301639	0	0.000301639
rs74720529	1	20821534	1	0	1	331521	0.000301639	0	0.000301639
rs583346	1	20826686	1	0	1	331521	0.000301639	0	0.000301639
rs41265061	1	20827107	1	0	1	331521	0.000301639	0	0.000301639
Affx-80267378	1	20827775	1	0	1	331521	0.000301639	0	0.000301639
rs41265065	1	20827826	1	0	1	331521	0.000301639	0	0.000301639
rs77808593	1	20829458	1	0	1	331521	0.000301639	0	0.000301639
rs150868809	1	20829761	1	0	1	331521	0.000301639	0	0.000301639
Affx-6699832	1	20834610	1	0	1	331521	0.000301639	0	0.000301639
rs115072561	1	20847536	1	0	1	331521	0.000301639	0	0.000301639
rs114564927	1	20851685	1	0	1	331521	0.000301639	0	0.000301639
rs562496	1	20856246	1	0	1	331521	0.000301639	0	0.000301639
rs660423	1	20865703	1	0	1	331521	0.000301639	0	0.000301639
rs645548	1	20866699	1	0	1	331521	0.000301639	0	0.000301639
rs201718984	1	20880282	1	0	1	331521	0.000301639	0	0.000301639
rs10799637	1	20881754	1	0	1	331521	0.000301639	0	0.000301639
rs7545658	1	20883503	1	0	1	331521	0.000301639	0	0.000301639
rs78865488	1	20883983	1	0	1	331521	0.000301639	0	0.000301639
rs72649153	1	20884663	1	0	1	331521	0.000301639	0	0.000301639
rs529553	1	20884833	1	0	1	331521	0.000301639	0	0.000301639
rs4276884	1	20891261	0	0	0	331552	0	0	0
rs6701759	1	20898400	0	0	0	331552	0	0	0
rs12093029	1	20898649	0	0	0	331552	0	0	0
rs640880	1	20907051	0	0	0	331552	0	0	0
rs603412	1	20915418	0	0	0	331552	0	0	0
rs2072671	1	20915701	0	0	0	331552	0	0	0
rs818202	1	20916791	0	0	0	331552	0	0	0
rs12143372	1	20917178	0	0	0	331552	0	0	0
rs471760	1	20917206	0	0	0	331552	0	0	0
rs61781231	1	20918862	0	0	0	331552	0	0	0
rs10916824	1	20918912	0	0	0	331552	0	0	0
rs74320203	1	20921903	0	0	0	331552	0	0	0
rs818199	1	20924260	0	0	0	331552	0	0	0
rs111908452	1	20926565	0	0	0	331552	0	0	0
rs12030776	1	20926957	0	0	0	331552	0	0	0
rs577042	1	20928154	0	0	0	331552	0	0	0
rs4655226	1	20928284	0	0	0	331552	0	0	0
rs60369023	1	20931474	0	0	0	331552	0	0	0
rs11584381	1	20932889	0	0	0	331552	0	0	0
rs1048977	1	20945055	0	0	0	331552	0	0	0
rs10916832	1	20945644	1	0	1	331521	0.000301639	0	0.000301639
rs10916837	1	20955183	2	1	1	331520	0.000603278	0.000301639	0.000301639
rs61781981	1	20956912	2	1	1	331520	0.000603278	0.000301639	0.000301639
rs12037379	1	20959746	2	1	1	331520	0.000603278	0.000301639	0.000301639
rs148871409	1	20960385	2	1	1	331520	0.000603278	0.000301639	0.000301639
rs2298298	1	20964328	2	1	1	331520	0.000603278	0.000301639	0.000301639
rs45604240	1	20964381	2	1	1	331520	0.000603278	0.000301639	0.000301639
rs34677717	1	20964573	2	1	1	331520	0.000603278	0.000301639	0.000301639
rs74315357	1	20966445	2	1	1	331520	0.000603278	0.000301639	0.000301639
rs3121394	1	20966880	2	1	1	331520	0.000603278	0.000301639	0.000301639
Affx-80210917	1	20971008	3	1	2	331519	0.000904917	0.000301639	0.000603278
rs74315358	1	20971042	3	1	2	331519	0.000904917	0.000301639	0.000603278
rs74315359	1	20971144	3	1	2	331519	0.000904917	0.000301639	0.000603278
rs200949139	1	20971155	3	1	2	331519	0.000904917	0.000301639	0.000603278
rs139226733	1	20971158	3	1	2	331519	0.000904917	0.000301639	0.000603278
rs55831733	1	20972108	3	1	2	331519	0.000904917	0.000301639	0.000603278
rs3738136	1	20972111	3	1	2	331519	0.000904917	0.000301639	0.000603278
Affx-89013634	1	20972170	3	1	2	331519	0.000904917	0.000301639	0.000603278
rs45515602	1	20975021	3	1	2	331519	0.000904917	0.000301639	0.000603278
Affx-89012523	1	20975036	3	1	2	331519	0.000904917	0.000301639	0.000603278
Affx-80210920	1	20975094	3	1	2	331519	0.000904917	0.000301639	0.000603278
rs45478900	1	20975105	3	1	2	331519	0.000904917	0.000301639	0.000603278
rs71653623	1	20975168	3	1	2	331519	0.000904917	0.000301639	0.000603278
Affx-80210921	1	20975627	3	1	2	331519	0.000904917	0.000301639	0.000603278
rs61744200	1	20976940	3	1	2	331519	0.000904917	0.000301639	0.000603278
rs1043424	1	20977000	3	1	2	331519	0.000904917	0.000301639	0.000603278
Affx-89015426	1	20977034	3	1	2	331519	0.000904917	0.000301639	0.000603278
rs145940009	1	20979136	2	1	1	331520	0.000603278	0.000301639	0.000301639
rs34089130	1	20979307	2	1	1	331520	0.000603278	0.000301639	0.000301639
rs138061134	1	20980734	2	1	1	331520	0.000603278	0.000301639	0.000301639
rs41307775	1	20980847	2	1	1	331520	0.000603278	0.000301639	0.000301639
rs142593688	1	20981156	2	1	1	331520	0.000603278	0.000301639	0.000301639
rs111334879	1	20981976	2	1	1	331520	0.000603278	0.000301639	0.000301639
Affx-80267383	1	20982250	2	1	1	331520	0.000603278	0.000301639	0.000301639
rs61778482	1	20982913	2	1	1	331520	0.000603278	0.000301639	0.000301639
rs114064849	1	20983655	2	1	1	331520	0.000603278	0.000301639	0.000301639
rs58496267	1	20985882	2	1	1	331520	0.000603278	0.000301639	0.000301639
rs623817	1	20986078	2	1	1	331520	0.000603278	0.000301639	0.000301639
rs17837938	1	20987778	2	1	1	331520	0.000603278	0.000301639	0.000301639
rs537816	1	20987873	2	1	1	331520	0.000603278	0.000301639	0.000301639
Affx-80210925	1	20991256	2	1	1	331520	0.000603278	0.000301639	0.000301639
rs631357	1	20992819	2	1	1	331520	0.000603278	0.000301639	0.000301639
rs149655237	1	20992824	2	1	1	331520	0.000603278	0.000301639	0.000301639
rs3818392	1	20993162	2	1	1	331520	0.000603278	0.000301639	0.000301639
rs1125090	1	20996555	2	1	1	331520	0.000603278	0.000301639	0.000301639
rs10157351	1	20997340	2	1	1	331520	0.000603278	0.000301639	0.000301639
rs113070533	1	21001669	0	0	0	331552	0	0	0
rs56267558	1	21005316	10	1	9	331512	0.00301639	0.000301639	0.00271475
rs6426642	1	21006187	10	1	9	331512	0.00301639	0.000301639	0.00271475
rs77555030	1	21009089	10	1	9	331512	0.00301639	0.000301639	0.00271475
rs115257742	1	21009189	10	1	9	331512	0.00301639	0.000301639	0.00271475
rs148629128	1	21009279	10	1	9	331512	0.00301639	0.000301639	0.00271475
rs4655235	1	21009800	10	1	9	331512	0.00301639	0.000301639	0.00271475
rs56662683	1	21010388	0	0	0	331552	0	0	0
rs12028811	1	21011346	10	1	9	331512	0.00301639	0.000301639	0.00271475
rs188255115	1	21011519	10	1	9	331512	0.00301639	0.000301639	0.00271475
rs2296224	1	21011552	10	1	9	331512	0.00301639	0.000301639	0.00271475
rs111426636	1	21012097	10	1	9	331512	0.00301639	0.000301639	0.00271475
rs41310420	1	21012609	10	1	9	331512	0.00301639	0.000301639	0.00271475
rs78118853	1	21013437	10	1	9	331512	0.00301639	0.000301639	0.00271475
rs72650871	1	21013644	10	1	9	331512	0.00301639	0.000301639	0.00271475
Affx-80267385	1	21013938	10	1	9	331512	0.00301639	0.000301639	0.00271475
rs79787491	1	21015077	10	1	9	331512	0.00301639	0.000301639	0.00271475
rs67017818	1	21016307	10	1	9	331512	0.00301639	0.000301639	0.00271475
rs610719	1	21020128	10	1	9	331512	0.00301639	0.000301639	0.00271475
rs535696	1	21021198	10	1	9	331512	0.00301639	0.000301639	0.00271475
rs522496	1	21024901	10	1	9	331512	0.00301639	0.000301639	0.00271475
rs76311597	1	21026949	10	1	9	331512	0.00301639	0.000301639	0.00271475
rs480676	1	21028647	10	1	9	331512	0.00301639	0.000301639	0.00271475
rs12093772	1	21029232	10	1	9	331512	0.00301639	0.000301639	0.00271475
rs56750936	1	21030956	10	1	9	331512	0.00301639	0.000301639	0.00271475
rs2296225	1	21031042	10	1	9	331512	0.00301639	0.000301639	0.00271475
rs139912475	1	21031072	10	1	9	331512	0.00301639	0.000301639	0.00271475
rs752555	1	21032041	10	1	9	331512	0.00301639	0.000301639	0.00271475
rs875016	1	21033779	10	1	9	331512	0.00301639	0.000301639	0.00271475
rs61778504	1	21034646	8	1	7	331514	0.00241311	0.000301639	0.00211147
rs33996125	1	21036265	7	1	6	331515	0.00211147	0.000301639	0.00180983
rs78114834	1	21036532	7	1	6	331515	0.00211147	0.000301639	0.00180983
rs12049359	1	21037639	6	1	5	331516	0.00180983	0.000301639	0.0015082
rs114114736	1	21037956	6	1	5	331516	0.00180983	0.000301639	0.0015082
rs72650882	1	21040310	6	1	5	331516	0.00180983	0.000301639	0.0015082
rs666371	1	21041555	6	1	5	331516	0.00180983	0.000301639	0.0015082
Affx-80210930	1	21041981	6	1	5	331516	0.00180983	0.000301639	0.0015082
rs35835983	1	21042033	6	1	5	331516	0.00180983	0.000301639	0.0015082
Affx-89023292	1	21042075	6	1	5	331516	0.00180983	0.000301639	0.0015082
rs519209	1	21043790	6	1	5	331516	0.00180983	0.000301639	0.0015082
rs147438943	1	21044007	6	1	5	331516	0.00180983	0.000301639	0.0015082
rs149468609	1	21044052	6	1	5	331516	0.00180983	0.000301639	0.0015082
rs6668854	1	21045508	6	1	5	331516	0.00180983	0.000301639	0.0015082
Affx-80210934	1	21053559	6	1	5	331516	0.00180983	0.000301639	0.0015082
rs199984518	1	21054041	6	1	5	331516	0.00180983	0.000301639	0.0015082
Affx-80210935	1	21054450	5	1	4	331517	0.0015082	0.000301639	0.00120656
rs1888759	1	21065167	0	0	0	331552	0	0	0
rs146665007	1	21073993	0	0	0	331552	0	0	0
rs114080907	1	21077245	0	0	0	331552	0	0	0
rs79364905	1	21088111	0	0	0	331552	0	0	0
rs1985278	1	21091861	0	0	0	331552	0	0	0
rs75097490	1	21096499	0	0	0	331552	0	0	0
rs116080492	1	21096594	0	0	0	331552	0	0	0
rs55961051	1	21098816	0	0	0	331552	0	0	0
rs115269315	1	21100876	0	0	0	331552	0	0	0
rs61781067	1	21129777	0	0	0	331552	0	0	0
rs186152868	1	21137376	0	0	0	331552	0	0	0
rs10753506	1	21141022	0	0	0	331552	0	0	0
rs75505577	1	21145379	0	0	0	331552	0	0	0
rs4654873	1	21152384	0	0	0	331552	0	0	0
rs75357225	1	21161843	0	0	0	331552	0	0	0
rs72652921	1	21166847	0	0	0	331552	0	0	0
rs2230573	1	21167404	0	0	0	331552	0	0	0
rs72652923	1	21171386	0	0	0	331552	0	0	0
rs17449243	1	21174429	0	0	0	331552	0	0	0
rs2305463	1	21180181	0	0	0	331552	0	0	0
rs115073125	1	21189666	0	0	0	331552	0	0	0
rs116138661	1	21197546	0	0	0	331552	0	0	0
rs115299399	1	21202912	0	0	0	331552	0	0	0
Affx-52322946	1	21206049	0	0	0	331552	0	0	0
rs80093259	1	21232111	0	0	0	331552	0	0	0
rs4654887	1	21234923	0	0	0	331552	0	0	0
rs116687372	1	21239091	0	0	0	331552	0	0	0
rs75170224	1	21245575	0	0	0	331552	0	0	0
rs114944029	1	21261989	0	0	0	331552	0	0	0
rs12728104	1	21264438	0	0	0	331552	0	0	0
rs111732656	1	21264825	0	0	0	331552	0	0	0
rs35176330	1	21267993	0	0	0	331552	0	0	0
rs141254078	1	21268143	0	0	0	331552	0	0	0
rs142103671	1	21268194	0	0	0	331552	0	0	0
rs1062981	1	21268710	0	0	0	331552	0	0	0
rs17417114	1	21276433	0	0	0	331552	0	0	0
rs3820326	1	21277141	0	0	0	331552	0	0	0
rs116029970	1	21279885	0	0	0	331552	0	0	0
rs115794197	1	21304406	0	0	0	331552	0	0	0
rs74061347	1	21305273	0	0	0	331552	0	0	0
rs72652995	1	21309590	0	0	0	331552	0	0	0
rs12760233	1	21311792	0	0	0	331552	0	0	0
rs10916919	1	21317524	0	0	0	331552	0	0	0
rs885363	1	21325360	0	0	0	331552	0	0	0
rs77996255	1	21342770	0	0	0	331552	0	0	0
rs61779064	1	21351885	0	0	0	331552	0	0	0
rs80134961	1	21354542	0	0	0	331552	0	0	0
rs34323534	1	21387346	0	0	0	331552	0	0	0
rs41265981	1	21391194	0	0	0	331552	0	0	0
rs113645786	1	21392684	0	0	0	331552	0	0	0
rs56174918	1	21405021	0	0	0	331552	0	0	0
rs61779075	1	21417027	0	0	0	331552	0	0	0
rs115590296	1	21417990	0	0	0	331552	0	0	0
rs12028354	1	21446122	0	0	0	331552	0	0	0
rs78649275	1	21477033	0	0	0	331552	0	0	0
rs77677567	1	21478491	0	0	0	331552	0	0	0
rs74656946	1	21507940	0	0	0	331552	0	0	0
rs58936027	1	21523173	0	0	0	331552	0	0	0
rs1609558	1	21525228	0	0	0	331552	0	0	0
rs34728071	1	21536127	0	0	0	331552	0	0	0
rs77728696	1	21537816	0	0	0	331552	0	0	0
rs74343247	1	21544247	0	0	0	331552	0	0	0
rs3026906	1	21546501	0	0	0	331552	0	0	0
rs2076281	1	21548068	0	0	0	331552	0	0	0
rs1076032	1	21552149	0	0	0	331552	0	0	0
rs6665399	1	21553933	0	0	0	331552	0	0	0
rs6426676	1	21554319	0	0	0	331552	0	0	0
rs3026897	1	21564039	0	0	0	331552	0	0	0
rs141146885	1	21564631	0	0	0	331552	0	0	0
rs3026894	1	21564970	0	0	0	331552	0	0	0
rs28368004	1	21571475	0	0	0	331552	0	0	0
rs1076669	1	21573855	0	0	0	331552	0	0	0
rs2682369	1	21575564	0	0	0	331552	0	0	0
rs9426750	1	21576796	0	0	0	331552	0	0	0
rs3026888	1	21578857	0	0	0	331552	0	0	0
rs3026884	1	21581614	0	0	0	331552	0	0	0
rs212525	1	21584585	0	0	0	331552	0	0	0
rs2282713	1	21588116	0	0	0	331552	0	0	0
rs28367969	1	21594662	0	0	0	331552	0	0	0
rs28367958	1	21597985	0	0	0	331552	0	0	0
rs3026867	1	21598160	0	0	0	331552	0	0	0
rs28367926	1	21614370	0	0	0	331552	0	0	0
Affx-80290645	1	21616688	0	0	0	331552	0	0	0
rs213051	1	21621536	0	0	0	331552	0	0	0
rs213057	1	21627370	0	0	0	331552	0	0	0
rs10916959	1	21631663	0	0	0	331552	0	0	0
rs114987466	1	21632046	0	0	0	331552	0	0	0
rs12747397	1	21632187	0	0	0	331552	0	0	0
rs79546062	1	21637308	0	0	0	331552	0	0	0
rs3026836	1	21639984	0	0	0	331552	0	0	0
rs79128934	1	21640125	0	0	0	331552	0	0	0
rs78787495	1	21640387	0	0	0	331552	0	0	0
rs114044358	1	21646699	0	0	0	331552	0	0	0
rs71636972	1	21647223	0	0	0	331552	0	0	0
rs3026825	1	21652351	0	0	0	331552	0	0	0
rs61684599	1	21653123	0	0	0	331552	0	0	0
rs3026821	1	21653686	0	0	0	331552	0	0	0
rs116799286	1	21658347	0	0	0	331552	0	0	0
rs35536249	1	21659686	0	0	0	331552	0	0	0
rs75179834	1	21659702	0	0	0	331552	0	0	0
rs12735926	1	21659866	0	0	0	331552	0	0	0
rs4654919	1	21662131	0	0	0	331552	0	0	0
rs3026815	1	21664475	0	0	0	331552	0	0	0
rs3026809	1	21669360	0	0	0	331552	0	0	0
rs190740865	1	21671074	0	0	0	331552	0	0	0
rs3026802	1	21671184	0	0	0	331552	0	0	0
rs74483561	1	21673298	0	0	0	331552	0	0	0
rs3026797	1	21673934	0	0	0	331552	0	0	0
rs213006	1	21678600	0	0	0	331552	0	0	0
rs6695985	1	21679269	0	0	0	331552	0	0	0
rs78487864	1	21682336	0	0	0	331552	0	0	0
rs115379227	1	21684387	0	0	0	331552	0	0	0
rs72657121	1	21684697	0	0	0	331552	0	0	0
rs785199	1	21697502	0	0	0	331552	0	0	0
rs11587734	1	21698682	0	0	0	331552	0	0	0
rs4463635	1	21705311	0	0	0	331552	0	0	0
rs72657141	1	21705725	0	0	0	331552	0	0	0
rs61781624	1	21706017	0	0	0	331552	0	0	0
rs79183860	1	21708196	0	0	0	331552	0	0	0
rs2873296	1	21721038	0	0	0	331552	0	0	0
rs76568001	1	21731478	0	0	0	331552	0	0	0
rs7555660	1	21731734	0	0	0	331552	0	0	0
rs61781636	1	21739882	0	0	0	331552	0	0	0
rs3930434	1	21743037	0	0	0	331552	0	0	0
rs12036248	1	21743778	0	0	0	331552	0	0	0
rs2316260	1	21743972	0	0	0	331552	0	0	0
rs41300136	1	21755517	0	0	0	331552	0	0	0
rs41310412	1	21755747	0	0	0	331552	0	0	0
rs138020765	1	21757644	0	0	0	331552	0	0	0
rs118111934	1	21761072	0	0	0	331552	0	0	0
rs6680628	1	21765211	0	0	0	331552	0	0	0
rs1566523	1	21766663	0	0	0	331552	0	0	0
Affx-52322987	1	21771579	0	0	0	331552	0	0	0
Affx-80210941	1	21771700	0	0	0	331552	0	0	0
rs12033776	1	21775584	0	0	0	331552	0	0	0
rs4417036	1	21784069	0	0	0	331552	0	0	0
rs4654748	1	21786068	0	0	0	331552	0	0	0
rs60515836	1	21793378	0	0	0	331552	0	0	0
rs17420195	1	21794061	0	0	0	331552	0	0	0
rs1827293	1	21795388	0	0	0	331552	0	0	0
rs35175190	1	21795432	0	0	0	331552	0	0	0
rs116456980	1	21796237	0	0	0	331552	0	0	0
rs72872292	1	21797204	0	0	0	331552	0	0	0
rs72872297	1	21798249	0	0	0	331552	0	0	0
rs150659919	1	21798276	0	0	0	331552	0	0	0
rs10916996	1	21800219	0	0	0	331552	0	0	0
rs149262245	1	21801393	0	0	0	331552	0	0	0
rs3820294	1	21806619	0	0	0	331552	0	0	0
Affx-7290313	1	21806621	0	0	0	331552	0	0	0
rs10733029	1	21817253	0	0	0	331552	0	0	0
rs75824579	1	21817365	0	0	0	331552	0	0	0
rs12082914	1	21819738	1	0	1	331521	0.000301639	0	0.000301639
rs16825415	1	21820858	1	0	1	331521	0.000301639	0	0.000301639
rs10799699	1	21820961	1	0	1	331521	0.000301639	0	0.000301639
rs1780324	1	21821757	1	0	1	331521	0.000301639	0	0.000301639
rs1697421	1	21823292	1	0	1	331521	0.000301639	0	0.000301639
rs115239632	1	21826530	1	0	1	331521	0.000301639	0	0.000301639
rs6667242	1	21826566	1	0	1	331521	0.000301639	0	0.000301639
rs115529328	1	21826760	1	0	1	331521	0.000301639	0	0.000301639
rs56702468	1	21830340	1	0	1	331521	0.000301639	0	0.000301639
rs6664097	1	21834693	1	0	1	331521	0.000301639	0	0.000301639
rs16825455	1	21837755	1	0	1	331521	0.000301639	0	0.000301639
rs975000	1	21839690	1	0	1	331521	0.000301639	0	0.000301639
rs61778369	1	21840048	1	0	1	331521	0.000301639	0	0.000301639
rs7535497	1	21840709	1	0	1	331521	0.000301639	0	0.000301639
rs80320018	1	21844496	1	0	1	331521	0.000301639	0	0.000301639
rs75394487	1	21845402	1	0	1	331521	0.000301639	0	0.000301639
rs75059470	1	21846434	1	0	1	331521	0.000301639	0	0.000301639
rs1697407	1	21856119	1	0	1	331521	0.000301639	0	0.000301639
rs1256349	1	21856616	1	0	1	331521	0.000301639	0	0.000301639
rs76420240	1	21856633	1	0	1	331521	0.000301639	0	0.000301639
rs77936121	1	21857130	1	0	1	331521	0.000301639	0	0.000301639
rs6668129	1	21861020	1	0	1	331521	0.000301639	0	0.000301639
rs9662008	1	21870726	1	0	1	331521	0.000301639	0	0.000301639
rs60414268	1	21873204	1	0	1	331521	0.000301639	0	0.000301639
rs6658127	1	21875390	1	0	1	331521	0.000301639	0	0.000301639
rs885814	1	21875916	1	0	1	331521	0.000301639	0	0.000301639
rs1256342	1	21876492	1	0	1	331521	0.000301639	0	0.000301639
rs17421553	1	21883742	1	0	1	331521	0.000301639	0	0.000301639
rs121918005	1	21887155	1	0	1	331521	0.000301639	0	0.000301639
rs143358506	1	21887167	1	0	1	331521	0.000301639	0	0.000301639
Affx-89025843	1	21887619	1	0	1	331521	0.000301639	0	0.000301639
Affx-80210948	1	21889706	1	0	1	331521	0.000301639	0	0.000301639
rs200621180	1	21889759	1	0	1	331521	0.000301639	0	0.000301639
rs149344982	1	21889760	1	0	1	331521	0.000301639	0	0.000301639
rs121918019	1	21890587	0	0	0	331552	0	0	0
rs199669988	1	21890590	0	0	0	331552	0	0	0
Affx-89024170	1	21890611	0	0	0	331552	0	0	0
rs121918007	1	21890632	0	0	0	331552	0	0	0
Affx-80210950	1	21890636	0	0	0	331552	0	0	0
Affx-80210951	1	21890710	0	0	0	331552	0	0	0
rs6656120	1	21891931	0	0	0	331552	0	0	0
rs114507999	1	21892266	0	0	0	331552	0	0	0
rs12025623	1	21892479	0	0	0	331552	0	0	0
rs10917008	1	21894307	0	0	0	331552	0	0	0
rs121918018	1	21894694	0	0	0	331552	0	0	0
rs3200254	1	21894735	0	0	0	331552	0	0	0
Affx-89009068	1	21896820	0	0	0	331552	0	0	0
rs121918002	1	21900176	0	0	0	331552	0	0	0
Affx-80267391	1	21900196	0	0	0	331552	0	0	0
Affx-89011356	1	21900272	0	0	0	331552	0	0	0
rs35488260	1	21900459	0	0	0	331552	0	0	0
rs121918009	1	21902229	0	0	0	331552	0	0	0
Affx-89015295	1	21902244	0	0	0	331552	0	0	0
Affx-89005229	1	21902393	0	0	0	331552	0	0	0
Affx-80210956	1	21902399	0	0	0	331552	0	0	0
rs61778393	1	21902436	0	0	0	331552	0	0	0
Affx-80210958	1	21903107	0	0	0	331552	0	0	0
Affx-89007968	1	21903894	0	0	0	331552	0	0	0
rs36053309	1	21905604	0	0	0	331552	0	0	0
rs72659192	1	21906604	0	0	0	331552	0	0	0
rs72659199	1	21909424	0	0	0	331552	0	0	0
rs55881067	1	21911865	0	0	0	331552	0	0	0
rs72659201	1	21912558	0	0	0	331552	0	0	0
rs116410304	1	21916837	0	0	0	331552	0	0	0
rs10917021	1	21917234	0	0	0	331552	0	0	0
rs77802993	1	21917604	0	0	0	331552	0	0	0
rs114426439	1	21921387	0	0	0	331552	0	0	0
rs142729908	1	21924509	0	0	0	331552	0	0	0
rs61775974	1	21924912	0	0	0	331552	0	0	0
rs147394161	1	21924946	0	0	0	331552	0	0	0
rs150869374	1	21926100	0	0	0	331552	0	0	0
rs1767444	1	21926498	0	0	0	331552	0	0	0
rs74060020	1	21935358	0	0	0	331552	0	0	0
rs12130950	1	21935467	0	0	0	331552	0	0	0
rs142233496	1	21938584	0	0	0	331552	0	0	0
rs2275363	1	21940555	0	0	0	331552	0	0	0
rs829416	1	21942683	0	0	0	331552	0	0	0
rs2275360	1	21943820	0	0	0	331552	0	0	0
rs748488	1	21944352	0	0	0	331552	0	0	0
rs116068751	1	21946831	0	0	0	331552	0	0	0
rs1130564	1	21952884	0	0	0	331552	0	0	0
rs12039278	1	21953026	0	0	0	331552	0	0	0
rs829412	1	21953436	0	0	0	331552	0	0	0
rs116503681	1	21957666	0	0	0	331552	0	0	0
rs72660339	1	21959957	0	0	0	331552	0	0	0
rs9426774	1	21960172	0	0	0	331552	0	0	0
rs10917029	1	21964134	0	0	0	331552	0	0	0
rs78915636	1	21968741	0	0	0	331552	0	0	0
rs141127873	1	21976289	0	0	0	331552	0	0	0
rs2625408	1	21979230	0	0	0	331552	0	0	0
rs1628418	1	21980750	0	0	0	331552	0	0	0
rs829404	1	21983611	0	0	0	331552	0	0	0
rs77063646	1	21983793	0	0	0	331552	0	0	0
rs861213	1	21988843	0	0	0	331552	0	0	0
rs75449578	1	21991760	0	0	0	331552	0	0	0
rs3753778	1	21993041	0	0	0	331552	0	0	0
rs78914302	1	21997145	0	0	0	331552	0	0	0
rs78809114	1	21997157	0	0	0	331552	0	0	0
rs116413838	1	21999437	0	0	0	331552	0	0	0
rs12128325	1	22002867	0	0	0	331552	0	0	0
rs77399284	1	22004294	0	0	0	331552	0	0	0
rs829397	1	22004400	0	0	0	331552	0	0	0
rs78337240	1	22005511	0	0	0	331552	0	0	0
rs12404648	1	22008798	0	0	0	331552	0	0	0
rs76243843	1	22012208	0	0	0	331552	0	0	0
rs67730681	1	22014549	0	0	0	331552	0	0	0
rs116254572	1	22023877	0	0	0	331552	0	0	0
rs116009720	1	22025098	0	0	0	331552	0	0	0
Affx-52323025	1	22030115	0	0	0	331552	0	0	0
rs148667263	1	22030875	0	0	0	331552	0	0	0
rs61749350	1	22030884	0	0	0	331552	0	0	0
rs333173	1	22032570	0	0	0	331552	0	0	0
rs76367513	1	22038066	0	0	0	331552	0	0	0
rs77218913	1	22041883	0	0	0	331552	0	0	0
rs692790	1	22044929	0	0	0	331552	0	0	0
rs12030578	1	22048664	0	0	0	331552	0	0	0
rs2275668	1	22050649	0	0	0	331552	0	0	0
rs7554400	1	22052387	0	0	0	331552	0	0	0
rs16825895	1	22054262	0	0	0	331552	0	0	0
rs141036007	1	22055176	0	0	0	331552	0	0	0
rs16825900	1	22060573	0	0	0	331552	0	0	0
rs58820853	1	22071623	0	0	0	331552	0	0	0
rs12132216	1	22071992	0	0	0	331552	0	0	0
rs333193	1	22077515	0	0	0	331552	0	0	0
rs333195	1	22077672	0	0	0	331552	0	0	0
rs146044759	1	22078023	0	0	0	331552	0	0	0
rs72660393	1	22080687	0	0	0	331552	0	0	0
rs6667223	1	22088841	0	0	0	331552	0	0	0
rs79472736	1	22108543	0	0	0	331552	0	0	0
rs10917042	1	22109370	0	0	0	331552	0	0	0
rs41266001	1	22110155	0	0	0	331552	0	0	0
rs115331692	1	22120799	0	0	0	331552	0	0	0
rs55899405	1	22129361	0	0	0	331552	0	0	0
rs79499685	1	22138005	0	0	0	331552	0	0	0
rs6656070	1	22138467	0	0	0	331552	0	0	0
rs35861692	1	22139854	0	0	0	331552	0	0	0
rs35457662	1	22139894	0	0	0	331552	0	0	0
rs201692616	1	22140910	0	0	0	331552	0	0	0
Affx-80210971	1	22140921	0	0	0	331552	0	0	0
rs75506362	1	22141030	0	0	0	331552	0	0	0
rs10917051	1	22141206	0	0	0	331552	0	0	0
rs2010397	1	22141983	0	0	0	331552	0	0	0
rs34221978	1	22143382	0	0	0	331552	0	0	0
rs72662412	1	22143437	0	0	0	331552	0	0	0
rs7555231	1	22144801	0	0	0	331552	0	0	0
rs67141521	1	22145180	0	0	0	331552	0	0	0
rs113947818	1	22146178	0	0	0	331552	0	0	0
rs72662414	1	22147739	0	0	0	331552	0	0	0
rs6684152	1	22147764	0	0	0	331552	0	0	0
rs3736360	1	22150120	0	0	0	331552	0	0	0
rs114015043	1	22150130	0	0	0	331552	0	0	0
rs141280063	1	22150639	0	0	0	331552	0	0	0
rs61777195	1	22151809	0	0	0	331552	0	0	0
rs144496753	1	22154365	0	0	0	331552	0	0	0
rs146179360	1	22154901	0	0	0	331552	0	0	0
rs74859884	1	22155353	0	0	0	331552	0	0	0
rs143015575	1	22155455	0	0	0	331552	0	0	0
rs78944354	1	22156539	0	0	0	331552	0	0	0
rs77527456	1	22157470	0	0	0	331552	0	0	0
rs200221194	1	22157578	0	0	0	331552	0	0	0
rs2229487	1	22159008	0	0	0	331552	0	0	0
rs149159881	1	22159784	0	0	0	331552	0	0	0
rs112062179	1	22160001	0	0	0	331552	0	0	0
rs17459097	1	22160020	0	0	0	331552	0	0	0
Affx-7382171	1	22160043	0	0	0	331552	0	0	0
Affx-80290650	1	22160419	0	0	0	331552	0	0	0
rs76382135	1	22160870	0	0	0	331552	0	0	0
rs2229492	1	22161275	0	0	0	331552	0	0	0
rs143543800	1	22161394	0	0	0	331552	0	0	0
rs41310390	1	22163402	0	0	0	331552	0	0	0
rs200225298	1	22163463	0	0	0	331552	0	0	0
Affx-89013789	1	22165440	0	0	0	331552	0	0	0
rs139500146	1	22165963	0	0	0	331552	0	0	0
rs2291827	1	22165987	0	0	0	331552	0	0	0
rs2228349	1	22167605	0	0	0	331552	0	0	0
rs140573963	1	22167631	0	0	0	331552	0	0	0
rs12043008	1	22168310	0	0	0	331552	0	0	0
Affx-7384398	1	22168801	0	0	0	331552	0	0	0
rs2229489	1	22168845	0	0	0	331552	0	0	0
rs114851469	1	22168855	0	0	0	331552	0	0	0
rs66533518	1	22168968	0	0	0	331552	0	0	0
rs75779078	1	22169186	0	0	0	331552	0	0	0
rs41266007	1	22169325	0	0	0	331552	0	0	0
rs147114700	1	22170712	0	0	0	331552	0	0	0
rs142458572	1	22173967	0	0	0	331552	0	0	0
Affx-80210982	1	22174190	0	0	0	331552	0	0	0
rs35669711	1	22179244	0	0	0	331552	0	0	0
Affx-7387353	1	22180723	0	0	0	331552	0	0	0
rs116788687	1	22181360	0	0	0	331552	0	0	0
rs2229475	1	22181895	0	0	0	331552	0	0	0
rs62642521	1	22182114	0	0	0	331552	0	0	0
rs2229474	1	22182115	0	0	0	331552	0	0	0
rs140954748	1	22182333	0	0	0	331552	0	0	0
rs148803046	1	22183837	0	0	0	331552	0	0	0
rs74574461	1	22185222	0	0	0	331552	0	0	0
rs115902391	1	22185862	0	0	0	331552	0	0	0
rs75200282	1	22187452	0	0	0	331552	0	0	0
rs142433309	1	22188289	0	0	0	331552	0	0	0
rs142736845	1	22191361	0	0	0	331552	0	0	0
rs147633715	1	22191394	0	0	0	331552	0	0	0
rs897471	1	22191454	0	0	0	331552	0	0	0
rs138460117	1	22191473	0	0	0	331552	0	0	0
rs12125410	1	22193100	0	0	0	331552	0	0	0
rs2290497	1	22198955	0	0	0	331552	0	0	0
Affx-7392325	1	22200473	0	0	0	331552	0	0	0
rs2501264	1	22202132	0	0	0	331552	0	0	0
rs78889849	1	22202155	0	0	0	331552	0	0	0
rs62642528	1	22202483	0	0	0	331552	0	0	0
rs62618730	1	22202856	0	0	0	331552	0	0	0
rs137904249	1	22203106	0	0	0	331552	0	0	0
rs143736974	1	22205601	0	0	0	331552	0	0	0
rs149094407	1	22206608	0	0	0	331552	0	0	0
rs199804752	1	22206643	0	0	0	331552	0	0	0
rs989994	1	22206649	0	0	0	331552	0	0	0
rs143669458	1	22206977	0	0	0	331552	0	0	0
rs112756708	1	22207013	0	0	0	331552	0	0	0
rs138954678	1	22207318	0	0	0	331552	0	0	0
rs142071466	1	22211150	0	0	0	331552	0	0	0
rs75467696	1	22211941	0	0	0	331552	0	0	0
rs28653609	1	22212125	0	0	0	331552	0	0	0
rs77707927	1	22212909	0	0	0	331552	0	0	0
Affx-80210989	1	22213707	0	0	0	331552	0	0	0
rs2229478	1	22214127	0	0	0	331552	0	0	0
rs114537356	1	22214279	0	0	0	331552	0	0	0
rs41266013	1	22215242	0	0	0	331552	0	0	0
rs59335091	1	22216061	0	0	0	331552	0	0	0
rs41307818	1	22216422	0	0	0	331552	0	0	0
rs2254358	1	22216574	0	0	0	331552	0	0	0
rs2254357	1	22216604	0	0	0	331552	0	0	0
rs144511257	1	22217095	0	0	0	331552	0	0	0
rs115351721	1	22220638	0	0	0	331552	0	0	0
rs77579053	1	22221854	0	0	0	331552	0	0	0
rs1869780	1	22222455	0	0	0	331552	0	0	0
rs144919523	1	22222458	0	0	0	331552	0	0	0
rs2445142	1	22225743	0	0	0	331552	0	0	0
rs79928839	1	22225921	0	0	0	331552	0	0	0
rs878949	1	22227091	0	0	0	331552	0	0	0
rs72662452	1	22240123	0	0	0	331552	0	0	0
rs10799719	1	22248881	0	0	0	331552	0	0	0
rs11580829	1	22248903	0	0	0	331552	0	0	0
rs35304121	1	22249307	0	0	0	331552	0	0	0
rs116452354	1	22254558	0	0	0	331552	0	0	0
rs72662467	1	22256814	0	0	0	331552	0	0	0
rs4076760	1	22267966	0	0	0	331552	0	0	0
rs182609273	1	22268118	0	0	0	331552	0	0	0
rs77655576	1	22277659	0	0	0	331552	0	0	0
rs34372058	1	22278138	0	0	0	331552	0	0	0
rs10917069	1	22278426	0	0	0	331552	0	0	0
rs112034183	1	22287082	0	0	0	331552	0	0	0
rs72662484	1	22290429	0	0	0	331552	0	0	0
rs114158976	1	22291122	0	0	0	331552	0	0	0
rs114778467	1	22303474	0	0	0	331552	0	0	0
rs11576963	1	22304142	0	0	0	331552	0	0	0
rs4504857	1	22305906	0	0	0	331552	0	0	0
rs7528228	1	22307340	0	0	0	331552	0	0	0
rs7528405	1	22307538	0	0	0	331552	0	0	0
rs10917096	1	22308708	0	0	0	331552	0	0	0
rs41266015	1	22310190	0	0	0	331552	0	0	0
rs141568613	1	22310239	0	0	0	331552	0	0	0
Affx-52323055	1	22310261	0	0	0	331552	0	0	0
rs114365157	1	22310807	0	0	0	331552	0	0	0
rs112944567	1	22310811	0	0	0	331552	0	0	0
rs1803531	1	22310824	0	0	0	331552	0	0	0
rs115366432	1	22312998	0	0	0	331552	0	0	0
rs114895362	1	22313103	0	0	0	331552	0	0	0
rs10799729	1	22323053	0	0	0	331552	0	0	0
rs61685243	1	22327990	0	0	0	331552	0	0	0
rs12751986	1	22328279	0	0	0	331552	0	0	0
rs201725938	1	22332114	0	0	0	331552	0	0	0
rs202025337	1	22333995	0	0	0	331552	0	0	0
rs4344303	1	22336120	0	0	0	331552	0	0	0
rs149940905	1	22336179	0	0	0	331552	0	0	0
rs139687408	1	22336180	0	0	0	331552	0	0	0
rs3820285	1	22336277	0	0	0	331552	0	0	0
rs191816083	1	22336841	0	0	0	331552	0	0	0
rs56046273	1	22339495	0	0	0	331552	0	0	0
rs4654778	1	22345006	0	0	0	331552	0	0	0
rs3117048	1	22345093	0	0	0	331552	0	0	0
rs2501298	1	22345860	0	0	0	331552	0	0	0
rs2501296	1	22346009	0	0	0	331552	0	0	0
rs2865198	1	22348104	0	0	0	331552	0	0	0
rs12061255	1	22350547	0	0	0	331552	0	0	0
rs41307810	1	22354045	0	0	0	331552	0	0	0
rs61778046	1	22358789	0	0	0	331552	0	0	0
rs2473279	1	22361472	0	0	0	331552	0	0	0
rs79223209	1	22364283	0	0	0	331552	0	0	0
rs77121533	1	22364827	0	0	0	331552	0	0	0
rs116825850	1	22366426	0	0	0	331552	0	0	0
rs2501276	1	22373624	0	0	0	331552	0	0	0
rs72665319	1	22374400	0	0	0	331552	0	0	0
rs12035094	1	22384713	0	0	0	331552	0	0	0
rs16826309	1	22389388	0	0	0	331552	0	0	0
rs17837965	1	22394625	0	0	0	331552	0	0	0
rs16826452	1	22403107	0	0	0	331552	0	0	0
rs12038474	1	22403357	0	0	0	331552	0	0	0
rs722697	1	22419759	0	0	0	331552	0	0	0
rs74778002	1	22430386	0	0	0	331552	0	0	0
rs115384208	1	22431471	0	0	0	331552	0	0	0
rs76439356	1	22441982	0	0	0	331552	0	0	0
rs2235530	1	22443760	0	0	0	331552	0	0	0
rs3765351	1	22445991	0	0	0	331552	0	0	0
Affx-89006886	1	22446553	0	0	0	331552	0	0	0
rs41441349	1	22446902	0	0	0	331552	0	0	0
rs10753529	1	22447523	0	0	0	331552	0	0	0
rs12131703	1	22448217	0	0	0	331552	0	0	0
rs72647409	1	22449360	0	0	0	331552	0	0	0
rs7526484	1	22451845	0	0	0	331552	0	0	0
rs6678992	1	22453842	0	0	0	331552	0	0	0
rs11805891	1	22463457	0	0	0	331552	0	0	0
rs116278795	1	22464564	0	0	0	331552	0	0	0
rs7521775	1	22475649	0	0	0	331552	0	0	0
rs72881075	1	22479378	0	0	0	331552	0	0	0
rs2744701	1	22483584	0	0	0	331552	0	0	0
rs16826658	1	22485871	0	0	0	331552	0	0	0
rs16826659	1	22486501	0	0	0	331552	0	0	0
rs7521902	1	22490724	0	0	0	331552	0	0	0
rs2807357	1	22491984	0	0	0	331552	0	0	0
rs3960204	1	22495591	1	1	0	331521	0.000301639	0.000301639	0
rs17360053	1	22499530	1	1	0	331521	0.000301639	0.000301639	0
rs77361455	1	22501421	1	1	0	331521	0.000301639	0.000301639	0
rs114328394	1	22502885	1	1	0	331521	0.000301639	0.000301639	0
rs12023766	1	22506437	1	1	0	331521	0.000301639	0.000301639	0
rs2807370	1	22508922	1	1	0	331521	0.000301639	0.000301639	0
rs34143150	1	22514071	1	1	0	331521	0.000301639	0.000301639	0
rs72647433	1	22515497	1	1	0	331521	0.000301639	0.000301639	0
rs2807377	1	22516420	1	1	0	331521	0.000301639	0.000301639	0
rs72647436	1	22517559	1	1	0	331521	0.000301639	0.000301639	0
rs11579887	1	22518578	1	1	0	331521	0.000301639	0.000301639	0
rs2744718	1	22523727	1	1	0	331521	0.000301639	0.000301639	0
rs75526932	1	22531051	1	1	0	331521	0.000301639	0.000301639	0
rs35810629	1	22532057	1	1	0	331521	0.000301639	0.000301639	0
rs56365040	1	22533564	1	1	0	331521	0.000301639	0.000301639	0
rs74499750	1	22534184	1	1	0	331521	0.000301639	0.000301639	0
rs76142969	1	22537373	2	1	1	331520	0.000603278	0.000301639	0.000301639
rs2473253	1	22538787	2	1	1	331520	0.000603278	0.000301639	0.000301639
rs78360109	1	22538788	2	1	1	331520	0.000603278	0.000301639	0.000301639
rs12408254	1	22550357	2	1	1	331520	0.000603278	0.000301639	0.000301639
rs12751606	1	22556224	3	1	2	331519	0.000904917	0.000301639	0.000603278
rs79006239	1	22556398	3	1	2	331519	0.000904917	0.000301639	0.000603278
rs10917180	1	22556740	3	1	2	331519	0.000904917	0.000301639	0.000603278
rs77554754	1	22558048	3	1	2	331519	0.000904917	0.000301639	0.000603278
rs114268961	1	22558062	3	1	2	331519	0.000904917	0.000301639	0.000603278
rs2807324	1	22561733	3	1	2	331519	0.000904917	0.000301639	0.000603278
rs72867085	1	22564899	3	1	2	331519	0.000904917	0.000301639	0.000603278
rs2744741	1	22565371	3	1	2	331519	0.000904917	0.000301639	0.000603278
rs2744748	1	22573163	3	1	2	331519	0.000904917	0.000301639	0.000603278
rs909814	1	22573942	3	1	2	331519	0.000904917	0.000301639	0.000603278
rs2807337	1	22577371	3	1	2	331519	0.000904917	0.000301639	0.000603278
rs75042835	1	22577449	3	1	2	331519	0.000904917	0.000301639	0.000603278
rs76532116	1	22578224	3	1	2	331519	0.000904917	0.000301639	0.000603278
rs112792715	1	22578404	3	1	2	331519	0.000904917	0.000301639	0.000603278
rs2143101	1	22578436	3	1	2	331519	0.000904917	0.000301639	0.000603278
rs12137525	1	22584118	3	1	2	331519	0.000904917	0.000301639	0.000603278
rs76843148	1	22585468	3	1	2	331519	0.000904917	0.000301639	0.000603278
rs115731004	1	22593654	3	1	2	331519	0.000904917	0.000301639	0.000603278
rs76457762	1	22595111	3	1	2	331519	0.000904917	0.000301639	0.000603278
rs76328390	1	22600470	3	1	2	331519	0.000904917	0.000301639	0.000603278
rs61766934	1	22608214	3	1	2	331519	0.000904917	0.000301639	0.000603278
rs114271979	1	22608608	3	1	2	331519	0.000904917	0.000301639	0.000603278
rs115209034	1	22611787	3	1	2	331519	0.000904917	0.000301639	0.000603278
rs12118633	1	22615392	3	1	2	331519	0.000904917	0.000301639	0.000603278
rs4291473	1	22617572	3	1	2	331519	0.000904917	0.000301639	0.000603278
rs115230645	1	22618736	3	1	2	331519	0.000904917	0.000301639	0.000603278
rs72649408	1	22623542	3	1	2	331519	0.000904917	0.000301639	0.000603278
rs7516084	1	22628954	3	1	2	331519	0.000904917	0.000301639	0.000603278
rs6684438	1	22632699	3	1	2	331519	0.000904917	0.000301639	0.000603278
rs116238047	1	22635450	3	1	2	331519	0.000904917	0.000301639	0.000603278
rs4589080	1	22636808	3	1	2	331519	0.000904917	0.000301639	0.000603278
rs4655040	1	22638050	3	1	2	331519	0.000904917	0.000301639	0.000603278
rs16826892	1	22639964	3	1	2	331519	0.000904917	0.000301639	0.000603278
rs74816778	1	22641134	2	1	1	331520	0.000603278	0.000301639	0.000301639
rs113814907	1	22645511	2	1	1	331520	0.000603278	0.000301639	0.000301639
rs10917209	1	22649994	2	1	1	331520	0.000603278	0.000301639	0.000301639
rs60329625	1	22651922	2	1	1	331520	0.000603278	0.000301639	0.000301639
rs72870421	1	22652911	2	1	1	331520	0.000603278	0.000301639	0.000301639
rs76225863	1	22653595	2	1	1	331520	0.000603278	0.000301639	0.000301639
rs4367765	1	22654111	2	1	1	331520	0.000603278	0.000301639	0.000301639
rs1934477	1	22664774	2	1	1	331520	0.000603278	0.000301639	0.000301639
rs114382075	1	22664835	2	1	1	331520	0.000603278	0.000301639	0.000301639
rs79483286	1	22670695	2	1	1	331520	0.000603278	0.000301639	0.000301639
rs3856183	1	22675846	2	1	1	331520	0.000603278	0.000301639	0.000301639
rs17430940	1	22677703	2	1	1	331520	0.000603278	0.000301639	0.000301639
rs12088685	1	22679088	2	1	1	331520	0.000603278	0.000301639	0.000301639
rs35158109	1	22685034	2	1	1	331520	0.000603278	0.000301639	0.000301639
rs12750721	1	22689273	2	1	1	331520	0.000603278	0.000301639	0.000301639
rs72649450	1	22689344	2	1	1	331520	0.000603278	0.000301639	0.000301639
rs12117471	1	22691935	2	1	1	331520	0.000603278	0.000301639	0.000301639
rs76371636	1	22697640	1	1	0	331521	0.000301639	0.000301639	0
rs7524102	1	22698447	1	1	0	331521	0.000301639	0.000301639	0
rs72649454	1	22699566	1	1	0	331521	0.000301639	0.000301639	0
rs79523306	1	22699970	1	1	0	331521	0.000301639	0.000301639	0
rs6696981	1	22702858	1	1	0	331521	0.000301639	0.000301639	0
rs6426749	1	22711473	1	1	0	331521	0.000301639	0.000301639	0
rs6690260	1	22713451	1	1	0	331521	0.000301639	0.000301639	0
rs12725746	1	22713774	1	1	0	331521	0.000301639	0.000301639	0
rs6658717	1	22719071	1	1	0	331521	0.000301639	0.000301639	0
rs60316156	1	22724013	1	1	0	331521	0.000301639	0.000301639	0
rs75395157	1	22724562	1	1	0	331521	0.000301639	0.000301639	0
rs78930451	1	22725826	1	1	0	331521	0.000301639	0.000301639	0
rs72649467	1	22726371	1	1	0	331521	0.000301639	0.000301639	0
rs7534009	1	22728093	1	1	0	331521	0.000301639	0.000301639	0
rs11584259	1	22732386	1	1	0	331521	0.000301639	0.000301639	0
rs112467363	1	22733183	1	1	0	331521	0.000301639	0.000301639	0
rs4654800	1	22733877	1	1	0	331521	0.000301639	0.000301639	0
rs78665342	1	22735745	1	1	0	331521	0.000301639	0.000301639	0
rs116725813	1	22737891	1	1	0	331521	0.000301639	0.000301639	0
rs79729485	1	22737963	1	1	0	331521	0.000301639	0.000301639	0
rs111245681	1	22737964	1	1	0	331521	0.000301639	0.000301639	0
rs115400024	1	22738249	0	0	0	331552	0	0	0
rs76687459	1	22738819	1	1	0	331521	0.000301639	0.000301639	0
rs12145722	1	22742985	1	1	0	331521	0.000301639	0.000301639	0
rs58895355	1	22744334	1	1	0	331521	0.000301639	0.000301639	0
rs12023069	1	22744996	1	1	0	331521	0.000301639	0.000301639	0
rs4456069	1	22745776	1	1	0	331521	0.000301639	0.000301639	0
rs10799754	1	22746686	1	1	0	331521	0.000301639	0.000301639	0
rs34465656	1	22756766	1	1	0	331521	0.000301639	0.000301639	0
rs74060233	1	22769375	1	1	0	331521	0.000301639	0.000301639	0
rs78263720	1	22772772	1	1	0	331521	0.000301639	0.000301639	0
rs12133700	1	22780927	1	1	0	331521	0.000301639	0.000301639	0
rs1934482	1	22784335	1	1	0	331521	0.000301639	0.000301639	0
rs34218005	1	22787205	1	1	0	331521	0.000301639	0.000301639	0
rs74843811	1	22793532	1	1	0	331521	0.000301639	0.000301639	0
rs12028744	1	22797156	1	1	0	331521	0.000301639	0.000301639	0
rs79578091	1	22801905	1	1	0	331521	0.000301639	0.000301639	0
rs79229274	1	22804658	1	1	0	331521	0.000301639	0.000301639	0
rs12135613	1	22810782	1	1	0	331521	0.000301639	0.000301639	0
rs75098738	1	22821166	1	1	0	331521	0.000301639	0.000301639	0
rs78296352	1	22821844	1	1	0	331521	0.000301639	0.000301639	0
rs76880008	1	22825486	1	1	0	331521	0.000301639	0.000301639	0
rs116351139	1	22833848	1	1	0	331521	0.000301639	0.000301639	0
rs141301731	1	22834601	1	1	0	331521	0.000301639	0.000301639	0
rs209729	1	22835677	1	1	0	331521	0.000301639	0.000301639	0
Affx-80211000	1	22838632	1	1	0	331521	0.000301639	0.000301639	0
rs144774049	1	22839498	1	1	0	331521	0.000301639	0.000301639	0
rs209722	1	22843428	1	1	0	331521	0.000301639	0.000301639	0
rs137897116	1	22846655	1	1	0	331521	0.000301639	0.000301639	0
rs115527124	1	22846843	1	1	0	331521	0.000301639	0.000301639	0
rs61769198	1	22848972	1	1	0	331521	0.000301639	0.000301639	0
rs998978	1	22849003	1	1	0	331521	0.000301639	0.000301639	0
rs45502998	1	22852880	1	1	0	331521	0.000301639	0.000301639	0
rs41307777	1	22855814	1	1	0	331521	0.000301639	0.000301639	0
rs77466878	1	22855991	1	1	0	331521	0.000301639	0.000301639	0
rs41302017	1	22857657	0	0	0	331552	0	0	0
rs114844225	1	22859343	1	1	0	331521	0.000301639	0.000301639	0
rs55993452	1	22866290	1	1	0	331521	0.000301639	0.000301639	0
rs12409570	1	22868956	1	1	0	331521	0.000301639	0.000301639	0
rs76346957	1	22869102	1	1	0	331521	0.000301639	0.000301639	0
rs714094	1	22869904	1	1	0	331521	0.000301639	0.000301639	0
rs209714	1	22871312	1	1	0	331521	0.000301639	0.000301639	0
rs11584687	1	22877240	0	0	0	331552	0	0	0
rs61767282	1	22880124	0	0	0	331552	0	0	0
rs1883880	1	22882587	0	0	0	331552	0	0	0
rs12754033	1	22885071	0	0	0	331552	0	0	0
rs35499562	1	22885573	0	0	0	331552	0	0	0
rs56020417	1	22886420	0	0	0	331552	0	0	0
rs45498698	1	22895820	0	0	0	331552	0	0	0
rs79517153	1	22899048	0	0	0	331552	0	0	0
rs60011879	1	22899717	0	0	0	331552	0	0	0
rs11580191	1	22902523	0	0	0	331552	0	0	0
rs56218493	1	22902772	0	0	0	331552	0	0	0
rs492053	1	22907482	0	0	0	331552	0	0	0
rs567711	1	22911834	0	0	0	331552	0	0	0
rs79016720	1	22912241	0	0	0	331552	0	0	0
rs474152	1	22915081	0	0	0	331552	0	0	0
rs150196251	1	22915678	0	0	0	331552	0	0	0
rs606002	1	22915753	0	0	0	331552	0	0	0
rs187066665	1	22915816	0	0	0	331552	0	0	0
rs76452513	1	22915858	0	0	0	331552	0	0	0
rs671485	1	22916864	0	0	0	331552	0	0	0
Affx-80211004	1	22920113	0	0	0	331552	0	0	0
rs149084883	1	22920150	0	0	0	331552	0	0	0
rs200214765	1	22921794	0	0	0	331552	0	0	0
rs11585855	1	22923689	0	0	0	331552	0	0	0
rs144329757	1	22923859	0	0	0	331552	0	0	0
rs999765	1	22923873	0	0	0	331552	0	0	0
rs11586741	1	22924783	0	0	0	331552	0	0	0
rs144705335	1	22927275	0	0	0	331552	0	0	0
rs62618734	1	22927503	0	0	0	331552	0	0	0
rs149515751	1	22927906	0	0	0	331552	0	0	0
rs209704	1	22936072	0	0	0	331552	0	0	0
rs76934326	1	22936914	0	0	0	331552	0	0	0
rs115718549	1	22937703	0	0	0	331552	0	0	0
rs72651370	1	22940094	0	0	0	331552	0	0	0
rs115011993	1	22940109	0	0	0	331552	0	0	0
rs169710	1	22950466	0	0	0	331552	0	0	0
rs34145081	1	22955721	0	0	0	331552	0	0	0
rs2935540	1	22962600	0	0	0	331552	0	0	0
rs17881257	1	22963687	0	0	0	331552	0	0	0
rs17887074	1	22964176	0	0	0	331552	0	0	0
rs201816009	1	22965743	0	0	0	331552	0	0	0
rs12033074	1	22966609	0	0	0	331552	0	0	0
rs17884494	1	22967395	0	0	0	331552	0	0	0
rs294185	1	22971892	0	0	0	331552	0	0	0
rs294179	1	22974928	0	0	0	331552	0	0	0
rs34964610	1	22977827	0	0	0	331552	0	0	0
rs12754182	1	22978268	0	0	0	331552	0	0	0
rs294187	1	22984360	0	0	0	331552	0	0	0
rs35477594	1	22987340	0	0	0	331552	0	0	0
Affx-80267402	1	22987737	0	0	0	331552	0	0	0
Affx-7597360	1	22987958	0	0	0	331552	0	0	0
rs12088436	1	22991844	0	0	0	331552	0	0	0
rs12032524	1	22991921	0	0	0	331552	0	0	0
rs17486657	1	23007175	0	0	0	331552	0	0	0
rs116541233	1	23008298	0	0	0	331552	0	0	0
rs78812384	1	23010566	0	0	0	331552	0	0	0
rs294220	1	23013859	0	0	0	331552	0	0	0
rs17433836	1	23015238	0	0	0	331552	0	0	0
rs17433871	1	23016103	0	0	0	331552	0	0	0
rs61769275	1	23019481	0	0	0	331552	0	0	0
rs78131865	1	23020819	0	0	0	331552	0	0	0
rs116568582	1	23026445	0	0	0	331552	0	0	0
rs35520349	1	23029608	0	0	0	331552	0	0	0
rs6687402	1	23031406	0	0	0	331552	0	0	0
rs294218	1	23033257	0	0	0	331552	0	0	0
rs11800174	1	23034519	0	0	0	331552	0	0	0
rs10799759	1	23045380	0	0	0	331552	0	0	0
rs116196280	1	23047050	0	0	0	331552	0	0	0
rs56309310	1	23050286	0	0	0	331552	0	0	0
rs72879164	1	23051671	0	0	0	331552	0	0	0
rs6687487	1	23061551	0	0	0	331552	0	0	0
rs68133110	1	23061649	0	0	0	331552	0	0	0
rs116590260	1	23066236	0	0	0	331552	0	0	0
rs4612601	1	23067044	0	0	0	331552	0	0	0
rs6426763	1	23068761	0	0	0	331552	0	0	0
rs876685	1	23072420	0	0	0	331552	0	0	0
rs10753543	1	23076839	0	0	0	331552	0	0	0
rs76099856	1	23078139	0	0	0	331552	0	0	0
rs115642218	1	23079149	0	0	0	331552	0	0	0
rs76867596	1	23080033	0	0	0	331552	0	0	0
rs4233292	1	23080351	0	0	0	331552	0	0	0
rs35001652	1	23082667	0	0	0	331552	0	0	0
rs2817889	1	23086441	0	0	0	331552	0	0	0
rs75642872	1	23090913	0	0	0	331552	0	0	0
rs10753544	1	23091273	0	0	0	331552	0	0	0
rs7516175	1	23096818	0	0	0	331552	0	0	0
rs12410054	1	23099110	0	0	0	331552	0	0	0
rs12045966	1	23102006	0	0	0	331552	0	0	0
rs12028458	1	23102372	0	0	0	331552	0	0	0
rs6692683	1	23102856	0	0	0	331552	0	0	0
rs66895021	1	23104264	0	0	0	331552	0	0	0
rs2817907	1	23106474	0	0	0	331552	0	0	0
rs2817903	1	23108366	0	0	0	331552	0	0	0
rs750012	1	23110505	0	0	0	331552	0	0	0
Affx-89014514	1	23110905	0	0	0	331552	0	0	0
Affx-92042461	1	23111440	0	0	0	331552	0	0	0
rs1866794	1	23120938	0	0	0	331552	0	0	0
rs35360906	1	23121397	0	0	0	331552	0	0	0
rs1866790	1	23123589	0	0	0	331552	0	0	0
rs74414073	1	23125568	0	0	0	331552	0	0	0
rs12039391	1	23129067	0	0	0	331552	0	0	0
rs76496657	1	23132591	0	0	0	331552	0	0	0
rs2869511	1	23140700	0	0	0	331552	0	0	0
rs78130207	1	23143193	0	0	0	331552	0	0	0
rs751023	1	23143778	0	0	0	331552	0	0	0
rs6703663	1	23143828	0	0	0	331552	0	0	0
rs751024	1	23143994	0	0	0	331552	0	0	0
rs80352146	1	23147199	0	0	0	331552	0	0	0
rs12407525	1	23149821	0	0	0	331552	0	0	0
rs12027585	1	23156102	0	0	0	331552	0	0	0
rs16827646	1	23164756	0	0	0	331552	0	0	0
rs75059297	1	23166093	0	0	0	331552	0	0	0
rs7519206	1	23174591	0	0	0	331552	0	0	0
rs34626029	1	23174911	0	0	0	331552	0	0	0
rs16827672	1	23182684	0	0	0	331552	0	0	0
rs114809809	1	23183006	0	0	0	331552	0	0	0
rs7413155	1	23184206	0	0	0	331552	0	0	0
rs56412094	1	23184590	0	0	0	331552	0	0	0
rs35651467	1	23184933	0	0	0	331552	0	0	0
rs56180036	1	23191483	0	0	0	331552	0	0	0
rs7545588	1	23193105	0	0	0	331552	0	0	0
rs57332227	1	23198870	0	0	0	331552	0	0	0
rs2222111	1	23201760	0	0	0	331552	0	0	0
rs10799770	1	23206586	0	0	0	331552	0	0	0
rs309483	1	23210282	0	0	0	331552	0	0	0
rs79378032	1	23210388	0	0	0	331552	0	0	0
rs67142165	1	23210559	0	0	0	331552	0	0	0
rs79073090	1	23213647	0	0	0	331552	0	0	0
rs72655556	1	23217443	0	0	0	331552	0	0	0
rs150612869	1	23222121	0	0	0	331552	0	0	0
rs200219468	1	23222908	0	0	0	331552	0	0	0
rs10799772	1	23229640	0	0	0	331552	0	0	0
rs74616940	1	23229984	0	0	0	331552	0	0	0
Affx-92042462	1	23232521	0	0	0	331552	0	0	0
rs28936395	1	23233346	0	0	0	331552	0	0	0
rs75697875	1	23233895	0	0	0	331552	0	0	0
Affx-80267403	1	23234601	0	0	0	331552	0	0	0
rs309499	1	23234946	0	0	0	331552	0	0	0
rs56095528	1	23235358	0	0	0	331552	0	0	0
rs138551214	1	23235518	0	0	0	331552	0	0	0
Affx-92042463	1	23240022	0	0	0	331552	0	0	0
rs77447042	1	23244604	0	0	0	331552	0	0	0
rs77130616	1	23246170	0	0	0	331552	0	0	0
rs76035212	1	23250277	0	0	0	331552	0	0	0
rs12034166	1	23257059	0	0	0	331552	0	0	0
rs114742448	1	23257270	0	0	0	331552	0	0	0
rs115504460	1	23261103	0	0	0	331552	0	0	0
rs309527	1	23263234	0	0	0	331552	0	0	0
rs12401625	1	23269683	0	0	0	331552	0	0	0
rs10917333	1	23277355	0	0	0	331552	0	0	0
rs115404793	1	23278427	0	0	0	331552	0	0	0
rs620514	1	23278632	0	0	0	331552	0	0	0
rs114648887	1	23280076	0	0	0	331552	0	0	0
rs79599917	1	23281328	0	0	0	331552	0	0	0
rs4654829	1	23283183	0	0	0	331552	0	0	0
rs749853	1	23287199	0	0	0	331552	0	0	0
rs56183133	1	23288235	0	0	0	331552	0	0	0
rs10799777	1	23289568	0	0	0	331552	0	0	0
rs6426777	1	23289703	0	0	0	331552	0	0	0
rs78538754	1	23289841	0	0	0	331552	0	0	0
rs637168	1	23294671	0	0	0	331552	0	0	0
rs116359325	1	23294738	0	0	0	331552	0	0	0
rs114585430	1	23326567	0	0	0	331552	0	0	0
rs34583328	1	23339209	0	0	0	331552	0	0	0
rs114781360	1	23344144	0	0	0	331552	0	0	0
rs75667410	1	23345510	0	0	0	331552	0	0	0
rs17369793	1	23358028	0	0	0	331552	0	0	0
rs1123021	1	23366884	0	0	0	331552	0	0	0
rs61757704	1	23380259	0	0	0	331552	0	0	0
Affx-52347366	1	23381587	0	0	0	331552	0	0	0
rs80134560	1	23386605	0	0	0	331552	0	0	0
rs72657824	1	23386753	0	0	0	331552	0	0	0
rs72657827	1	23392108	0	0	0	331552	0	0	0
rs2235547	1	23406485	0	0	0	331552	0	0	0
rs79926411	1	23407500	0	0	0	331552	0	0	0
Affx-52347368	1	23407964	0	0	0	331552	0	0	0
rs80026050	1	23410979	0	0	0	331552	0	0	0
rs147463811	1	23417894	0	0	0	331552	0	0	0
rs10799790	1	23418153	0	0	0	331552	0	0	0
rs144862656	1	23418576	0	0	0	331552	0	0	0
rs35645814	1	23418803	0	0	0	331552	0	0	0
rs477717	1	23419261	0	0	0	331552	0	0	0
rs35917050	1	23419283	0	0	0	331552	0	0	0
rs3765407	1	23419374	0	0	0	331552	0	0	0
rs477830	1	23419383	0	0	0	331552	0	0	0
rs1983965	1	23419855	0	0	0	331552	0	0	0
rs12408468	1	23445451	0	0	0	331552	0	0	0
rs114340315	1	23450118	0	0	0	331552	0	0	0
rs76570527	1	23453229	0	0	0	331552	0	0	0
rs17370091	1	23458118	0	0	0	331552	0	0	0
rs74623943	1	23461959	0	0	0	331552	0	0	0
rs75784599	1	23470092	0	0	0	331552	0	0	0
rs6426786	1	23470460	0	0	0	331552	0	0	0
rs9426690	1	23471765	0	0	0	331552	0	0	0
rs56221187	1	23487235	0	0	0	331552	0	0	0
rs115892653	1	23495320	0	0	0	331552	0	0	0
rs76065586	1	23506560	0	0	0	331552	0	0	0
rs2806565	1	23507068	0	0	0	331552	0	0	0
rs72657873	1	23508165	0	0	0	331552	0	0	0
rs694023	1	23512452	0	0	0	331552	0	0	0
rs116319928	1	23513456	0	0	0	331552	0	0	0
rs116720956	1	23514472	0	0	0	331552	0	0	0
rs6300	1	23519633	0	0	0	331552	0	0	0
rs111570664	1	23520407	0	0	0	331552	0	0	0
rs8192527	1	23520797	0	0	0	331552	0	0	0
rs676643	1	23521340	0	0	0	331552	0	0	0
rs674386	1	23521835	0	0	0	331552	0	0	0
rs113653489	1	23532818	0	0	0	331552	0	0	0
rs1738475	1	23536891	0	0	0	331552	0	0	0
rs115714574	1	23545972	0	0	0	331552	0	0	0
rs112301606	1	23547246	0	0	0	331552	0	0	0
rs77760919	1	23553778	0	0	0	331552	0	0	0
rs78272524	1	23564656	0	0	0	331552	0	0	0
rs1740482	1	23565599	0	0	0	331552	0	0	0
rs2806548	1	23590184	0	0	0	331552	0	0	0
rs78692261	1	23600312	0	0	0	331552	0	0	0
rs116446536	1	23600796	0	0	0	331552	0	0	0
rs656868	1	23607503	0	0	0	331552	0	0	0
rs602352	1	23618624	0	0	0	331552	0	0	0
rs72659770	1	23622513	0	0	0	331552	0	0	0
rs115137202	1	23622851	0	0	0	331552	0	0	0
rs17489856	1	23633381	0	0	0	331552	0	0	0
rs17437121	1	23640663	0	0	0	331552	0	0	0
rs10917370	1	23642837	0	0	0	331552	0	0	0
rs77820372	1	23654791	0	0	0	331552	0	0	0
rs115790084	1	23655679	0	0	0	331552	0	0	0
rs202247446	1	23664242	0	0	0	331552	0	0	0
rs75681693	1	23666625	0	0	0	331552	0	0	0
rs116232386	1	23669856	0	0	0	331552	0	0	0
rs115245410	1	23677395	0	0	0	331552	0	0	0
rs41306572	1	23687116	0	0	0	331552	0	0	0
Affx-89014240	1	23689440	0	0	0	331552	0	0	0
rs12127143	1	23690673	0	0	0	331552	0	0	0
rs618237	1	23693385	0	0	0	331552	0	0	0
rs665977	1	23696152	0	0	0	331552	0	0	0
rs9887921	1	23700811	0	0	0	331552	0	0	0
rs115344413	1	23703768	0	0	0	331552	0	0	0
rs116342953	1	23709173	0	0	0	331552	0	0	0
rs116215086	1	23709806	0	0	0	331552	0	0	0
rs2298632	1	23710475	0	0	0	331552	0	0	0
rs2092933	1	23711376	0	0	0	331552	0	0	0
rs649458	1	23712528	0	0	0	331552	0	0	0
rs12126283	1	23712625	0	0	0	331552	0	0	0
rs4648892	1	23720185	0	0	0	331552	0	0	0
rs1767138	1	23721974	0	0	0	331552	0	0	0
rs115626380	1	23724972	0	0	0	331552	0	0	0
rs72661441	1	23726583	0	0	0	331552	0	0	0
rs78814315	1	23729223	0	0	0	331552	0	0	0
rs61777156	1	23730504	0	0	0	331552	0	0	0
rs10753556	1	23732762	0	0	0	331552	0	0	0
rs114352248	1	23737013	0	0	0	331552	0	0	0
rs78543575	1	23743959	0	0	0	331552	0	0	0
rs716243	1	23746625	0	0	0	331552	0	0	0
rs7515139	1	23748440	0	0	0	331552	0	0	0
rs77333451	1	23748688	0	0	0	331552	0	0	0
rs11588134	1	23748784	0	0	0	331552	0	0	0
rs114610983	1	23752718	0	0	0	331552	0	0	0
rs1198433	1	23756695	0	0	0	331552	0	0	0
rs146778835	1	23759594	0	0	0	331552	0	0	0
rs144247660	1	23759609	0	0	0	331552	0	0	0
rs140136454	1	23759743	0	0	0	331552	0	0	0
Affx-80267409	1	23762439	0	0	0	331552	0	0	0
rs146159261	1	23763676	0	0	0	331552	0	0	0
rs199608986	1	23765240	0	0	0	331552	0	0	0
rs1077514	1	23766233	0	0	0	331552	0	0	0
rs17184553	1	23767487	0	0	0	331552	0	0	0
rs114661433	1	23767536	0	0	0	331552	0	0	0
rs12117542	1	23767669	0	0	0	331552	0	0	0
rs148831305	1	23768748	0	0	0	331552	0	0	0
rs143888534	1	23769004	0	0	0	331552	0	0	0
rs2510072	1	23769674	0	0	0	331552	0	0	0
rs74542688	1	23775425	0	0	0	331552	0	0	0
rs144157639	1	23779190	0	0	0	331552	0	0	0
rs116838291	1	23783387	1	1	0	331521	0.000301639	0.000301639	0
rs12078515	1	23788404	1	1	0	331521	0.000301639	0.000301639	0
rs7554117	1	23794782	1	1	0	331521	0.000301639	0.000301639	0
rs7522616	1	23794914	1	1	0	331521	0.000301639	0.000301639	0
rs76283885	1	23798526	1	1	0	331521	0.000301639	0.000301639	0
rs61778890	1	23809597	1	1	0	331521	0.000301639	0.000301639	0
rs113249004	1	23811081	1	1	0	331521	0.000301639	0.000301639	0
rs115378513	1	23812840	1	1	0	331521	0.000301639	0.000301639	0
rs67576297	1	23817182	1	1	0	331521	0.000301639	0.000301639	0
rs12144921	1	23829648	1	1	0	331521	0.000301639	0.000301639	0
rs3218211	1	23835794	1	1	0	331521	0.000301639	0.000301639	0
rs142571891	1	23836478	1	1	0	331521	0.000301639	0.000301639	0
rs2282720	1	23839769	1	1	0	331521	0.000301639	0.000301639	0
rs114788023	1	23842860	1	1	0	331521	0.000301639	0.000301639	0
rs3218183	1	23844167	1	1	0	331521	0.000301639	0.000301639	0
rs139052092	1	23845566	1	1	0	331521	0.000301639	0.000301639	0
rs3218173	1	23845963	1	1	0	331521	0.000301639	0.000301639	0
rs2075995	1	23847464	1	1	0	331521	0.000301639	0.000301639	0
rs2229297	1	23847529	1	1	0	331521	0.000301639	0.000301639	0
rs116694174	1	23847537	1	1	0	331521	0.000301639	0.000301639	0
rs3218162	1	23849147	1	1	0	331521	0.000301639	0.000301639	0
rs1555027	1	23849346	1	1	0	331521	0.000301639	0.000301639	0
rs6684709	1	23850023	1	1	0	331521	0.000301639	0.000301639	0
rs201814476	1	23857247	1	1	0	331521	0.000301639	0.000301639	0
rs35198947	1	23871286	1	1	0	331521	0.000301639	0.000301639	0
rs6668991	1	23875266	1	1	0	331521	0.000301639	0.000301639	0
rs909534	1	23880208	1	1	0	331521	0.000301639	0.000301639	0
rs34671368	1	23880912	1	1	0	331521	0.000301639	0.000301639	0
rs2071495	1	23884333	1	1	0	331521	0.000301639	0.000301639	0
rs11574	1	23885498	1	1	0	331521	0.000301639	0.000301639	0
rs41268121	1	23885853	1	1	0	331521	0.000301639	0.000301639	0
rs1555025	1	23886935	1	1	0	331521	0.000301639	0.000301639	0
rs72663228	1	23888085	1	1	0	331521	0.000301639	0.000301639	0
rs72663229	1	23889095	1	1	0	331521	0.000301639	0.000301639	0
rs78025455	1	23890507	1	1	0	331521	0.000301639	0.000301639	0
rs114235021	1	23894438	1	1	0	331521	0.000301639	0.000301639	0
rs877518	1	23895154	1	1	0	331521	0.000301639	0.000301639	0
rs2811941	1	23899706	1	1	0	331521	0.000301639	0.000301639	0
rs2811944	1	23900159	1	1	0	331521	0.000301639	0.000301639	0
rs56053062	1	23909515	1	1	0	331521	0.000301639	0.000301639	0
rs115868351	1	23910170	1	1	0	331521	0.000301639	0.000301639	0
rs4514282	1	23912167	1	1	0	331521	0.000301639	0.000301639	0
rs72663249	1	23917707	1	1	0	331521	0.000301639	0.000301639	0
rs77292879	1	23921172	1	1	0	331521	0.000301639	0.000301639	0
rs61777284	1	23922916	1	1	0	331521	0.000301639	0.000301639	0
rs4649100	1	23927929	1	1	0	331521	0.000301639	0.000301639	0
rs78963839	1	23933265	0	0	0	331552	0	0	0
rs74559141	1	23935397	1	1	0	331521	0.000301639	0.000301639	0
rs35202067	1	23937017	1	1	0	331521	0.000301639	0.000301639	0
rs7549016	1	23938213	1	1	0	331521	0.000301639	0.000301639	0
rs114644847	1	23940184	1	1	0	331521	0.000301639	0.000301639	0
rs12040769	1	23941735	1	1	0	331521	0.000301639	0.000301639	0
rs2811982	1	23944851	1	1	0	331521	0.000301639	0.000301639	0
rs77410397	1	23945119	1	1	0	331521	0.000301639	0.000301639	0
rs1316855	1	23945583	1	1	0	331521	0.000301639	0.000301639	0
rs12746273	1	23950177	1	1	0	331521	0.000301639	0.000301639	0
rs77899304	1	23956575	1	1	0	331521	0.000301639	0.000301639	0
rs2811956	1	23957318	1	1	0	331521	0.000301639	0.000301639	0
rs2683063	1	23958921	1	1	0	331521	0.000301639	0.000301639	0
rs10917403	1	23965704	1	1	0	331521	0.000301639	0.000301639	0
rs1317329	1	23966837	1	1	0	331521	0.000301639	0.000301639	0
rs4648910	1	23968743	1	1	0	331521	0.000301639	0.000301639	0
rs55656416	1	23970130	1	1	0	331521	0.000301639	0.000301639	0
rs78344740	1	23970162	1	1	0	331521	0.000301639	0.000301639	0
rs4649104	1	23970650	1	1	0	331521	0.000301639	0.000301639	0
rs61777313	1	23971705	1	1	0	331521	0.000301639	0.000301639	0
rs11579413	1	23972541	1	1	0	331521	0.000301639	0.000301639	0
rs61777314	1	23972896	1	1	0	331521	0.000301639	0.000301639	0
rs7538171	1	23977474	1	1	0	331521	0.000301639	0.000301639	0
rs61777317	1	23979028	1	1	0	331521	0.000301639	0.000301639	0
rs77619391	1	23981222	1	1	0	331521	0.000301639	0.000301639	0
rs74410919	1	23989270	1	1	0	331521	0.000301639	0.000301639	0
rs34288954	1	23991742	1	1	0	331521	0.000301639	0.000301639	0
rs2864094	1	23996249	0	0	0	331552	0	0	0
rs1320320	1	24002974	0	0	0	331552	0	0	0
rs116175403	1	24003061	0	0	0	331552	0	0	0
rs2864704	1	24004202	0	0	0	331552	0	0	0
rs78069055	1	24006548	0	0	0	331552	0	0	0
rs10917413	1	24018277	0	0	0	331552	0	0	0
rs8880	1	24021224	0	0	0	331552	0	0	0
rs3820033	1	24021737	0	0	0	331552	0	0	0
rs60606712	1	24022915	0	0	0	331552	0	0	0
rs41310397	1	24023011	0	0	0	331552	0	0	0
rs72663278	1	24023439	0	0	0	331552	0	0	0
rs10917414	1	24027218	0	0	0	331552	0	0	0
rs11577033	1	24038231	0	0	0	331552	0	0	0
rs12121852	1	24039173	0	0	0	331552	0	0	0
rs985086	1	24043985	0	0	0	331552	0	0	0
rs80301205	1	24059856	0	0	0	331552	0	0	0
rs55897485	1	24067143	0	0	0	331552	0	0	0
rs140503916	1	24077390	0	0	0	331552	0	0	0
rs2235541	1	24077451	0	0	0	331552	0	0	0
rs141832703	1	24077853	0	0	0	331552	0	0	0
rs35797868	1	24077957	0	0	0	331552	0	0	0
rs34394004	1	24078234	0	0	0	331552	0	0	0
rs141899107	1	24078372	0	0	0	331552	0	0	0
rs78642828	1	24082402	0	0	0	331552	0	0	0
rs202158596	1	24082466	0	0	0	331552	0	0	0
rs2076346	1	24083649	0	0	0	331552	0	0	0
rs1045017	1	24088128	0	0	0	331552	0	0	0
rs7514394	1	24100223	0	0	0	331552	0	0	0
rs11591202	1	24102080	0	0	0	331552	0	0	0
Affx-80290661	1	24105124	0	0	0	331552	0	0	0
Affx-92042476	1	24106370	0	0	0	331552	0	0	0
Affx-80267410	1	24113772	0	0	0	331552	0	0	0
Affx-92042477	1	24113853	0	0	0	331552	0	0	0
rs2232982	1	24119627	0	0	0	331552	0	0	0
rs28940885	1	24122673	0	0	0	331552	0	0	0
Affx-89017661	1	24122751	0	0	0	331552	0	0	0
Affx-52347456	1	24122954	0	0	0	331552	0	0	0
rs28940884	1	24123212	0	0	0	331552	0	0	0
rs137853860	1	24123267	0	0	0	331552	0	0	0
Affx-89022596	1	24123417	0	0	0	331552	0	0	0
Affx-80267411	1	24130912	0	0	0	331552	0	0	0
Affx-86888509	1	24130970	0	0	0	331552	0	0	0
rs719400	1	24134721	0	0	0	331552	0	0	0
Affx-89012701	1	24137280	0	0	0	331552	0	0	0
rs2076344	1	24143932	0	0	0	331552	0	0	0
Affx-52347458	1	24144010	0	0	0	331552	0	0	0
rs121964997	1	24147022	0	0	0	331552	0	0	0
Affx-89021276	1	24147023	0	0	0	331552	0	0	0
rs115611440	1	24151858	0	0	0	331552	0	0	0
rs7515969	1	24158398	0	0	0	331552	0	0	0
rs10917431	1	24174093	0	0	0	331552	0	0	0
rs114490852	1	24175151	0	0	0	331552	0	0	0
Affx-89015710	1	24175299	0	0	0	331552	0	0	0
rs12404321	1	24175763	0	0	0	331552	0	0	0
rs13551	1	24180962	0	0	0	331552	0	0	0
rs11803575	1	24182348	0	0	0	331552	0	0	0
rs116456835	1	24182986	0	0	0	331552	0	0	0
Affx-80267413	1	24189624	0	0	0	331552	0	0	0
rs150062050	1	24192072	0	0	0	331552	0	0	0
rs143691289	1	24192103	0	0	0	331552	0	0	0
rs75969099	1	24193634	0	0	0	331552	0	0	0
rs3003325	1	24193741	0	0	0	331552	0	0	0
Affx-80267414	1	24194403	0	0	0	331552	0	0	0
rs61996281	1	24194450	0	0	0	331552	0	0	0
rs2502994	1	24199363	0	0	0	331552	0	0	0
Affx-80267415	1	24201027	0	0	0	331552	0	0	0
rs4649124	1	24201357	0	0	0	331552	0	0	0
rs41311993	1	24201711	0	0	0	331552	0	0	0
rs139756160	1	24201779	0	0	0	331552	0	0	0
rs2501432	1	24201920	0	0	0	331552	0	0	0
rs7516774	1	24203848	0	0	0	331552	0	0	0
rs12759917	1	24209630	0	0	0	331552	0	0	0
rs3923183	1	24211913	0	0	0	331552	0	0	0
rs2501393	1	24216393	0	0	0	331552	0	0	0
rs2501398	1	24219158	0	0	0	331552	0	0	0
rs78725484	1	24228978	0	0	0	331552	0	0	0
rs61778219	1	24235932	0	0	0	331552	0	0	0
rs77480907	1	24245923	0	0	0	331552	0	0	0
rs75459873	1	24256312	1	0	1	331521	0.000301639	0	0.000301639
rs17338135	1	24286897	1	0	1	331521	0.000301639	0	0.000301639
rs35233638	1	24294587	1	0	1	331521	0.000301639	0	0.000301639
rs61772989	1	24300238	1	0	1	331521	0.000301639	0	0.000301639
rs2506089	1	24321935	1	0	1	331521	0.000301639	0	0.000301639
rs61773486	1	24335409	2	0	2	331520	0.000603278	0	0.000603278
rs6424140	1	24335967	0	0	0	331552	0	0	0
rs2501376	1	24336041	0	0	0	331552	0	0	0
rs34069699	1	24373109	2	0	2	331520	0.000603278	0	0.000603278
rs72648511	1	24373780	2	0	2	331520	0.000603278	0	0.000603278
rs34715165	1	24375163	2	0	2	331520	0.000603278	0	0.000603278
rs74697689	1	24377856	2	0	2	331520	0.000603278	0	0.000603278
rs10449779	1	24378671	2	0	2	331520	0.000603278	0	0.000603278
rs6424146	1	24379090	2	0	2	331520	0.000603278	0	0.000603278
rs61773533	1	24381683	2	0	2	331520	0.000603278	0	0.000603278
rs59805085	1	24383873	2	0	2	331520	0.000603278	0	0.000603278
rs12139849	1	24386534	2	0	2	331520	0.000603278	0	0.000603278
Affx-80211045	1	24389611	2	0	2	331520	0.000603278	0	0.000603278
Affx-52323262	1	24390612	2	0	2	331520	0.000603278	0	0.000603278
rs11249088	1	24391995	2	0	2	331520	0.000603278	0	0.000603278
rs200161481	1	24392374	2	0	2	331520	0.000603278	0	0.000603278
rs6682222	1	24392600	2	0	2	331520	0.000603278	0	0.000603278
rs6699525	1	24392671	2	0	2	331520	0.000603278	0	0.000603278
rs16829071	1	24393563	2	0	2	331520	0.000603278	0	0.000603278
rs200672813	1	24394714	2	0	2	331520	0.000603278	0	0.000603278
rs12145360	1	24394811	2	0	2	331520	0.000603278	0	0.000603278
rs145156576	1	24394835	2	0	2	331520	0.000603278	0	0.000603278
rs16829083	1	24397636	2	0	2	331520	0.000603278	0	0.000603278
Affx-80211050	1	24397745	2	0	2	331520	0.000603278	0	0.000603278
rs114444964	1	24399516	2	0	2	331520	0.000603278	0	0.000603278
rs34121526	1	24400656	2	0	2	331520	0.000603278	0	0.000603278
Affx-89005188	1	24401901	2	0	2	331520	0.000603278	0	0.000603278
rs36077733	1	24402675	2	0	2	331520	0.000603278	0	0.000603278
rs35446243	1	24406535	2	0	2	331520	0.000603278	0	0.000603278
rs4649175	1	24406647	2	0	2	331520	0.000603278	0	0.000603278
rs4320729	1	24409191	2	0	2	331520	0.000603278	0	0.000603278
Affx-80290663	1	24411115	2	0	2	331520	0.000603278	0	0.000603278
rs11249132	1	24413907	2	0	2	331520	0.000603278	0	0.000603278
rs79421696	1	24414137	2	0	2	331520	0.000603278	0	0.000603278
rs4494090	1	24415126	2	0	2	331520	0.000603278	0	0.000603278
rs187599846	1	24416550	2	0	2	331520	0.000603278	0	0.000603278
rs72648548	1	24416628	2	0	2	331520	0.000603278	0	0.000603278
rs78798490	1	24417266	2	0	2	331520	0.000603278	0	0.000603278
rs6700245	1	24417415	2	0	2	331520	0.000603278	0	0.000603278
rs200511491	1	24418758	2	0	2	331520	0.000603278	0	0.000603278
rs7556176	1	24418768	2	0	2	331520	0.000603278	0	0.000603278
rs4233050	1	24419496	2	0	2	331520	0.000603278	0	0.000603278
rs6678540	1	24421474	2	0	2	331520	0.000603278	0	0.000603278
rs11249142	1	24421804	2	0	2	331520	0.000603278	0	0.000603278
rs4319261	1	24421950	2	0	2	331520	0.000603278	0	0.000603278
rs12568789	1	24422626	2	0	2	331520	0.000603278	0	0.000603278
rs115703860	1	24424684	2	0	2	331520	0.000603278	0	0.000603278
rs79702545	1	24425486	2	0	2	331520	0.000603278	0	0.000603278
rs6424154	1	24427890	2	0	2	331520	0.000603278	0	0.000603278
rs3934861	1	24431956	1	0	1	331521	0.000301639	0	0.000301639
rs12062137	1	24433012	1	0	1	331521	0.000301639	0	0.000301639
rs76729092	1	24433055	1	0	1	331521	0.000301639	0	0.000301639
Affx-80211063	1	24433616	1	0	1	331521	0.000301639	0	0.000301639
Affx-80211064	1	24434483	1	0	1	331521	0.000301639	0	0.000301639
rs186409908	1	24434519	1	0	1	331521	0.000301639	0	0.000301639
rs190949233	1	24434537	1	0	1	331521	0.000301639	0	0.000301639
rs200800591	1	24434562	1	0	1	331521	0.000301639	0	0.000301639
rs35559462	1	24436337	1	0	1	331521	0.000301639	0	0.000301639
rs114465190	1	24445288	1	0	1	331521	0.000301639	0	0.000301639
rs3795299	1	24447468	1	0	1	331521	0.000301639	0	0.000301639
rs35401673	1	24447801	1	0	1	331521	0.000301639	0	0.000301639
rs140471465	1	24447867	1	0	1	331521	0.000301639	0	0.000301639
rs12093987	1	24449628	1	0	1	331521	0.000301639	0	0.000301639
rs11249201	1	24452399	1	0	1	331521	0.000301639	0	0.000301639
rs16829204	1	24454688	1	0	1	331521	0.000301639	0	0.000301639
rs4649187	1	24458479	1	0	1	331521	0.000301639	0	0.000301639
rs10751768	1	24466259	1	0	1	331521	0.000301639	0	0.000301639
rs77074722	1	24470527	1	0	1	331521	0.000301639	0	0.000301639
rs4592212	1	24470995	1	0	1	331521	0.000301639	0	0.000301639
rs72648577	1	24471449	1	0	1	331521	0.000301639	0	0.000301639
rs74785846	1	24473526	1	0	1	331521	0.000301639	0	0.000301639
rs76724913	1	24473669	1	0	1	331521	0.000301639	0	0.000301639
rs1416835	1	24486955	0	0	0	331552	0	0	0
rs77419630	1	24487538	0	0	0	331552	0	0	0
rs72648596	1	24492808	0	0	0	331552	0	0	0
rs79165353	1	24494479	0	0	0	331552	0	0	0
rs4649197	1	24495722	0	0	0	331552	0	0	0
rs3893321	1	24506121	0	0	0	331552	0	0	0
rs12751091	1	24507213	0	0	0	331552	0	0	0
rs10903046	1	24507855	0	0	0	331552	0	0	0
rs72650424	1	24510905	0	0	0	331552	0	0	0
rs139958347	1	24513723	0	0	0	331552	0	0	0
rs1538633	1	24516690	0	0	0	331552	0	0	0
rs11587500	1	24516880	0	0	0	331552	0	0	0
rs59960858	1	24519437	0	0	0	331552	0	0	0
rs4649203	1	24519920	0	0	0	331552	0	0	0
rs78162823	1	24523112	0	0	0	331552	0	0	0
rs10903048	1	24524365	0	0	0	331552	0	0	0
rs6691474	1	24525794	0	0	0	331552	0	0	0
rs12046369	1	24526135	0	0	0	331552	0	0	0
rs11249024	1	24527095	0	0	0	331552	0	0	0
rs16860735	1	24527816	0	0	0	331552	0	0	0
rs10903051	1	24527857	0	0	0	331552	0	0	0
rs17184658	1	24530246	0	0	0	331552	0	0	0
rs11249028	1	24530964	0	0	0	331552	0	0	0
rs16860738	1	24532144	0	0	0	331552	0	0	0
rs10903056	1	24535011	0	0	0	331552	0	0	0
rs12067029	1	24536670	0	0	0	331552	0	0	0
rs41268139	1	24536873	0	0	0	331552	0	0	0
rs4649208	1	24537614	0	0	0	331552	0	0	0
rs80315980	1	24539130	0	0	0	331552	0	0	0
rs11582338	1	24547724	0	0	0	331552	0	0	0
rs114868658	1	24549050	0	0	0	331552	0	0	0
rs12130352	1	24553410	0	0	0	331552	0	0	0
rs72650451	1	24556587	0	0	0	331552	0	0	0
rs11249046	1	24562952	0	0	0	331552	0	0	0
rs7543392	1	24565480	0	0	0	331552	0	0	0
rs7549558	1	24567348	0	0	0	331552	0	0	0
rs77766177	1	24568784	0	0	0	331552	0	0	0
rs12407356	1	24578011	0	0	0	331552	0	0	0
rs115296658	1	24578658	0	0	0	331552	0	0	0
rs12045815	1	24580993	0	0	0	331552	0	0	0
rs11588060	1	24583035	0	0	0	331552	0	0	0
rs11249058	1	24583452	0	0	0	331552	0	0	0
rs72650483	1	24584035	0	0	0	331552	0	0	0
rs79451341	1	24584103	0	0	0	331552	0	0	0
rs6670533	1	24584490	0	0	0	331552	0	0	0
rs71640832	1	24587703	0	0	0	331552	0	0	0
rs4648959	1	24603518	0	0	0	331552	0	0	0
rs11249071	1	24617944	0	0	0	331552	0	0	0
rs34368266	1	24621768	0	0	0	331552	0	0	0
rs4641259	1	24625549	0	0	0	331552	0	0	0
rs77455275	1	24627899	0	0	0	331552	0	0	0
rs116303375	1	24635954	0	0	0	331552	0	0	0
rs544030	1	24639413	0	0	0	331552	0	0	0
rs11249086	1	24641835	0	0	0	331552	0	0	0
rs61772764	1	24642857	0	0	0	331552	0	0	0
rs72652521	1	24644870	0	0	0	331552	0	0	0
rs79338443	1	24646387	0	0	0	331552	0	0	0
rs1408560	1	24654576	0	0	0	331552	0	0	0
rs12059221	1	24656001	0	0	0	331552	0	0	0
rs624557	1	24656158	0	0	0	331552	0	0	0
rs75112116	1	24657533	0	0	0	331552	0	0	0
rs2486668	1	24658063	0	0	0	331552	0	0	0
rs10903078	1	24659435	0	0	0	331552	0	0	0
rs34637004	1	24663184	0	0	0	331552	0	0	0
rs201073516	1	24663569	0	0	0	331552	0	0	0
rs11809452	1	24663965	0	0	0	331552	0	0	0
Affx-89012097	1	24666169	0	0	0	331552	0	0	0
rs114663417	1	24668407	0	0	0	331552	0	0	0
rs11576645	1	24668667	0	0	0	331552	0	0	0
rs202191841	1	24669383	0	0	0	331552	0	0	0
rs41268753	1	24669457	0	0	0	331552	0	0	0
rs3887580	1	24669808	0	0	0	331552	0	0	0
rs142369311	1	24671406	0	0	0	331552	0	0	0
rs116396279	1	24671418	0	0	0	331552	0	0	0
rs481399	1	24672493	0	0	0	331552	0	0	0
rs138381915	1	24673057	0	0	0	331552	0	0	0
rs137964149	1	24673119	0	0	0	331552	0	0	0
rs6686133	1	24675790	0	0	0	331552	0	0	0
rs34016531	1	24681101	0	0	0	331552	0	0	0
rs56095151	1	24684101	0	0	0	331552	0	0	0
Affx-80211070	1	24685063	0	0	0	331552	0	0	0
rs138744711	1	24687371	0	0	0	331552	0	0	0
rs16829480	1	24688813	0	0	0	331552	0	0	0
rs6694170	1	24690676	0	0	0	331552	0	0	0
rs545809	1	24690764	0	0	0	331552	0	0	0
rs548942	1	24692283	0	0	0	331552	0	0	0
rs79521248	1	24700446	0	0	0	331552	0	0	0
rs41300112	1	24706274	0	0	0	331552	0	0	0
rs1142057	1	24706292	0	0	0	331552	0	0	0
rs41307808	1	24706329	0	0	0	331552	0	0	0
rs6667695	1	24707669	0	0	0	331552	0	0	0
Affx-8071688	1	24710405	0	0	0	331552	0	0	0
rs2294520	1	24718075	0	0	0	331552	0	0	0
rs560219	1	24718079	0	0	0	331552	0	0	0
rs1408559	1	24727235	0	0	0	331552	0	0	0
rs2078445	1	24727678	0	0	0	331552	0	0	0
rs77909080	1	24731093	0	0	0	331552	0	0	0
rs6694932	1	24743603	0	0	0	331552	0	0	0
rs10489442	1	24749079	0	0	0	331552	0	0	0
rs79106262	1	24750992	0	0	0	331552	0	0	0
rs6670829	1	24751920	0	0	0	331552	0	0	0
rs72652559	1	24757692	0	0	0	331552	0	0	0
rs80258089	1	24758303	0	0	0	331552	0	0	0
rs115436774	1	24764719	0	0	0	331552	0	0	0
rs72652576	1	24775094	0	0	0	331552	0	0	0
rs141604530	1	24776113	0	0	0	331552	0	0	0
rs10903089	1	24784139	0	0	0	331552	0	0	0
rs41268761	1	24784214	0	0	0	331552	0	0	0
rs75372226	1	24784286	0	0	0	331552	0	0	0
Affx-80211076	1	24784323	0	0	0	331552	0	0	0
rs114672176	1	24784858	0	0	0	331552	0	0	0
rs2272935	1	24785393	0	0	0	331552	0	0	0
rs6688953	1	24788950	0	0	0	331552	0	0	0
rs41268769	1	24796728	0	0	0	331552	0	0	0
rs195734	1	24804018	0	0	0	331552	0	0	0
rs195704	1	24813155	0	0	0	331552	0	0	0
rs12064694	1	24815870	0	0	0	331552	0	0	0
rs431454	1	24827829	0	0	0	331552	0	0	0
rs9424375	1	24831643	0	0	0	331552	0	0	0
rs75312377	1	24836544	0	0	0	331552	0	0	0
rs196403	1	24840768	0	0	0	331552	0	0	0
rs143770846	1	24840882	0	0	0	331552	0	0	0
rs56843733	1	24843079	0	0	0	331552	0	0	0
rs115839163	1	24843916	0	0	0	331552	0	0	0
rs114383419	1	24844069	0	0	0	331552	0	0	0
rs9424327	1	24851514	0	0	0	331552	0	0	0
rs76058913	1	24860602	0	0	0	331552	0	0	0
rs196432	1	24861704	0	0	0	331552	0	0	0
Affx-92042485	1	24861708	0	0	0	331552	0	0	0
rs16829813	1	24861748	0	0	0	331552	0	0	0
rs34205009	1	24862465	0	0	0	331552	0	0	0
rs1055703	1	24863478	0	0	0	331552	0	0	0
rs196423	1	24867781	0	0	0	331552	0	0	0
rs2776744	1	24874735	0	0	0	331552	0	0	0
rs61775259	1	24879159	0	0	0	331552	0	0	0
rs6663911	1	24882006	0	0	0	331552	0	0	0
rs11249133	1	24885472	0	0	0	331552	0	0	0
rs6700015	1	24885851	0	0	0	331552	0	0	0
rs79917596	1	24889357	0	0	0	331552	0	0	0
rs61669957	1	24891161	0	0	0	331552	0	0	0
rs1929302	1	24895051	0	0	0	331552	0	0	0
rs150920265	1	24895818	0	0	0	331552	0	0	0
rs7539229	1	24902506	0	0	0	331552	0	0	0
rs11585545	1	24904454	0	0	0	331552	0	0	0
rs6660403	1	24908619	0	0	0	331552	0	0	0
rs34262503	1	24915248	0	0	0	331552	0	0	0
rs9728914	1	24915984	0	0	0	331552	0	0	0
rs12092019	1	24918735	0	0	0	331552	0	0	0
rs10903095	1	24922129	0	0	0	331552	0	0	0
rs113826324	1	24924896	0	0	0	331552	0	0	0
rs78418197	1	24925868	0	0	0	331552	0	0	0
rs76930911	1	24927028	0	0	0	331552	0	0	0
rs142867139	1	24927454	0	0	0	331552	0	0	0
rs12123581	1	24945676	0	0	0	331552	0	0	0
rs75212359	1	24948797	0	0	0	331552	0	0	0
rs28399334	1	24952693	0	0	0	331552	0	0	0
rs17363576	1	24965942	0	0	0	331552	0	0	0
rs9725269	1	24968290	0	0	0	331552	0	0	0
rs146346167	1	24973134	0	0	0	331552	0	0	0
rs41300118	1	24979358	0	0	0	331552	0	0	0
rs145750269	1	24981585	0	0	0	331552	0	0	0
rs7549196	1	24986877	0	0	0	331552	0	0	0
rs149689871	1	24995933	0	0	0	331552	0	0	0
rs114067890	1	24999518	0	0	0	331552	0	0	0
rs74511983	1	24999885	0	0	0	331552	0	0	0
rs4648873	1	25015418	0	0	0	331552	0	0	0
rs4649014	1	25015530	0	0	0	331552	0	0	0
rs7511698	1	25015638	0	0	0	331552	0	0	0
rs61776064	1	25017985	0	0	0	331552	0	0	0
rs4233039	1	25021181	0	0	0	331552	0	0	0
rs11249164	1	25022871	0	0	0	331552	0	0	0
rs114787228	1	25024017	0	0	0	331552	0	0	0
rs76345483	1	25024040	0	0	0	331552	0	0	0
rs4649016	1	25040302	0	0	0	331552	0	0	0
rs3122032	1	25040383	0	0	0	331552	0	0	0
rs116348876	1	25042903	0	0	0	331552	0	0	0
rs4601530	1	25044111	0	0	0	331552	0	0	0
rs111681564	1	25046829	0	0	0	331552	0	0	0
rs72654663	1	25050030	0	0	0	331552	0	0	0
rs116115953	1	25079717	0	0	0	331552	0	0	0
rs4648875	1	25079781	0	0	0	331552	0	0	0
rs7525139	1	25080522	0	0	0	331552	0	0	0
rs116356413	1	25083108	0	0	0	331552	0	0	0
rs3122052	1	25093348	0	0	0	331552	0	0	0
rs4648876	1	25097392	0	0	0	331552	0	0	0
rs115951937	1	25152942	0	0	0	331552	0	0	0
Affx-52347612	1	25153478	0	0	0	331552	0	0	0
rs28373107	1	25156402	0	0	0	331552	0	0	0
rs11249177	1	25171088	0	0	0	331552	0	0	0
rs112836719	1	25173165	0	0	0	331552	0	0	0
rs56262061	1	25182548	0	0	0	331552	0	0	0
rs11249187	1	25187952	0	0	0	331552	0	0	0
rs4074406	1	25190803	0	0	0	331552	0	0	0
rs3131513	1	25193155	0	0	0	331552	0	0	0
rs17360973	1	25197277	0	0	0	331552	0	0	0
rs80317752	1	25197357	0	0	0	331552	0	0	0
rs10903110	1	25203390	0	0	0	331552	0	0	0
rs13340780	1	25205252	0	0	0	331552	0	0	0
rs6663476	1	25216532	0	0	0	331552	0	0	0
rs76671131	1	25219575	0	0	0	331552	0	0	0
rs9438874	1	25222945	0	0	0	331552	0	0	0
rs9438859	1	25224321	0	0	0	331552	0	0	0
rs7522098	1	25224412	0	0	0	331552	0	0	0
rs111628829	1	25226208	0	0	0	331552	0	0	0
rs13157	1	25227677	0	0	0	331552	0	0	0
rs6688452	1	25236934	0	0	0	331552	0	0	0
rs76826071	1	25238040	0	0	0	331552	0	0	0
rs6699680	1	25238631	0	0	0	331552	0	0	0
rs736553	1	25242193	0	0	0	331552	0	0	0
rs112987325	1	25243960	0	0	0	331552	0	0	0
rs114936516	1	25247169	0	0	0	331552	0	0	0
rs1507101	1	25251326	0	0	0	331552	0	0	0
rs79784290	1	25255850	0	0	0	331552	0	0	0
rs79211218	1	25257753	0	0	0	331552	0	0	0
rs114731354	1	25258172	0	0	0	331552	0	0	0
rs77435405	1	25263043	0	0	0	331552	0	0	0
rs1005735	1	25264162	0	0	0	331552	0	0	0
rs906296	1	25264658	0	0	0	331552	0	0	0
rs11249205	1	25266476	0	0	0	331552	0	0	0
rs4649038	1	25267922	0	0	0	331552	0	0	0
rs61774733	1	25270344	0	0	0	331552	0	0	0
rs12732387	1	25276522	0	0	0	331552	0	0	0
Affx-8168963	1	25281043	0	0	0	331552	0	0	0
rs4648888	1	25286151	0	0	0	331552	0	0	0
rs200345680	1	25291005	0	0	0	331552	0	0	0
rs6672420	1	25291010	0	0	0	331552	0	0	0
rs115583054	1	25292316	0	0	0	331552	0	0	0
rs4265380	1	25293356	0	0	0	331552	0	0	0
rs114808189	1	25294874	0	0	0	331552	0	0	0
rs11249215	1	25297184	0	0	0	331552	0	0	0
rs11581762	1	25298408	0	0	0	331552	0	0	0
rs6695069	1	25302014	0	0	0	331552	0	0	0
rs10903122	1	25303576	0	0	0	331552	0	0	0
rs79116073	1	25305665	0	0	0	331552	0	0	0
rs71652346	1	25306442	0	0	0	331552	0	0	0
rs12719821	1	25306562	0	0	0	331552	0	0	0
rs423539	1	25310009	21	21	0	331501	0.00633442	0.00633442	0
rs419655	1	25312962	29	29	0	331493	0.00874753	0.00874753	0
rs11584631	1	25314118	29	29	0	331493	0.00874753	0.00874753	0
rs76371714	1	25318031	31	31	0	331491	0.00935081	0.00935081	0
rs60315846	1	25318121	31	31	0	331491	0.00935081	0.00935081	0
rs115989322	1	25321557	32	32	0	331490	0.00965245	0.00965245	0
rs72657065	1	25322230	32	32	0	331490	0.00965245	0.00965245	0
rs9438883	1	25322839	32	32	0	331490	0.00965245	0.00965245	0
rs425670	1	25326313	32	32	0	331490	0.00965245	0.00965245	0
rs311465	1	25329722	33	33	0	331489	0.00995409	0.00995409	0
rs12403486	1	25333062	34	34	0	331488	0.0102557	0.0102557	0
rs11249236	1	25333429	34	34	0	331488	0.0102557	0.0102557	0
rs72657071	1	25334786	34	34	0	331488	0.0102557	0.0102557	0
rs11249239	1	25340330	35	35	0	331487	0.0105574	0.0105574	0
rs4649044	1	25342567	36	36	0	331486	0.010859	0.010859	0
rs115243961	1	25347916	39	39	0	331483	0.0117639	0.0117639	0
rs4649046	1	25350497	39	39	0	331483	0.0117639	0.0117639	0
rs114095727	1	25350779	39	39	0	331483	0.0117639	0.0117639	0
rs13374888	1	25353703	41	41	0	331481	0.0123672	0.0123672	0
rs116314370	1	25355399	41	41	0	331481	0.0123672	0.0123672	0
rs116786319	1	25356371	41	41	0	331481	0.0123672	0.0123672	0
rs76938319	1	25361272	41	41	0	331481	0.0123672	0.0123672	0
rs34153626	1	25363718	41	41	0	331481	0.0123672	0.0123672	0
rs72657096	1	25367501	41	41	0	331481	0.0123672	0.0123672	0
rs394618	1	25368348	41	41	0	331481	0.0123672	0.0123672	0
rs1739124	1	25370099	41	41	0	331481	0.0123672	0.0123672	0
rs4649056	1	25371793	41	41	0	331481	0.0123672	0.0123672	0
rs61333575	1	25373716	41	41	0	331481	0.0123672	0.0123672	0
rs4082732	1	25377908	41	41	0	331481	0.0123672	0.0123672	0
rs369427	1	25378444	41	41	0	331481	0.0123672	0.0123672	0
rs76148397	1	25378844	41	41	0	331481	0.0123672	0.0123672	0
rs10489162	1	25379395	41	41	0	331481	0.0123672	0.0123672	0
rs9438886	1	25381063	41	41	0	331481	0.0123672	0.0123672	0
rs72659007	1	25381586	41	41	0	331481	0.0123672	0.0123672	0
rs311454	1	25393816	42	42	0	331480	0.0126688	0.0126688	0
rs35065004	1	25395852	42	42	0	331480	0.0126688	0.0126688	0
rs12126466	1	25395879	42	42	0	331480	0.0126688	0.0126688	0
rs7534992	1	25398093	42	42	0	331480	0.0126688	0.0126688	0
rs116479339	1	25398545	42	42	0	331480	0.0126688	0.0126688	0
rs34786074	1	25400627	42	42	0	331480	0.0126688	0.0126688	0
rs10903026	1	25402611	42	42	0	331480	0.0126688	0.0126688	0
rs12081177	1	25408685	43	43	0	331479	0.0129705	0.0129705	0
rs311480	1	25408928	43	43	0	331479	0.0129705	0.0129705	0
rs7533661	1	25413466	43	43	0	331479	0.0129705	0.0129705	0
rs77947178	1	25413520	43	43	0	331479	0.0129705	0.0129705	0
rs11578154	1	25421777	44	44	0	331478	0.0132721	0.0132721	0
rs11588172	1	25421990	44	44	0	331478	0.0132721	0.0132721	0
rs803314	1	25424889	49	49	0	331473	0.0147803	0.0147803	0
rs114793656	1	25425109	49	49	0	331473	0.0147803	0.0147803	0
rs803318	1	25427217	49	49	0	331473	0.0147803	0.0147803	0
rs115700566	1	25428929	49	49	0	331473	0.0147803	0.0147803	0
rs4649065	1	25431725	49	49	0	331473	0.0147803	0.0147803	0
rs2660358	1	25439449	49	49	0	331473	0.0147803	0.0147803	0
rs7536012	1	25441346	49	49	0	331473	0.0147803	0.0147803	0
rs17370787	1	25443597	49	49	0	331473	0.0147803	0.0147803	0
rs116287500	1	25443900	49	49	0	331473	0.0147803	0.0147803	0
rs72659049	1	25451250	49	49	0	331473	0.0147803	0.0147803	0
rs11248985	1	25452437	49	49	0	331473	0.0147803	0.0147803	0
rs74739434	1	25453165	49	49	0	331473	0.0147803	0.0147803	0
rs114827881	1	25459385	49	49	0	331473	0.0147803	0.0147803	0
rs76402153	1	25463357	49	49	0	331473	0.0147803	0.0147803	0
rs12735622	1	25465981	49	49	0	331473	0.0147803	0.0147803	0
rs75174976	1	25467172	49	49	0	331473	0.0147803	0.0147803	0
rs6600257	1	25472465	49	49	0	331473	0.0147803	0.0147803	0
rs4649066	1	25474596	49	49	0	331473	0.0147803	0.0147803	0
rs28487940	1	25475026	49	49	0	331473	0.0147803	0.0147803	0
rs926462	1	25486299	49	49	0	331473	0.0147803	0.0147803	0
rs59796988	1	25493976	49	49	0	331473	0.0147803	0.0147803	0
rs1883467	1	25494504	49	49	0	331473	0.0147803	0.0147803	0
rs742390	1	25499030	49	49	0	331473	0.0147803	0.0147803	0
rs72659076	1	25501290	49	49	0	331473	0.0147803	0.0147803	0
rs111416352	1	25502029	49	49	0	331473	0.0147803	0.0147803	0
rs79737995	1	25504207	49	49	0	331473	0.0147803	0.0147803	0
rs6600267	1	25508191	49	49	0	331473	0.0147803	0.0147803	0
rs6600268	1	25508271	49	49	0	331473	0.0147803	0.0147803	0
rs76910295	1	25510111	49	49	0	331473	0.0147803	0.0147803	0
rs6600269	1	25511507	49	49	0	331473	0.0147803	0.0147803	0
rs4649077	1	25515194	49	49	0	331473	0.0147803	0.0147803	0
rs2375113	1	25525915	49	49	0	331473	0.0147803	0.0147803	0
rs7415034	1	25527944	49	49	0	331473	0.0147803	0.0147803	0
rs115365842	1	25533594	49	49	0	331473	0.0147803	0.0147803	0
rs9438866	1	25543484	50	49	1	331472	0.015082	0.0147803	0.000301639
rs34639798	1	25554663	50	49	1	331472	0.015082	0.0147803	0.000301639
rs35324907	1	25554719	50	49	1	331472	0.015082	0.0147803	0.000301639
rs10903036	1	25555672	50	49	1	331472	0.015082	0.0147803	0.000301639
rs78972152	1	25557104	50	49	1	331472	0.015082	0.0147803	0.000301639
rs79561453	1	25564304	50	49	1	331472	0.015082	0.0147803	0.000301639
rs61777578	1	25565906	50	49	1	331472	0.015082	0.0147803	0.000301639
rs79058410	1	25566297	50	49	1	331472	0.015082	0.0147803	0.000301639
rs1043879	1	25570081	50	49	1	331472	0.015082	0.0147803	0.000301639
rs34484514	1	25572984	51	50	1	331471	0.0153836	0.015082	0.000301639
rs114469235	1	25572985	51	50	1	331471	0.0153836	0.015082	0.000301639
rs200426170	1	25572993	51	50	1	331471	0.0153836	0.015082	0.000301639
rs34619962	1	25573016	51	50	1	331471	0.0153836	0.015082	0.000301639
rs148547903	1	25573151	51	50	1	331471	0.0153836	0.015082	0.000301639
Affx-89023494	1	25573167	51	50	1	331471	0.0153836	0.015082	0.000301639
Affx-89019312	1	25573409	51	50	1	331471	0.0153836	0.015082	0.000301639
rs72660908	1	25583610	57	53	4	331465	0.0171934	0.0159869	0.00120656
rs9438901	1	25584976	57	53	4	331465	0.0171934	0.0159869	0.00120656
rs116260042	1	25585385	58	53	5	331464	0.0174951	0.0159869	0.0015082
rs183104391	1	25585414	58	53	5	331464	0.0174951	0.0159869	0.0015082
rs115509885	1	25586498	65	54	11	331457	0.0196065	0.0162885	0.00331803
rs28361285	1	25586652	65	54	11	331457	0.0196065	0.0162885	0.00331803
rs113282392	1	25587875	65	54	11	331457	0.0196065	0.0162885	0.00331803
rs28670433	1	25589335	79	53	26	331443	0.0238295	0.0159869	0.00784262
rs150750541	1	25592691	412	56	356	331110	0.124275	0.0168918	0.107384
rs185535902	1	25594166	477	57	420	331045	0.143882	0.0171934	0.126688
rs144969459	1	25599046	7139	122	7017	324383	2.1534	0.0368	2.1166
rs139898146	1	25600747	11564	136	11428	319958	3.48815	0.0410229	3.44713
rs76975495	1	25602002	11863	139	11724	319659	3.57834	0.0419278	3.53642
rs28397668	1	25602709	11896	139	11757	319626	3.5883	0.0419278	3.54637
rs114792840	1	25605537	12188	139	12049	319334	3.67638	0.0419278	3.63445
Affx-80267428	1	25617215	12584	144	12440	318938	3.79583	0.043436	3.75239
rs113795383	1	25617291	12584	144	12440	318938	3.79583	0.043436	3.75239
rs56818965	1	25619569	12606	144	12462	318916	3.80246	0.043436	3.75903
rs116374581	1	25627301	12608	145	12463	318914	3.80307	0.0437377	3.75933
rs147421281	1	25627470	12608	145	12463	318914	3.80307	0.0437377	3.75933
rs141540728	1	25628030	12608	145	12463	318914	3.80307	0.0437377	3.75933
rs148014996	1	25628050	12608	145	12463	318914	3.80307	0.0437377	3.75933
rs201798270	1	25629766	12608	145	12463	318914	3.80307	0.0437377	3.75933
rs141833592	1	25629818	12608	145	12463	318914	3.80307	0.0437377	3.75933
rs139704879	1	25629846	12608	145	12463	318914	3.80307	0.0437377	3.75933
Affx-52122172	1	25629943	12608	145	12463	318914	3.80307	0.0437377	3.75933
rs114670556	1	25630079	12608	145	12463	318914	3.80307	0.0437377	3.75933
rs187883668	1	25630940	12602	145	12457	318920	3.80126	0.0437377	3.75752
rs117428598	1	25632754	12602	145	12457	318920	3.80126	0.0437377	3.75752
rs146093871	1	25633210	12602	145	12457	318920	3.80126	0.0437377	3.75752
rs116288488	1	25645468	11547	143	11404	319975	3.48303	0.0431344	3.43989
rs111901471	1	25645529	11544	143	11401	319978	3.48212	0.0431344	3.43899
rs150059028	1	25648421	11022	135	10887	320500	3.32467	0.0407213	3.28394
Affx-80211093	1	25648453	11016	135	10881	320506	3.32286	0.0407213	3.28214
rs115774166	1	25648747	10825	135	10690	320697	3.26524	0.0407213	3.22452
rs146335967	1	25651253	6114	116	5998	325408	1.84422	0.0349901	1.80923
rs201366431	1	25653526	5914	115	5799	325608	1.78389	0.0346885	1.74921
rs181063822	1	25655822	5650	103	5547	325872	1.70426	0.0310688	1.67319
rs114226573	1	25658903	5617	101	5516	325905	1.69431	0.0304655	1.66384
rs78809829	1	25663071	478	49	429	331044	0.144183	0.0147803	0.129403
rs145151361	1	25664820	64	49	15	331458	0.0193049	0.0147803	0.00452459
rs112245543	1	25665030	64	49	15	331458	0.0193049	0.0147803	0.00452459
Affx-80211094	1	25666963	53	49	4	331469	0.0159869	0.0147803	0.00120656
rs115276232	1	25667488	53	49	4	331469	0.0159869	0.0147803	0.00120656
rs199548204	1	25669467	52	49	3	331470	0.0156852	0.0147803	0.000904917
rs3093647	1	25669531	52	49	3	331470	0.0156852	0.0147803	0.000904917
rs3093622	1	25680844	41	41	0	331481	0.0123672	0.0123672	0
rs3093654	1	25683118	41	41	0	331481	0.0123672	0.0123672	0
rs3093642	1	25687742	40	40	0	331482	0.0120656	0.0120656	0
rs1053438	1	25687901	39	39	0	331483	0.0117639	0.0117639	0
rs9689	1	25688276	39	39	0	331483	0.0117639	0.0117639	0
rs1293259	1	25695835	37	37	0	331485	0.0111606	0.0111606	0
rs116706572	1	25699706	35	35	0	331487	0.0105574	0.0105574	0
rs57397130	1	25705006	34	34	0	331488	0.0102557	0.0102557	0
rs114311594	1	25707692	34	34	0	331488	0.0102557	0.0102557	0
Affx-52323368	1	25715498	30	30	0	331492	0.00904917	0.00904917	0
rs609320	1	25717365	28	28	0	331494	0.00844589	0.00844589	0
rs146306079	1	25718599	28	28	0	331494	0.00844589	0.00844589	0
rs686631	1	25719599	26	26	0	331496	0.00784262	0.00784262	0
rs1053345	1	25729212	17	17	0	331505	0.00512786	0.00512786	0
rs111941366	1	25736369	9	9	0	331513	0.00271475	0.00271475	0
rs72660929	1	25743428	5	5	0	331517	0.0015082	0.0015082	0
rs138268848	1	25747156	5	5	0	331517	0.0015082	0.0015082	0
rs145034271	1	25747172	5	5	0	331517	0.0015082	0.0015082	0
rs586178	1	25747230	5	5	0	331517	0.0015082	0.0015082	0
rs72660931	1	25752282	2	2	0	331520	0.000603278	0.000603278	0
rs909832	1	25754025	2	2	0	331520	0.000603278	0.000603278	0
rs75466085	1	25754829	2	2	0	331520	0.000603278	0.000603278	0
rs77397898	1	25755660	2	2	0	331520	0.000603278	0.000603278	0
rs114403991	1	25757607	2	2	0	331520	0.000603278	0.000603278	0
rs10903129	1	25768937	2	2	0	331520	0.000603278	0.000603278	0
rs115419207	1	25792639	2	2	0	331520	0.000603278	0.000603278	0
rs80102444	1	25799051	2	2	0	331520	0.000603278	0.000603278	0
rs72660956	1	25800018	1	1	0	331521	0.000301639	0.000301639	0
rs35543461	1	25811488	1	1	0	331521	0.000301639	0.000301639	0
rs34071480	1	25813064	1	1	0	331521	0.000301639	0.000301639	0
rs115340137	1	25818182	1	1	0	331521	0.000301639	0.000301639	0
rs34491689	1	25826502	1	1	0	331521	0.000301639	0.000301639	0
rs116529711	1	25830231	1	1	0	331521	0.000301639	0.000301639	0
rs72660979	1	25844055	1	1	0	331521	0.000301639	0.000301639	0
rs76781716	1	25845923	1	1	0	331521	0.000301639	0.000301639	0
rs75065172	1	25857210	1	1	0	331521	0.000301639	0.000301639	0
rs35260034	1	25859024	1	1	0	331521	0.000301639	0.000301639	0
rs76790951	1	25863521	2	2	0	331520	0.000603278	0.000603278	0
rs61776818	1	25866838	2	2	0	331520	0.000603278	0.000603278	0
rs74063479	1	25868115	2	2	0	331520	0.000603278	0.000603278	0
rs72873703	1	25874688	2	2	0	331520	0.000603278	0.000603278	0
rs35983441	1	25876463	2	2	0	331520	0.000603278	0.000603278	0
rs75446219	1	25877492	2	2	0	331520	0.000603278	0.000603278	0
rs74693812	1	25879916	2	2	0	331520	0.000603278	0.000603278	0
rs72873736	1	25880070	2	2	0	331520	0.000603278	0.000603278	0
Affx-80267432	1	25880433	2	2	0	331520	0.000603278	0.000603278	0
Affx-80211096	1	25880491	2	2	0	331520	0.000603278	0.000603278	0
rs121908325	1	25883705	2	2	0	331520	0.000603278	0.000603278	0
Affx-80290672	1	25883729	2	2	0	331520	0.000603278	0.000603278	0
Affx-89012964	1	25883760	2	2	0	331520	0.000603278	0.000603278	0
rs34136392	1	25884497	2	2	0	331520	0.000603278	0.000603278	0
rs61776823	1	25887525	2	2	0	331520	0.000603278	0.000603278	0
rs114994744	1	25888107	2	2	0	331520	0.000603278	0.000603278	0
rs75471743	1	25888240	2	2	0	331520	0.000603278	0.000603278	0
rs12096438	1	25889422	2	2	0	331520	0.000603278	0.000603278	0
rs6701596	1	25889917	2	2	0	331520	0.000603278	0.000603278	0
rs41291058	1	25890247	2	2	0	331520	0.000603278	0.000603278	0
Affx-89018411	1	25891056	2	2	0	331520	0.000603278	0.000603278	0
rs116760995	1	25891980	2	2	0	331520	0.000603278	0.000603278	0
rs3924486	1	25892880	2	2	0	331520	0.000603278	0.000603278	0
Affx-8250236	1	25895277	2	2	0	331520	0.000603278	0.000603278	0
rs3924236	1	25895406	2	2	0	331520	0.000603278	0.000603278	0
rs4659356	1	25900215	2	2	0	331520	0.000603278	0.000603278	0
rs4659357	1	25900240	2	2	0	331520	0.000603278	0.000603278	0
rs72662621	1	25900926	2	2	0	331520	0.000603278	0.000603278	0
rs114706847	1	25903525	2	2	0	331520	0.000603278	0.000603278	0
rs72662625	1	25904391	2	2	0	331520	0.000603278	0.000603278	0
rs4509567	1	25904782	2	2	0	331520	0.000603278	0.000603278	0
rs72662628	1	25904854	2	2	0	331520	0.000603278	0.000603278	0
rs61777478	1	25924238	2	2	0	331520	0.000603278	0.000603278	0
rs6690565	1	25938947	2	2	0	331520	0.000603278	0.000603278	0
rs75736662	1	25965920	2	2	0	331520	0.000603278	0.000603278	0
rs3767910	1	25967562	2	2	0	331520	0.000603278	0.000603278	0
rs2143102	1	25967587	2	2	0	331520	0.000603278	0.000603278	0
rs34591965	1	25968343	2	2	0	331520	0.000603278	0.000603278	0
rs72662648	1	25970541	2	2	0	331520	0.000603278	0.000603278	0
rs12728258	1	25971646	2	2	0	331520	0.000603278	0.000603278	0
rs116729779	1	25976850	2	2	0	331520	0.000603278	0.000603278	0
rs115458542	1	25984265	2	2	0	331520	0.000603278	0.000603278	0
rs76621150	1	25998779	2	2	0	331520	0.000603278	0.000603278	0
rs2982313	1	25999517	2	2	0	331520	0.000603278	0.000603278	0
rs3767891	1	26003756	2	2	0	331520	0.000603278	0.000603278	0
rs7533178	1	26005360	2	2	0	331520	0.000603278	0.000603278	0
rs78776590	1	26008164	2	2	0	331520	0.000603278	0.000603278	0
rs2786878	1	26009250	2	2	0	331520	0.000603278	0.000603278	0
rs72662658	1	26010884	2	2	0	331520	0.000603278	0.000603278	0
rs2744777	1	26012517	2	2	0	331520	0.000603278	0.000603278	0
rs115482291	1	26015436	2	2	0	331520	0.000603278	0.000603278	0
rs2786867	1	26015837	2	2	0	331520	0.000603278	0.000603278	0
rs3754151	1	26027064	2	2	0	331520	0.000603278	0.000603278	0
rs2744785	1	26032034	2	2	0	331520	0.000603278	0.000603278	0
rs76204000	1	26049168	2	2	0	331520	0.000603278	0.000603278	0
rs1890176	1	26057040	2	2	0	331520	0.000603278	0.000603278	0
rs7531461	1	26063782	2	2	0	331520	0.000603278	0.000603278	0
rs3767879	1	26070909	2	2	0	331520	0.000603278	0.000603278	0
rs75075607	1	26073242	2	2	0	331520	0.000603278	0.000603278	0
rs114959560	1	26074380	2	2	0	331520	0.000603278	0.000603278	0
rs2281000	1	26080217	2	2	0	331520	0.000603278	0.000603278	0
rs61774963	1	26081941	2	2	0	331520	0.000603278	0.000603278	0
rs6659489	1	26086890	2	2	0	331520	0.000603278	0.000603278	0
rs4659379	1	26091905	2	2	0	331520	0.000603278	0.000603278	0
rs74334065	1	26097550	2	2	0	331520	0.000603278	0.000603278	0
rs2072747	1	26098107	2	2	0	331520	0.000603278	0.000603278	0
rs807275	1	26103898	2	2	0	331520	0.000603278	0.000603278	0
rs12043011	1	26106769	2	2	0	331520	0.000603278	0.000603278	0
rs2072746	1	26109307	2	2	0	331520	0.000603278	0.000603278	0
rs807253	1	26116076	2	2	0	331520	0.000603278	0.000603278	0
rs113673129	1	26118002	2	2	0	331520	0.000603278	0.000603278	0
rs6694897	1	26118299	2	2	0	331520	0.000603278	0.000603278	0
rs6659086	1	26127425	2	2	0	331520	0.000603278	0.000603278	0
rs7513196	1	26129631	2	2	0	331520	0.000603278	0.000603278	0
rs35019869	1	26131638	2	2	0	331520	0.000603278	0.000603278	0
rs115852080	1	26135116	2	2	0	331520	0.000603278	0.000603278	0
Affx-89019317	1	26135235	2	2	0	331520	0.000603278	0.000603278	0
Affx-80290675	1	26135244	2	2	0	331520	0.000603278	0.000603278	0
Affx-80211100	1	26135571	2	2	0	331520	0.000603278	0.000603278	0
Affx-89024450	1	26136184	2	2	0	331520	0.000603278	0.000603278	0
rs200712993	1	26136208	2	2	0	331520	0.000603278	0.000603278	0
rs121908188	1	26136244	2	2	0	331520	0.000603278	0.000603278	0
rs74753273	1	26137817	2	2	0	331520	0.000603278	0.000603278	0
Affx-80211104	1	26139211	2	2	0	331520	0.000603278	0.000603278	0
Affx-89019579	1	26140389	2	2	0	331520	0.000603278	0.000603278	0
rs2294228	1	26140573	2	2	0	331520	0.000603278	0.000603278	0
rs3738450	1	26141261	2	2	0	331520	0.000603278	0.000603278	0
rs11247751	1	26141617	2	2	0	331520	0.000603278	0.000603278	0
rs74060854	1	26142181	2	2	0	331520	0.000603278	0.000603278	0
rs6872	1	26144674	2	2	0	331520	0.000603278	0.000603278	0
rs76706441	1	26145328	2	2	0	331520	0.000603278	0.000603278	0
rs80312046	1	26147811	2	2	0	331520	0.000603278	0.000603278	0
rs115147782	1	26148821	2	2	0	331520	0.000603278	0.000603278	0
Affx-80211108	1	26150110	2	2	0	331520	0.000603278	0.000603278	0
Affx-80211109	1	26150111	2	2	0	331520	0.000603278	0.000603278	0
rs34173733	1	26150202	2	2	0	331520	0.000603278	0.000603278	0
rs35933727	1	26156133	1	1	0	331521	0.000301639	0.000301639	0
Affx-80267437	1	26161571	1	1	0	331521	0.000301639	0.000301639	0
Affx-52323376	1	26161629	1	1	0	331521	0.000301639	0.000301639	0
Affx-52347637	1	26161768	1	1	0	331521	0.000301639	0.000301639	0
Affx-80267438	1	26161780	1	1	0	331521	0.000301639	0.000301639	0
Affx-80267440	1	26161854	1	1	0	331521	0.000301639	0.000301639	0
Affx-89015422	1	26162157	1	1	0	331521	0.000301639	0.000301639	0
rs34449716	1	26162313	1	1	0	331521	0.000301639	0.000301639	0
Affx-52347638	1	26164005	1	1	0	331521	0.000301639	0.000301639	0
rs4078825	1	26165113	1	1	0	331521	0.000301639	0.000301639	0
rs213629	1	26168781	1	1	0	331521	0.000301639	0.000301639	0
rs11589095	1	26174522	1	1	0	331521	0.000301639	0.000301639	0
rs6689014	1	26189517	1	1	0	331521	0.000301639	0.000301639	0
rs140408744	1	26190188	1	1	0	331521	0.000301639	0.000301639	0
rs41284315	1	26197637	1	1	0	331521	0.000301639	0.000301639	0
rs72664012	1	26198913	1	1	0	331521	0.000301639	0.000301639	0
rs76813300	1	26199334	1	1	0	331521	0.000301639	0.000301639	0
rs74378533	1	26202426	1	1	0	331521	0.000301639	0.000301639	0
rs55972536	1	26206975	1	1	0	331521	0.000301639	0.000301639	0
rs79085598	1	26212261	1	1	0	331521	0.000301639	0.000301639	0
rs159523	1	26215316	1	1	0	331521	0.000301639	0.000301639	0
rs2095426	1	26218084	1	1	0	331521	0.000301639	0.000301639	0
rs115760190	1	26222423	1	1	0	331521	0.000301639	0.000301639	0
rs77047253	1	26226152	1	1	0	331521	0.000301639	0.000301639	0
rs807057	1	26235705	1	1	0	331521	0.000301639	0.000301639	0
rs298439	1	26255215	1	1	0	331521	0.000301639	0.000301639	0
rs78091723	1	26260527	1	1	0	331521	0.000301639	0.000301639	0
rs6698927	1	26260728	1	1	0	331521	0.000301639	0.000301639	0
rs2992068	1	26275548	1	1	0	331521	0.000301639	0.000301639	0
rs11247833	1	26279095	1	1	0	331521	0.000301639	0.000301639	0
rs298456	1	26283961	2	1	1	331520	0.000603278	0.000301639	0.000301639
rs74467743	1	26284104	2	1	1	331520	0.000603278	0.000301639	0.000301639
rs61776968	1	26286254	2	1	1	331520	0.000603278	0.000301639	0.000301639
rs55904918	1	26296527	2	1	1	331520	0.000603278	0.000301639	0.000301639
rs35020920	1	26299050	2	1	1	331520	0.000603278	0.000301639	0.000301639
rs200427118	1	26303173	2	1	1	331520	0.000603278	0.000301639	0.000301639
Affx-89018121	1	26303210	2	1	1	331520	0.000603278	0.000301639	0.000301639
rs6683366	1	26304949	2	1	1	331520	0.000603278	0.000301639	0.000301639
Affx-80267445	1	26308879	2	1	1	331520	0.000603278	0.000301639	0.000301639
rs2275102	1	26310394	2	1	1	331520	0.000603278	0.000301639	0.000301639
rs144717482	1	26310481	2	1	1	331520	0.000603278	0.000301639	0.000301639
rs201064998	1	26315939	2	1	1	331520	0.000603278	0.000301639	0.000301639
rs148837170	1	26317303	2	1	1	331520	0.000603278	0.000301639	0.000301639
rs3008423	1	26323370	2	1	1	331520	0.000603278	0.000301639	0.000301639
rs933078	1	26324108	2	1	1	331520	0.000603278	0.000301639	0.000301639
rs61776994	1	26324447	2	1	1	331520	0.000603278	0.000301639	0.000301639
rs35473640	1	26337800	1	0	1	331521	0.000301639	0	0.000301639
rs58286202	1	26339903	1	0	1	331521	0.000301639	0	0.000301639
rs3008244	1	26344477	1	0	1	331521	0.000301639	0	0.000301639
rs12074420	1	26345027	1	0	1	331521	0.000301639	0	0.000301639
rs78305827	1	26346525	1	0	1	331521	0.000301639	0	0.000301639
rs78022960	1	26349109	1	0	1	331521	0.000301639	0	0.000301639
rs143592255	1	26349417	1	0	1	331521	0.000301639	0	0.000301639
rs17163470	1	26351382	1	0	1	331521	0.000301639	0	0.000301639
rs4659402	1	26355271	1	0	1	331521	0.000301639	0	0.000301639
rs141225406	1	26356156	1	0	1	331521	0.000301639	0	0.000301639
rs2736831	1	26357656	1	0	1	331521	0.000301639	0	0.000301639
rs61742342	1	26361669	1	0	1	331521	0.000301639	0	0.000301639
rs41284319	1	26362219	1	0	1	331521	0.000301639	0	0.000301639
rs4659404	1	26365374	1	0	1	331521	0.000301639	0	0.000301639
rs145406127	1	26365751	1	0	1	331521	0.000301639	0	0.000301639
rs185398527	1	26371500	1	0	1	331521	0.000301639	0	0.000301639
rs2369433	1	26374426	1	0	1	331521	0.000301639	0	0.000301639
rs6682730	1	26375718	1	0	1	331521	0.000301639	0	0.000301639
rs61775412	1	26382450	1	0	1	331521	0.000301639	0	0.000301639
rs144384652	1	26383645	1	0	1	331521	0.000301639	0	0.000301639
rs1317709	1	26384690	1	0	1	331521	0.000301639	0	0.000301639
rs148395034	1	26384973	1	0	1	331521	0.000301639	0	0.000301639
rs2275950	1	26385003	1	0	1	331521	0.000301639	0	0.000301639
rs111278110	1	26385385	1	0	1	331521	0.000301639	0	0.000301639
rs1892496	1	26386297	1	0	1	331521	0.000301639	0	0.000301639
Affx-89006848	1	26387768	1	0	1	331521	0.000301639	0	0.000301639
rs114428841	1	26388212	1	0	1	331521	0.000301639	0	0.000301639
rs17163539	1	26390501	1	0	1	331521	0.000301639	0	0.000301639
rs114121352	1	26392345	1	0	1	331521	0.000301639	0	0.000301639
rs35123100	1	26392824	1	0	1	331521	0.000301639	0	0.000301639
rs140523053	1	26393843	1	0	1	331521	0.000301639	0	0.000301639
rs61760891	1	26393851	1	0	1	331521	0.000301639	0	0.000301639
rs3795690	1	26393974	1	0	1	331521	0.000301639	0	0.000301639
rs116676637	1	26402693	1	0	1	331521	0.000301639	0	0.000301639
rs3008233	1	26403991	1	0	1	331521	0.000301639	0	0.000301639
rs34713397	1	26410052	1	0	1	331521	0.000301639	0	0.000301639
rs34377495	1	26411483	1	0	1	331521	0.000301639	0	0.000301639
rs72666316	1	26412021	0	0	0	331552	0	0	0
rs78742867	1	26426719	1	0	1	331521	0.000301639	0	0.000301639
rs78395193	1	26447976	1	0	1	331521	0.000301639	0	0.000301639
rs17163588	1	26450009	1	0	1	331521	0.000301639	0	0.000301639
rs79410035	1	26452570	1	0	1	331521	0.000301639	0	0.000301639
rs79271406	1	26465979	1	0	1	331521	0.000301639	0	0.000301639
rs1335759	1	26471743	1	0	1	331521	0.000301639	0	0.000301639
rs116453500	1	26474444	1	0	1	331521	0.000301639	0	0.000301639
rs75204979	1	26482411	1	0	1	331521	0.000301639	0	0.000301639
rs10902717	1	26486092	1	0	1	331521	0.000301639	0	0.000301639
rs3748856	1	26487940	1	0	1	331521	0.000301639	0	0.000301639
rs201813203	1	26487942	1	0	1	331521	0.000301639	0	0.000301639
rs78461496	1	26490240	1	0	1	331521	0.000301639	0	0.000301639
rs112999931	1	26490724	1	0	1	331521	0.000301639	0	0.000301639
rs10794523	1	26493171	1	0	1	331521	0.000301639	0	0.000301639
rs76360763	1	26493519	1	0	1	331521	0.000301639	0	0.000301639
rs2232647	1	26496383	1	0	1	331521	0.000301639	0	0.000301639
rs76775439	1	26496632	1	0	1	331521	0.000301639	0	0.000301639
Affx-89006301	1	26497138	1	0	1	331521	0.000301639	0	0.000301639
rs79266459	1	26497340	1	0	1	331521	0.000301639	0	0.000301639
rs78113009	1	26499036	1	0	1	331521	0.000301639	0	0.000301639
rs2783626	1	26501044	1	0	1	331521	0.000301639	0	0.000301639
rs193216886	1	26504066	1	0	1	331521	0.000301639	0	0.000301639
rs1889738	1	26506790	1	0	1	331521	0.000301639	0	0.000301639
rs145868405	1	26508416	1	0	1	331521	0.000301639	0	0.000301639
rs114806650	1	26508538	1	0	1	331521	0.000301639	0	0.000301639
rs2802347	1	26508997	1	0	1	331521	0.000301639	0	0.000301639
rs147478341	1	26509900	1	0	1	331521	0.000301639	0	0.000301639
Affx-80267452	1	26510581	1	0	1	331521	0.000301639	0	0.000301639
rs146265932	1	26511089	1	0	1	331521	0.000301639	0	0.000301639
Affx-80211140	1	26511631	1	0	1	331521	0.000301639	0	0.000301639
rs113565903	1	26512556	1	0	1	331521	0.000301639	0	0.000301639
rs79038190	1	26514762	1	0	1	331521	0.000301639	0	0.000301639
rs144821580	1	26515261	1	0	1	331521	0.000301639	0	0.000301639
rs141991719	1	26515264	1	0	1	331521	0.000301639	0	0.000301639
rs61762998	1	26515416	1	0	1	331521	0.000301639	0	0.000301639
Affx-8336580	1	26515956	1	0	1	331521	0.000301639	0	0.000301639
rs41284333	1	26517267	1	0	1	331521	0.000301639	0	0.000301639
Affx-80211148	1	26517336	1	0	1	331521	0.000301639	0	0.000301639
rs149799938	1	26517793	1	0	1	331521	0.000301639	0	0.000301639
rs11247866	1	26517794	1	0	1	331521	0.000301639	0	0.000301639
rs142583631	1	26517811	1	0	1	331521	0.000301639	0	0.000301639
Affx-80211149	1	26517832	1	0	1	331521	0.000301639	0	0.000301639
rs56177125	1	26519293	1	0	1	331521	0.000301639	0	0.000301639
rs12138368	1	26520292	1	0	1	331521	0.000301639	0	0.000301639
rs151280406	1	26520354	1	0	1	331521	0.000301639	0	0.000301639
Affx-89011503	1	26520363	1	0	1	331521	0.000301639	0	0.000301639
rs11809207	1	26521140	1	0	1	331521	0.000301639	0	0.000301639
rs12732022	1	26522518	1	0	1	331521	0.000301639	0	0.000301639
rs17257148	1	26526348	1	0	1	331521	0.000301639	0	0.000301639
rs144835190	1	26526375	1	0	1	331521	0.000301639	0	0.000301639
rs17257155	1	26526439	1	0	1	331521	0.000301639	0	0.000301639
rs140858384	1	26526458	1	0	1	331521	0.000301639	0	0.000301639
rs6700024	1	26526554	1	0	1	331521	0.000301639	0	0.000301639
rs12145714	1	26527255	1	0	1	331521	0.000301639	0	0.000301639
rs6657616	1	26527951	1	0	1	331521	0.000301639	0	0.000301639
Affx-89019866	1	26528059	1	0	1	331521	0.000301639	0	0.000301639
rs114771656	1	26531728	1	0	1	331521	0.000301639	0	0.000301639
rs6682532	1	26542946	1	0	1	331521	0.000301639	0	0.000301639
rs17163720	1	26549399	1	0	1	331521	0.000301639	0	0.000301639
rs11247876	1	26549989	1	0	1	331521	0.000301639	0	0.000301639
rs114304327	1	26557959	0	0	0	331552	0	0	0
rs115989039	1	26561369	0	0	0	331552	0	0	0
rs6684875	1	26567044	0	0	0	331552	0	0	0
rs139903267	1	26570657	0	0	0	331552	0	0	0
rs34867486	1	26581981	0	0	0	331552	0	0	0
rs3795686	1	26582091	0	0	0	331552	0	0	0
rs72649338	1	26588347	0	0	0	331552	0	0	0
rs72649339	1	26593199	0	0	0	331552	0	0	0
rs7550997	1	26596080	0	0	0	331552	0	0	0
rs11247894	1	26597673	0	0	0	331552	0	0	0
rs10902728	1	26598281	0	0	0	331552	0	0	0
rs17163808	1	26599489	0	0	0	331552	0	0	0
rs10902731	1	26600793	0	0	0	331552	0	0	0
rs3820519	1	26603993	0	0	0	331552	0	0	0
rs34824071	1	26607005	0	0	0	331552	0	0	0
Affx-80211152	1	26607428	0	0	0	331552	0	0	0
rs188535926	1	26608866	0	0	0	331552	0	0	0
Affx-52323390	1	26608895	0	0	0	331552	0	0	0
rs200674226	1	26608935	0	0	0	331552	0	0	0
rs114997766	1	26610317	0	0	0	331552	0	0	0
rs199857806	1	26610881	0	0	0	331552	0	0	0
rs201515349	1	26612032	0	0	0	331552	0	0	0
Affx-80267458	1	26612508	0	0	0	331552	0	0	0
Affx-89012951	1	26612525	0	0	0	331552	0	0	0
rs75517917	1	26612926	0	0	0	331552	0	0	0
rs7513861	1	26618466	0	0	0	331552	0	0	0
rs201526751	1	26620735	0	0	0	331552	0	0	0
rs56039743	1	26620806	0	0	0	331552	0	0	0
rs3832184	1	26620846	0	0	0	331552	0	0	0
rs41285345	1	26623485	0	0	0	331552	0	0	0
rs61750046	1	26624479	0	0	0	331552	0	0	0
rs141351708	1	26627423	0	0	0	331552	0	0	0
rs2276712	1	26627478	0	0	0	331552	0	0	0
rs202237134	1	26628180	0	0	0	331552	0	0	0
rs117509001	1	26629342	0	0	0	331552	0	0	0
rs115882672	1	26633190	0	0	0	331552	0	0	0
rs12089149	1	26638500	0	0	0	331552	0	0	0
rs77928789	1	26644537	0	0	0	331552	0	0	0
rs1071849	1	26646726	0	0	0	331552	0	0	0
rs17645	1	26646730	0	0	0	331552	0	0	0
rs7416513	1	26647949	0	0	0	331552	0	0	0
rs17163868	1	26648381	0	0	0	331552	0	0	0
rs60799739	1	26648826	0	0	0	331552	0	0	0
rs34756201	1	26649208	0	0	0	331552	0	0	0
rs144282899	1	26650711	0	0	0	331552	0	0	0
rs199771568	1	26650772	0	0	0	331552	0	0	0
rs201521121	1	26650800	0	0	0	331552	0	0	0
rs147638674	1	26655319	0	0	0	331552	0	0	0
rs61775117	1	26656768	0	0	0	331552	0	0	0
rs11247918	1	26656991	0	0	0	331552	0	0	0
rs4659372	1	26657685	0	0	0	331552	0	0	0
rs201524654	1	26663357	0	0	0	331552	0	0	0
rs10751735	1	26663362	0	0	0	331552	0	0	0
Affx-80211165	1	26663375	0	0	0	331552	0	0	0
rs11247919	1	26664968	0	0	0	331552	0	0	0
rs11247920	1	26665478	0	0	0	331552	0	0	0
Affx-52122405	1	26665873	0	0	0	331552	0	0	0
rs10902741	1	26666809	0	0	0	331552	0	0	0
rs200913838	1	26669607	0	0	0	331552	0	0	0
rs41285435	1	26670401	0	0	0	331552	0	0	0
rs36024412	1	26670444	0	0	0	331552	0	0	0
Affx-8357201	1	26670609	0	0	0	331552	0	0	0
rs185540835	1	26670656	0	0	0	331552	0	0	0
rs11247923	1	26670752	0	0	0	331552	0	0	0
rs12562454	1	26671084	0	0	0	331552	0	0	0
rs35433596	1	26671144	0	0	0	331552	0	0	0
rs57268417	1	26671248	0	0	0	331552	0	0	0
Affx-80267462	1	26672499	0	0	0	331552	0	0	0
rs117202066	1	26672506	0	0	0	331552	0	0	0
Affx-89023387	1	26672920	0	0	0	331552	0	0	0
rs11247924	1	26673076	0	0	0	331552	0	0	0
rs11247925	1	26673108	0	0	0	331552	0	0	0
Affx-52347664	1	26673138	0	0	0	331552	0	0	0
rs74444587	1	26678037	0	0	0	331552	0	0	0
rs7538534	1	26682485	0	0	0	331552	0	0	0
rs11583205	1	26684141	0	0	0	331552	0	0	0
rs4584380	1	26687561	0	0	0	331552	0	0	0
rs140221000	1	26688125	0	0	0	331552	0	0	0
rs41285437	1	26688524	0	0	0	331552	0	0	0
rs11581153	1	26689185	0	0	0	331552	0	0	0
Affx-80211175	1	26689517	0	0	0	331552	0	0	0
rs185783376	1	26689518	0	0	0	331552	0	0	0
rs7534104	1	26690864	0	0	0	331552	0	0	0
rs11247933	1	26691174	0	0	0	331552	0	0	0
rs145815386	1	26691310	0	0	0	331552	0	0	0
Affx-8360586	1	26694260	0	0	0	331552	0	0	0
Affx-52347668	1	26695013	0	0	0	331552	0	0	0
rs6694289	1	26695295	0	0	0	331552	0	0	0
rs114912413	1	26697355	0	0	0	331552	0	0	0
rs11584185	1	26699103	0	0	0	331552	0	0	0
rs4659437	1	26700268	0	0	0	331552	0	0	0
rs115269082	1	26701448	0	0	0	331552	0	0	0
rs4659439	1	26701901	0	0	0	331552	0	0	0
rs61776531	1	26702079	0	0	0	331552	0	0	0
rs11247938	1	26702349	0	0	0	331552	0	0	0
rs114125931	1	26703477	0	0	0	331552	0	0	0
rs12137101	1	26706538	0	0	0	331552	0	0	0
rs4436378	1	26715232	0	0	0	331552	0	0	0
rs112999366	1	26715794	0	0	0	331552	0	0	0
rs78631043	1	26715872	0	0	0	331552	0	0	0
rs11247946	1	26719115	0	0	0	331552	0	0	0
rs11587947	1	26719264	0	0	0	331552	0	0	0
rs75543848	1	26720320	0	0	0	331552	0	0	0
rs17162110	1	26722997	0	0	0	331552	0	0	0
rs79954464	1	26728849	0	0	0	331552	0	0	0
rs12141683	1	26729420	0	0	0	331552	0	0	0
rs74061154	1	26729692	0	0	0	331552	0	0	0
rs7552060	1	26731940	0	0	0	331552	0	0	0
rs114891610	1	26732897	0	0	0	331552	0	0	0
rs113994472	1	26737645	0	0	0	331552	0	0	0
rs7532866	1	26741544	0	0	0	331552	0	0	0
rs11247955	1	26748208	0	0	0	331552	0	0	0
rs149686153	1	26751933	0	0	0	331552	0	0	0
rs17261915	1	26756856	0	0	0	331552	0	0	0
rs3811461	1	26759149	0	0	0	331552	0	0	0
rs147394623	1	26764719	0	0	0	331552	0	0	0
rs118128636	1	26767046	0	0	0	331552	0	0	0
rs78302998	1	26769128	0	0	0	331552	0	0	0
rs114183854	1	26770762	0	0	0	331552	0	0	0
rs4659374	1	26779270	0	0	0	331552	0	0	0
rs3816539	1	26786627	0	0	0	331552	0	0	0
rs2255389	1	26799941	0	0	0	331552	0	0	0
rs72651510	1	26801229	0	0	0	331552	0	0	0
rs61789102	1	26809402	0	0	0	331552	0	0	0
rs2316001	1	26840240	0	0	0	331552	0	0	0
rs77233720	1	26845710	0	0	0	331552	0	0	0
rs11800553	1	26856462	0	0	0	331552	0	0	0
rs12118996	1	26858353	0	0	0	331552	0	0	0
rs11576136	1	26861281	0	0	0	331552	0	0	0
rs12025634	1	26865505	0	0	0	331552	0	0	0
rs116319813	1	26870122	0	0	0	331552	0	0	0
rs12120574	1	26873131	0	0	0	331552	0	0	0
rs2278978	1	26873245	0	0	0	331552	0	0	0
rs2229712	1	26883511	0	0	0	331552	0	0	0
rs3790644	1	26884676	0	0	0	331552	0	0	0
rs3790645	1	26884864	0	0	0	331552	0	0	0
Affx-89019838	1	26885310	0	0	0	331552	0	0	0
rs112552710	1	26888016	0	0	0	331552	0	0	0
rs17380266	1	26893411	0	0	0	331552	0	0	0
rs190737	1	26899444	0	0	0	331552	0	0	0
Affx-80211179	1	26900898	0	0	0	331552	0	0	0
rs12118436	1	26900920	0	0	0	331552	0	0	0
rs41303625	1	26901189	0	0	0	331552	0	0	0
rs6598857	1	26905038	0	0	0	331552	0	0	0
rs72651549	1	26905236	0	0	0	331552	0	0	0
rs115849380	1	26905316	0	0	0	331552	0	0	0
rs4970510	1	26910754	0	0	0	331552	0	0	0
rs17162247	1	26924308	0	0	0	331552	0	0	0
rs138405842	1	26928944	0	0	0	331552	0	0	0
rs10493946	1	26929344	0	0	0	331552	0	0	0
rs72879054	1	26929496	0	0	0	331552	0	0	0
rs36004172	1	26932756	0	0	0	331552	0	0	0
rs12137317	1	26940681	0	0	0	331552	0	0	0
rs116391184	1	26941151	0	0	0	331552	0	0	0
rs72651555	1	26983261	0	0	0	331552	0	0	0
rs11809021	1	26987946	0	0	0	331552	0	0	0
rs34175245	1	27001711	0	0	0	331552	0	0	0
rs79567479	1	27011533	0	0	0	331552	0	0	0
rs61786483	1	27016714	0	0	0	331552	0	0	0
rs35917448	1	27017325	0	0	0	331552	0	0	0
rs12738345	1	27019744	0	0	0	331552	0	0	0
rs75547743	1	27027651	0	0	0	331552	0	0	0
rs12729444	1	27037154	0	0	0	331552	0	0	0
rs56163802	1	27037997	0	0	0	331552	0	0	0
rs114245825	1	27042064	0	0	0	331552	0	0	0
rs114693082	1	27050453	0	0	0	331552	0	0	0
rs199906671	1	27056179	0	0	0	331552	0	0	0
rs60348497	1	27070623	0	0	0	331552	0	0	0
rs12742115	1	27079931	0	0	0	331552	0	0	0
rs79569112	1	27084575	0	0	0	331552	0	0	0
rs146402512	1	27087500	0	0	0	331552	0	0	0
rs11247596	1	27093657	0	0	0	331552	0	0	0
rs146598030	1	27098992	0	0	0	331552	0	0	0
rs61756316	1	27102188	0	0	0	331552	0	0	0
rs140946580	1	27105725	0	0	0	331552	0	0	0
rs150534917	1	27105880	0	0	0	331552	0	0	0
Affx-8416892	1	27106106	0	0	0	331552	0	0	0
rs78903511	1	27109442	0	0	0	331552	0	0	0
rs142192097	1	27120874	0	0	0	331552	0	0	0
Affx-89006353	1	27120992	0	0	0	331552	0	0	0
Affx-80211181	1	27121019	0	0	0	331552	0	0	0
rs146969255	1	27124130	0	0	0	331552	0	0	0
rs55748276	1	27126943	0	0	0	331552	0	0	0
rs76481758	1	27137663	0	0	0	331552	0	0	0
rs12748152	1	27138393	0	0	0	331552	0	0	0
Affx-89015106	1	27159059	1	1	0	331521	0.000301639	0.000301639	0
rs71636784	1	27169200	1	1	0	331521	0.000301639	0.000301639	0
rs45596631	1	27181490	1	1	0	331521	0.000301639	0.000301639	0
rs78707984	1	27190149	1	1	0	331521	0.000301639	0.000301639	0
rs77755255	1	27190196	1	1	0	331521	0.000301639	0.000301639	0
rs11542704	1	27190324	1	1	0	331521	0.000301639	0.000301639	0
rs74465889	1	27209439	1	1	0	331521	0.000301639	0.000301639	0
rs146491234	1	27210667	1	1	0	331521	0.000301639	0.000301639	0
rs3170660	1	27210721	1	1	0	331521	0.000301639	0.000301639	0
rs78109142	1	27210722	1	1	0	331521	0.000301639	0.000301639	0
Affx-89024226	1	27217320	0	0	0	331552	0	0	0
rs139878104	1	27219192	1	1	0	331521	0.000301639	0.000301639	0
Affx-80267466	1	27219253	1	1	0	331521	0.000301639	0.000301639	0
rs116417426	1	27219768	1	1	0	331521	0.000301639	0.000301639	0
rs140800689	1	27220844	1	1	0	331521	0.000301639	0.000301639	0
rs148453803	1	27223792	1	1	0	331521	0.000301639	0.000301639	0
rs35243557	1	27223967	1	1	0	331521	0.000301639	0.000301639	0
rs115445888	1	27225093	1	1	0	331521	0.000301639	0.000301639	0
rs139451849	1	27226569	1	1	0	331521	0.000301639	0.000301639	0
rs146227320	1	27226912	1	1	0	331521	0.000301639	0.000301639	0
rs75660835	1	27233644	1	1	0	331521	0.000301639	0.000301639	0
rs72651562	1	27234944	1	1	0	331521	0.000301639	0.000301639	0
rs199976415	1	27238473	1	1	0	331521	0.000301639	0.000301639	0
Affx-89009792	1	27238492	1	1	0	331521	0.000301639	0.000301639	0
rs74315350	1	27238527	1	1	0	331521	0.000301639	0.000301639	0
rs202154574	1	27238544	1	1	0	331521	0.000301639	0.000301639	0
rs201991593	1	27239900	1	1	0	331521	0.000301639	0.000301639	0
rs6659176	1	27239920	1	1	0	331521	0.000301639	0.000301639	0
Affx-80267469	1	27240204	1	1	0	331521	0.000301639	0.000301639	0
Affx-89016425	1	27240263	1	1	0	331521	0.000301639	0.000301639	0
Affx-88139443	1	27240332	1	1	0	331521	0.000301639	0.000301639	0
rs11581460	1	27242009	1	1	0	331521	0.000301639	0.000301639	0
Affx-8434791	1	27248275	1	1	0	331521	0.000301639	0.000301639	0
rs116214187	1	27254450	1	1	0	331521	0.000301639	0.000301639	0
rs201871143	1	27267997	1	1	0	331521	0.000301639	0.000301639	0
rs1187948	1	27271698	1	1	0	331521	0.000301639	0.000301639	0
rs145685168	1	27272600	1	1	0	331521	0.000301639	0.000301639	0
rs78691396	1	27278023	1	1	0	331521	0.000301639	0.000301639	0
rs3010110	1	27278521	1	1	0	331521	0.000301639	0.000301639	0
rs3010109	1	27278553	1	1	0	331521	0.000301639	0.000301639	0
rs17360994	1	27278573	1	1	0	331521	0.000301639	0.000301639	0
rs17162368	1	27278671	1	1	0	331521	0.000301639	0.000301639	0
rs12742376	1	27285195	1	1	0	331521	0.000301639	0.000301639	0
rs3010108	1	27297312	1	1	0	331521	0.000301639	0.000301639	0
rs12118662	1	27297600	1	1	0	331521	0.000301639	0.000301639	0
rs61786527	1	27308092	1	1	0	331521	0.000301639	0.000301639	0
rs79980572	1	27310788	0	0	0	331552	0	0	0
rs4970469	1	27312816	1	1	0	331521	0.000301639	0.000301639	0
rs112894585	1	27323840	1	1	0	331521	0.000301639	0.000301639	0
rs74958392	1	27331765	1	1	0	331521	0.000301639	0.000301639	0
rs61737590	1	27332466	1	1	0	331521	0.000301639	0.000301639	0
rs151266984	1	27332637	1	1	0	331521	0.000301639	0.000301639	0
Affx-80211195	1	27332795	1	1	0	331521	0.000301639	0.000301639	0
rs35810604	1	27339105	1	1	0	331521	0.000301639	0.000301639	0
rs76616059	1	27348022	0	0	0	331552	0	0	0
rs3010102	1	27353142	1	1	0	331521	0.000301639	0.000301639	0
rs6669265	1	27361219	1	1	0	331521	0.000301639	0.000301639	0
rs116341923	1	27365710	1	1	0	331521	0.000301639	0.000301639	0
rs76011508	1	27371370	1	1	0	331521	0.000301639	0.000301639	0
rs546096	1	27372443	1	1	0	331521	0.000301639	0.000301639	0
rs479030	1	27376009	1	1	0	331521	0.000301639	0.000301639	0
rs75309703	1	27381578	1	1	0	331521	0.000301639	0.000301639	0
rs12073209	1	27381612	1	1	0	331521	0.000301639	0.000301639	0
rs12035806	1	27382298	1	1	0	331521	0.000301639	0.000301639	0
rs76756517	1	27383717	1	1	0	331521	0.000301639	0.000301639	0
rs11805964	1	27384835	1	1	0	331521	0.000301639	0.000301639	0
rs12742796	1	27388485	1	1	0	331521	0.000301639	0.000301639	0
rs72651589	1	27394308	1	1	0	331521	0.000301639	0.000301639	0
rs12410656	1	27397604	1	1	0	331521	0.000301639	0.000301639	0
rs35327731	1	27403402	1	1	0	331521	0.000301639	0.000301639	0
rs114055319	1	27408062	1	1	0	331521	0.000301639	0.000301639	0
rs72651593	1	27409975	1	1	0	331521	0.000301639	0.000301639	0
rs72651596	1	27410274	1	1	0	331521	0.000301639	0.000301639	0
rs35132970	1	27414786	1	1	0	331521	0.000301639	0.000301639	0
rs75643253	1	27415326	1	1	0	331521	0.000301639	0.000301639	0
rs11247605	1	27415846	1	1	0	331521	0.000301639	0.000301639	0
rs12125221	1	27417917	1	1	0	331521	0.000301639	0.000301639	0
rs12144792	1	27418225	1	1	0	331521	0.000301639	0.000301639	0
rs74650982	1	27432204	1	1	0	331521	0.000301639	0.000301639	0
rs150618776	1	27436121	1	1	0	331521	0.000301639	0.000301639	0
rs76067547	1	27437834	1	1	0	331521	0.000301639	0.000301639	0
rs6671393	1	27444563	1	1	0	331521	0.000301639	0.000301639	0
rs1570599	1	27445406	1	1	0	331521	0.000301639	0.000301639	0
rs79540541	1	27451206	1	1	0	331521	0.000301639	0.000301639	0
rs80336120	1	27452615	0	0	0	331552	0	0	0
rs11247611	1	27467984	1	1	0	331521	0.000301639	0.000301639	0
rs76692181	1	27471887	1	1	0	331521	0.000301639	0.000301639	0
rs41291062	1	27480107	1	1	0	331521	0.000301639	0.000301639	0
Affx-80267472	1	27480531	1	1	0	331521	0.000301639	0.000301639	0
rs141715004	1	27480600	1	1	0	331521	0.000301639	0.000301639	0
rs34306208	1	27480757	1	1	0	331521	0.000301639	0.000301639	0
rs78557751	1	27482962	1	1	0	331521	0.000301639	0.000301639	0
rs34783584	1	27489958	1	1	0	331521	0.000301639	0.000301639	0
rs74694074	1	27495700	1	1	0	331521	0.000301639	0.000301639	0
rs12117705	1	27502719	1	1	0	331521	0.000301639	0.000301639	0
rs7542139	1	27521504	1	1	0	331521	0.000301639	0.000301639	0
rs77960147	1	27532431	1	1	0	331521	0.000301639	0.000301639	0
rs17162492	1	27540993	1	1	0	331521	0.000301639	0.000301639	0
rs10751722	1	27543523	1	1	0	331521	0.000301639	0.000301639	0
rs74224104	1	27544630	1	1	0	331521	0.000301639	0.000301639	0
rs34935290	1	27558689	1	1	0	331521	0.000301639	0.000301639	0
rs6598877	1	27564494	1	1	0	331521	0.000301639	0.000301639	0
rs56004188	1	27567729	1	1	0	331521	0.000301639	0.000301639	0
rs4970516	1	27610746	1	1	0	331521	0.000301639	0.000301639	0
rs116355033	1	27617040	1	1	0	331521	0.000301639	0.000301639	0
rs115118285	1	27618002	1	1	0	331521	0.000301639	0.000301639	0
rs12752623	1	27628545	1	1	0	331521	0.000301639	0.000301639	0
rs140564293	1	27632690	1	1	0	331521	0.000301639	0.000301639	0
rs12563530	1	27637691	1	1	0	331521	0.000301639	0.000301639	0
rs56190573	1	27640088	1	1	0	331521	0.000301639	0.000301639	0
rs4970518	1	27647082	1	1	0	331521	0.000301639	0.000301639	0
rs201883680	1	27648785	1	1	0	331521	0.000301639	0.000301639	0
rs116126338	1	27652114	1	1	0	331521	0.000301639	0.000301639	0
rs139999505	1	27660486	1	1	0	331521	0.000301639	0.000301639	0
rs150291870	1	27660742	1	1	0	331521	0.000301639	0.000301639	0
rs150461998	1	27661952	1	1	0	331521	0.000301639	0.000301639	0
rs9203	1	27662666	1	1	0	331521	0.000301639	0.000301639	0
rs61789309	1	27665662	1	1	0	331521	0.000301639	0.000301639	0
rs11587965	1	27666378	1	1	0	331521	0.000301639	0.000301639	0
rs200677885	1	27667015	0	0	0	331552	0	0	0
rs4246508	1	27675317	1	1	0	331521	0.000301639	0.000301639	0
Affx-52122572	1	27675954	1	1	0	331521	0.000301639	0.000301639	0
rs6702341	1	27676925	1	1	0	331521	0.000301639	0.000301639	0
rs41291092	1	27677066	1	1	0	331521	0.000301639	0.000301639	0
rs113120872	1	27677409	1	1	0	331521	0.000301639	0.000301639	0
rs3813795	1	27679797	1	1	0	331521	0.000301639	0.000301639	0
rs199814574	1	27679979	1	1	0	331521	0.000301639	0.000301639	0
rs17162549	1	27682530	0	0	0	331552	0	0	0
Affx-89015139	1	27683538	0	0	0	331552	0	0	0
rs77153547	1	27684213	0	0	0	331552	0	0	0
rs141787524	1	27684750	0	0	0	331552	0	0	0
rs142859276	1	27685033	0	0	0	331552	0	0	0
rs41291096	1	27685108	0	0	0	331552	0	0	0
Affx-80211214	1	27685195	0	0	0	331552	0	0	0
Affx-89011996	1	27685238	0	0	0	331552	0	0	0
Affx-89021641	1	27686385	0	0	0	331552	0	0	0
rs17162551	1	27686621	0	0	0	331552	0	0	0
Affx-80211216	1	27687412	0	0	0	331552	0	0	0
rs35659744	1	27687466	0	0	0	331552	0	0	0
Affx-89026780	1	27687695	0	0	0	331552	0	0	0
rs1138294	1	27688633	0	0	0	331552	0	0	0
rs55841735	1	27688743	0	0	0	331552	0	0	0
Affx-80211219	1	27689131	0	0	0	331552	0	0	0
rs4525067	1	27689763	0	0	0	331552	0	0	0
rs201523502	1	27690032	0	0	0	331552	0	0	0
rs4075731	1	27690297	0	0	0	331552	0	0	0
Affx-80211220	1	27690403	0	0	0	331552	0	0	0
rs41291098	1	27690792	0	0	0	331552	0	0	0
rs74877765	1	27691973	0	0	0	331552	0	0	0
Affx-89020077	1	27695729	0	0	0	331552	0	0	0
rs28385651	1	27696330	0	0	0	331552	0	0	0
Affx-52323412	1	27699670	0	0	0	331552	0	0	0
rs141300199	1	27700455	0	0	0	331552	0	0	0
Affx-80267474	1	27708773	0	0	0	331552	0	0	0
rs2504779	1	27709020	0	0	0	331552	0	0	0
rs2504786	1	27720178	0	0	0	331552	0	0	0
rs11586015	1	27720353	0	0	0	331552	0	0	0
rs145491319	1	27721276	0	0	0	331552	0	0	0
rs17299183	1	27727275	0	0	0	331552	0	0	0
rs11590152	1	27728208	0	0	0	331552	0	0	0
rs41291104	1	27731529	0	0	0	331552	0	0	0
rs11548323	1	27731651	0	0	0	331552	0	0	0
rs41291110	1	27736685	0	0	0	331552	0	0	0
rs149705388	1	27739150	0	0	0	331552	0	0	0
rs115195687	1	27739788	0	0	0	331552	0	0	0
rs35817310	1	27741071	0	0	0	331552	0	0	0
rs116296760	1	27744268	0	0	0	331552	0	0	0
rs56362645	1	27744375	0	0	0	331552	0	0	0
Affx-80267475	1	27744775	0	0	0	331552	0	0	0
rs150650907	1	27744825	0	0	0	331552	0	0	0
rs116210266	1	27752745	0	0	0	331552	0	0	0
rs141140595	1	27755674	0	0	0	331552	0	0	0
rs6698210	1	27758763	0	0	0	331552	0	0	0
rs115322418	1	27762459	0	0	0	331552	0	0	0
rs114169728	1	27773538	0	0	0	331552	0	0	0
rs17340684	1	27786334	0	0	0	331552	0	0	0
rs71638526	1	27795495	0	0	0	331552	0	0	0
rs9438524	1	27820430	0	0	0	331552	0	0	0
rs72655007	1	27830711	0	0	0	331552	0	0	0
rs79351946	1	27831075	0	0	0	331552	0	0	0
rs6660186	1	27842502	0	0	0	331552	0	0	0
rs75390303	1	27844779	0	0	0	331552	0	0	0
rs77038884	1	27845221	0	0	0	331552	0	0	0
rs4373782	1	27849938	0	0	0	331552	0	0	0
rs189011600	1	27872199	0	0	0	331552	0	0	0
rs17357586	1	27873001	0	0	0	331552	0	0	0
rs111941243	1	27874606	0	0	0	331552	0	0	0
rs4908364	1	27875824	0	0	0	331552	0	0	0
rs143346525	1	27877117	0	0	0	331552	0	0	0
rs147276945	1	27877216	0	0	0	331552	0	0	0
rs181285619	1	27877392	0	0	0	331552	0	0	0
rs113173951	1	27877418	0	0	0	331552	0	0	0
rs17162040	1	27883227	0	0	0	331552	0	0	0
rs113993168	1	27887065	0	0	0	331552	0	0	0
rs80237006	1	27887383	0	0	0	331552	0	0	0
rs12146138	1	27890533	0	0	0	331552	0	0	0
rs1997757	1	27894619	0	0	0	331552	0	0	0
rs60162414	1	27900939	0	0	0	331552	0	0	0
rs78542455	1	27901368	0	0	0	331552	0	0	0
rs17361852	1	27914640	0	0	0	331552	0	0	0
rs114281196	1	27921364	0	0	0	331552	0	0	0
rs55766395	1	27923464	0	0	0	331552	0	0	0
rs116361846	1	27932135	0	0	0	331552	0	0	0
rs75793099	1	27932412	0	0	0	331552	0	0	0
rs28718451	1	27932651	0	0	0	331552	0	0	0
rs115165106	1	27933690	0	0	0	331552	0	0	0
rs79056782	1	27936360	0	0	0	331552	0	0	0
Affx-80211227	1	27940936	0	0	0	331552	0	0	0
rs141214383	1	27941006	0	0	0	331552	0	0	0
rs2231878	1	27942346	0	0	0	331552	0	0	0
rs2231873	1	27947812	0	0	0	331552	0	0	0
rs2231863	1	27951127	0	0	0	331552	0	0	0
rs72655018	1	27957142	0	0	0	331552	0	0	0
rs75794099	1	27957844	0	0	0	331552	0	0	0
rs72655019	1	27957981	0	0	0	331552	0	0	0
rs79532776	1	27958102	0	0	0	331552	0	0	0
rs34806307	1	27958339	0	0	0	331552	0	0	0
rs3737803	1	27960792	0	0	0	331552	0	0	0
rs77676367	1	27963297	0	0	0	331552	0	0	0
rs118047753	1	27969373	0	0	0	331552	0	0	0
rs2076463	1	27971092	0	0	0	331552	0	0	0
rs1292081	1	27971502	0	0	0	331552	0	0	0
rs78333639	1	27973051	0	0	0	331552	0	0	0
rs4598511	1	27982405	0	0	0	331552	0	0	0
rs6598892	1	27983303	0	0	0	331552	0	0	0
rs80291512	1	27988214	0	0	0	331552	0	0	0
rs114829468	1	27989867	0	0	0	331552	0	0	0
rs75951091	1	27990938	0	0	0	331552	0	0	0
rs2808429	1	27993260	0	0	0	331552	0	0	0
rs116774212	1	27998273	0	0	0	331552	0	0	0
rs77250220	1	27999348	0	0	0	331552	0	0	0
rs116415919	1	28007026	0	0	0	331552	0	0	0
rs12743229	1	28011854	0	0	0	331552	0	0	0
rs116661607	1	28027091	0	0	0	331552	0	0	0
rs4908359	1	28027689	0	0	0	331552	0	0	0
rs77852720	1	28027768	0	0	0	331552	0	0	0
rs112804767	1	28046034	0	0	0	331552	0	0	0
rs1767523	1	28056342	0	0	0	331552	0	0	0
rs74065617	1	28072708	0	0	0	331552	0	0	0
rs140736240	1	28075662	0	0	0	331552	0	0	0
rs10902671	1	28086955	0	0	0	331552	0	0	0
rs112485554	1	28110223	1	0	1	331521	0.000301639	0	0.000301639
rs72655053	1	28115993	1	0	1	331521	0.000301639	0	0.000301639
rs72655055	1	28119653	1	0	1	331521	0.000301639	0	0.000301639
rs114855850	1	28126859	1	0	1	331521	0.000301639	0	0.000301639
rs2142626	1	28133887	1	0	1	331521	0.000301639	0	0.000301639
rs11810664	1	28137264	1	0	1	331521	0.000301639	0	0.000301639
Affx-80211234	1	28146244	1	0	1	331521	0.000301639	0	0.000301639
Affx-80290699	1	28159285	1	0	1	331521	0.000301639	0	0.000301639
rs17362501	1	28160199	1	0	1	331521	0.000301639	0	0.000301639
rs3753393	1	28169402	1	0	1	331521	0.000301639	0	0.000301639
rs78704582	1	28184914	1	0	1	331521	0.000301639	0	0.000301639
rs12023129	1	28186712	1	0	1	331521	0.000301639	0	0.000301639
rs11247696	1	28187716	1	0	1	331521	0.000301639	0	0.000301639
rs12142239	1	28188261	1	0	1	331521	0.000301639	0	0.000301639
rs12039173	1	28193873	1	0	1	331521	0.000301639	0	0.000301639
rs11247702	1	28203620	1	0	1	331521	0.000301639	0	0.000301639
rs116810846	1	28204134	1	0	1	331521	0.000301639	0	0.000301639
rs12142772	1	28204326	1	0	1	331521	0.000301639	0	0.000301639
rs12048235	1	28205884	1	0	1	331521	0.000301639	0	0.000301639
Affx-89024702	1	28206159	0	0	0	331552	0	0	0
rs41284294	1	28206250	1	0	1	331521	0.000301639	0	0.000301639
Affx-89008069	1	28208850	1	0	1	331521	0.000301639	0	0.000301639
rs3766400	1	28209366	1	0	1	331521	0.000301639	0	0.000301639
rs61744137	1	28211835	1	0	1	331521	0.000301639	0	0.000301639
rs11580653	1	28219266	1	0	1	331521	0.000301639	0	0.000301639
rs17185038	1	28219658	1	0	1	331521	0.000301639	0	0.000301639
rs28904873	1	28229776	1	0	1	331521	0.000301639	0	0.000301639
rs7535816	1	28234054	1	0	1	331521	0.000301639	0	0.000301639
rs115343322	1	28238176	1	0	1	331521	0.000301639	0	0.000301639
rs28988897	1	28240648	1	0	1	331521	0.000301639	0	0.000301639
rs11538306	1	28240992	1	0	1	331521	0.000301639	0	0.000301639
rs4908370	1	28244026	1	0	1	331521	0.000301639	0	0.000301639
rs3831926	1	28261658	1	0	1	331521	0.000301639	0	0.000301639
rs4409675	1	28262409	1	0	1	331521	0.000301639	0	0.000301639
rs11247727	1	28263134	1	0	1	331521	0.000301639	0	0.000301639
rs11247729	1	28264659	1	0	1	331521	0.000301639	0	0.000301639
rs10902678	1	28268573	1	0	1	331521	0.000301639	0	0.000301639
Affx-52323420	1	28268834	1	0	1	331521	0.000301639	0	0.000301639
rs141035438	1	28271781	1	0	1	331521	0.000301639	0	0.000301639
rs4908379	1	28273016	1	0	1	331521	0.000301639	0	0.000301639
rs149307994	1	28273363	1	0	1	331521	0.000301639	0	0.000301639
rs10902682	1	28274984	1	0	1	331521	0.000301639	0	0.000301639
Affx-80211237	1	28275574	1	0	1	331521	0.000301639	0	0.000301639
rs72656524	1	28279078	1	0	1	331521	0.000301639	0	0.000301639
rs144208397	1	28282259	3	2	1	331519	0.000904917	0.000603278	0.000301639
rs3813803	1	28282292	3	2	1	331519	0.000904917	0.000603278	0.000301639
rs200056457	1	28282377	3	2	1	331519	0.000904917	0.000603278	0.000301639
Affx-80211239	1	28282573	3	2	1	331519	0.000904917	0.000603278	0.000301639
rs4908381	1	28282819	3	2	1	331519	0.000904917	0.000603278	0.000301639
rs143078230	1	28285155	3	2	1	331519	0.000904917	0.000603278	0.000301639
Affx-80267483	1	28285168	3	2	1	331519	0.000904917	0.000603278	0.000301639
rs41284296	1	28285501	3	2	1	331519	0.000904917	0.000603278	0.000301639
rs147855072	1	28290139	3	2	1	331519	0.000904917	0.000603278	0.000301639
rs4243820	1	28292739	3	2	1	331519	0.000904917	0.000603278	0.000301639
Affx-80267484	1	28304929	3	2	1	331519	0.000904917	0.000603278	0.000301639
rs116237467	1	28305963	3	2	1	331519	0.000904917	0.000603278	0.000301639
rs72656572	1	28318207	4	3	1	331518	0.00120656	0.000904917	0.000301639
rs113249052	1	28325790	4	3	1	331518	0.00120656	0.000904917	0.000301639
rs71642224	1	28342366	4	3	1	331518	0.00120656	0.000904917	0.000301639
rs2275492	1	28343897	4	3	1	331518	0.00120656	0.000904917	0.000301639
rs6671101	1	28355534	4	3	1	331518	0.00120656	0.000904917	0.000301639
rs74905096	1	28363380	4	3	1	331518	0.00120656	0.000904917	0.000301639
rs72658313	1	28364241	4	3	1	331518	0.00120656	0.000904917	0.000301639
rs6687671	1	28366015	4	3	1	331518	0.00120656	0.000904917	0.000301639
rs72658325	1	28374577	4	3	1	331518	0.00120656	0.000904917	0.000301639
rs116256259	1	28378924	4	3	1	331518	0.00120656	0.000904917	0.000301639
rs77680982	1	28380471	4	3	1	331518	0.00120656	0.000904917	0.000301639
rs72658352	1	28392536	4	3	1	331518	0.00120656	0.000904917	0.000301639
rs559346	1	28393814	4	3	1	331518	0.00120656	0.000904917	0.000301639
rs72658372	1	28410518	4	3	1	331518	0.00120656	0.000904917	0.000301639
rs113156082	1	28414244	4	3	1	331518	0.00120656	0.000904917	0.000301639
rs12143629	1	28414385	4	3	1	331518	0.00120656	0.000904917	0.000301639
rs12117864	1	28417367	4	3	1	331518	0.00120656	0.000904917	0.000301639
rs77596768	1	28419222	4	3	1	331518	0.00120656	0.000904917	0.000301639
rs77495942	1	28422946	4	3	1	331518	0.00120656	0.000904917	0.000301639
rs11247752	1	28426001	4	3	1	331518	0.00120656	0.000904917	0.000301639
rs6673627	1	28426871	4	3	1	331518	0.00120656	0.000904917	0.000301639
rs74063273	1	28428725	4	3	1	331518	0.00120656	0.000904917	0.000301639
rs79260979	1	28436313	4	3	1	331518	0.00120656	0.000904917	0.000301639
rs75481431	1	28439566	4	3	1	331518	0.00120656	0.000904917	0.000301639
rs495223	1	28439964	4	3	1	331518	0.00120656	0.000904917	0.000301639
rs79100459	1	28452285	4	3	1	331518	0.00120656	0.000904917	0.000301639
rs515649	1	28452889	4	3	1	331518	0.00120656	0.000904917	0.000301639
rs11247757	1	28460745	4	3	1	331518	0.00120656	0.000904917	0.000301639
rs12065041	1	28466221	4	3	1	331518	0.00120656	0.000904917	0.000301639
rs313153	1	28471443	4	3	1	331518	0.00120656	0.000904917	0.000301639
rs5939	1	28476520	4	3	1	331518	0.00120656	0.000904917	0.000301639
rs138629813	1	28477192	4	3	1	331518	0.00120656	0.000904917	0.000301639
Affx-89026524	1	28477428	4	3	1	331518	0.00120656	0.000904917	0.000301639
rs74836986	1	28489769	4	3	1	331518	0.00120656	0.000904917	0.000301639
rs2761458	1	28493858	4	3	1	331518	0.00120656	0.000904917	0.000301639
rs72659810	1	28498174	4	3	1	331518	0.00120656	0.000904917	0.000301639
rs149787649	1	28515618	4	3	1	331518	0.00120656	0.000904917	0.000301639
rs2481974	1	28517379	4	3	1	331518	0.00120656	0.000904917	0.000301639
rs905907	1	28520233	4	3	1	331518	0.00120656	0.000904917	0.000301639
rs17162990	1	28523238	4	3	1	331518	0.00120656	0.000904917	0.000301639
rs115514213	1	28523342	4	3	1	331518	0.00120656	0.000904917	0.000301639
rs79446177	1	28526412	4	3	1	331518	0.00120656	0.000904917	0.000301639
rs114065436	1	28527513	4	3	1	331518	0.00120656	0.000904917	0.000301639
rs510379	1	28535233	4	3	1	331518	0.00120656	0.000904917	0.000301639
rs496778	1	28540221	4	3	1	331518	0.00120656	0.000904917	0.000301639
rs72659845	1	28549638	4	3	1	331518	0.00120656	0.000904917	0.000301639
rs78730774	1	28550539	4	3	1	331518	0.00120656	0.000904917	0.000301639
Affx-80267485	1	28562929	4	3	1	331518	0.00120656	0.000904917	0.000301639
rs2232720	1	28563008	4	3	1	331518	0.00120656	0.000904917	0.000301639
rs8559	1	28564252	4	3	1	331518	0.00120656	0.000904917	0.000301639
rs9508	1	28564279	4	3	1	331518	0.00120656	0.000904917	0.000301639
rs546415	1	28573226	4	3	1	331518	0.00120656	0.000904917	0.000301639
rs79712733	1	28574043	4	3	1	331518	0.00120656	0.000904917	0.000301639
rs17185150	1	28575671	4	3	1	331518	0.00120656	0.000904917	0.000301639
rs77121441	1	28583146	4	3	1	331518	0.00120656	0.000904917	0.000301639
rs34315986	1	28586376	4	3	1	331518	0.00120656	0.000904917	0.000301639
rs519176	1	28586984	4	3	1	331518	0.00120656	0.000904917	0.000301639
rs71642227	1	28588783	4	3	1	331518	0.00120656	0.000904917	0.000301639
rs115168298	1	28589751	4	3	1	331518	0.00120656	0.000904917	0.000301639
rs502273	1	28590319	4	3	1	331518	0.00120656	0.000904917	0.000301639
rs75968730	1	28593227	4	3	1	331518	0.00120656	0.000904917	0.000301639
Affx-80211256	1	28598251	4	3	1	331518	0.00120656	0.000904917	0.000301639
rs193223062	1	28600024	4	3	1	331518	0.00120656	0.000904917	0.000301639
rs10494394	1	28608338	4	3	1	331518	0.00120656	0.000904917	0.000301639
rs12138440	1	28609245	4	3	1	331518	0.00120656	0.000904917	0.000301639
rs17185157	1	28609878	4	3	1	331518	0.00120656	0.000904917	0.000301639
rs6692890	1	28612964	4	3	1	331518	0.00120656	0.000904917	0.000301639
rs6669686	1	28623600	4	3	1	331518	0.00120656	0.000904917	0.000301639
rs6598926	1	28628237	4	3	1	331518	0.00120656	0.000904917	0.000301639
rs76022305	1	28631300	4	3	1	331518	0.00120656	0.000904917	0.000301639
rs17163135	1	28648893	4	3	1	331518	0.00120656	0.000904917	0.000301639
rs10794514	1	28659696	4	3	1	331518	0.00120656	0.000904917	0.000301639
rs61783795	1	28659975	4	3	1	331518	0.00120656	0.000904917	0.000301639
rs7514960	1	28687624	4	3	1	331518	0.00120656	0.000904917	0.000301639
rs78234797	1	28697082	4	3	1	331518	0.00120656	0.000904917	0.000301639
rs66699565	1	28701455	4	3	1	331518	0.00120656	0.000904917	0.000301639
rs80336479	1	28714064	3	3	0	331519	0.000904917	0.000904917	0
rs61783808	1	28719330	3	3	0	331519	0.000904917	0.000904917	0
rs114456009	1	28729526	3	3	0	331519	0.000904917	0.000904917	0
rs7518249	1	28739344	3	3	0	331519	0.000904917	0.000904917	0
rs34644032	1	28761719	3	3	0	331519	0.000904917	0.000904917	0
rs76374777	1	28768043	3	3	0	331519	0.000904917	0.000904917	0
Affx-76493001	1	28771997	3	3	0	331519	0.000904917	0.000904917	0
rs72661781	1	28778443	3	3	0	331519	0.000904917	0.000904917	0
rs75590636	1	28786793	3	3	0	331519	0.000904917	0.000904917	0
rs11539548	1	28793041	3	3	0	331519	0.000904917	0.000904917	0
rs79523955	1	28799065	3	3	0	331519	0.000904917	0.000904917	0
rs61785974	1	28800380	3	3	0	331519	0.000904917	0.000904917	0
rs182794262	1	28800436	3	3	0	331519	0.000904917	0.000904917	0
rs74455757	1	28800629	3	3	0	331519	0.000904917	0.000904917	0
rs72661785	1	28806965	3	3	0	331519	0.000904917	0.000904917	0
rs11581225	1	28826832	3	3	0	331519	0.000904917	0.000904917	0
rs41266181	1	28836414	3	3	0	331519	0.000904917	0.000904917	0
rs72661791	1	28836518	3	3	0	331519	0.000904917	0.000904917	0
rs2853735	1	28837880	3	3	0	331519	0.000904917	0.000904917	0
rs79722995	1	28843318	3	3	0	331519	0.000904917	0.000904917	0
rs4654325	1	28863075	3	3	0	331519	0.000904917	0.000904917	0
rs3121272	1	28876046	3	3	0	331519	0.000904917	0.000904917	0
rs145048352	1	28880201	3	3	0	331519	0.000904917	0.000904917	0
rs74841008	1	28888794	3	3	0	331519	0.000904917	0.000904917	0
Affx-80211268	1	28906454	3	3	0	331519	0.000904917	0.000904917	0
rs148442336	1	28920274	2	2	0	331520	0.000603278	0.000603278	0
rs144161680	1	28920429	2	2	0	331520	0.000603278	0.000603278	0
rs149069590	1	28920430	2	2	0	331520	0.000603278	0.000603278	0
rs115638881	1	28921480	2	2	0	331520	0.000603278	0.000603278	0
rs77107214	1	28925722	2	2	0	331520	0.000603278	0.000603278	0
rs80257745	1	28925800	2	2	0	331520	0.000603278	0.000603278	0
rs144276665	1	28931901	2	2	0	331520	0.000603278	0.000603278	0
Affx-52323430	1	28932015	2	2	0	331520	0.000603278	0.000603278	0
rs9426386	1	28935539	2	2	0	331520	0.000603278	0.000603278	0
rs4316338	1	28950862	1	1	0	331521	0.000301639	0.000301639	0
rs4252976	1	28962633	1	1	0	331521	0.000301639	0.000301639	0
rs4252964	1	28966805	1	1	0	331521	0.000301639	0.000301639	0
Affx-8661248	1	28975150	1	1	0	331521	0.000301639	0.000301639	0
rs114698881	1	28990374	1	1	0	331521	0.000301639	0.000301639	0
rs12566174	1	29001893	1	1	0	331521	0.000301639	0.000301639	0
rs77261345	1	29002253	1	1	0	331521	0.000301639	0.000301639	0
rs116372740	1	29002392	1	1	0	331521	0.000301639	0.000301639	0
rs9426394	1	29007729	1	1	0	331521	0.000301639	0.000301639	0
rs150937827	1	29010147	1	1	0	331521	0.000301639	0.000301639	0
rs115155330	1	29011678	1	1	0	331521	0.000301639	0.000301639	0
rs4654365	1	29019724	1	1	0	331521	0.000301639	0.000301639	0
rs143969790	1	29041227	0	0	0	331552	0	0	0
rs11578325	1	29045123	0	0	0	331552	0	0	0
rs184609762	1	29047584	0	0	0	331552	0	0	0
rs61787570	1	29069443	0	0	0	331552	0	0	0
rs34929894	1	29070659	0	0	0	331552	0	0	0
rs10915194	1	29074983	0	0	0	331552	0	0	0
rs602345	1	29075292	0	0	0	331552	0	0	0
rs2251919	1	29085466	0	0	0	331552	0	0	0
rs114287209	1	29110082	0	0	0	331552	0	0	0
rs10915196	1	29111562	0	0	0	331552	0	0	0
rs11802304	1	29123290	0	0	0	331552	0	0	0
rs114249908	1	29124119	0	0	0	331552	0	0	0
rs111261315	1	29137280	0	0	0	331552	0	0	0
rs111622802	1	29139049	0	0	0	331552	0	0	0
rs525672	1	29141967	0	0	0	331552	0	0	0
rs678849	1	29145188	0	0	0	331552	0	0	0
rs114661586	1	29146455	0	0	0	331552	0	0	0
rs2236856	1	29161825	0	0	0	331552	0	0	0
rs760588	1	29162568	0	0	0	331552	0	0	0
rs556408	1	29166323	0	0	0	331552	0	0	0
rs7547259	1	29169878	0	0	0	331552	0	0	0
rs6656759	1	29175846	0	0	0	331552	0	0	0
rs12749204	1	29176213	0	0	0	331552	0	0	0
rs508448	1	29181525	0	0	0	331552	0	0	0
rs56095229	1	29187261	0	0	0	331552	0	0	0
Affx-80267494	1	29189281	0	0	0	331552	0	0	0
Affx-80267495	1	29189425	0	0	0	331552	0	0	0
rs2234918	1	29189597	0	0	0	331552	0	0	0
rs9282805	1	29190290	0	0	0	331552	0	0	0
rs204076	1	29190390	0	0	0	331552	0	0	0
rs204073	1	29192722	0	0	0	331552	0	0	0
rs169450	1	29197728	0	0	0	331552	0	0	0
rs7511894	1	29200219	0	0	0	331552	0	0	0
rs157216	1	29208956	0	0	0	331552	0	0	0
rs76390325	1	29209171	0	0	0	331552	0	0	0
rs4654379	1	29211252	0	0	0	331552	0	0	0
rs150093	1	29228831	0	0	0	331552	0	0	0
rs203298	1	29232664	0	0	0	331552	0	0	0
rs72649212	1	29233046	0	0	0	331552	0	0	0
rs190656562	1	29247627	0	0	0	331552	0	0	0
rs56277636	1	29255142	0	0	0	331552	0	0	0
rs79640698	1	29263881	0	0	0	331552	0	0	0
rs204057	1	29272057	0	0	0	331552	0	0	0
rs74874478	1	29272066	0	0	0	331552	0	0	0
rs181790432	1	29284750	0	0	0	331552	0	0	0
rs2985319	1	29289616	0	0	0	331552	0	0	0
rs57051210	1	29298251	0	0	0	331552	0	0	0
rs72649233	1	29302049	0	0	0	331552	0	0	0
rs61783661	1	29305931	0	0	0	331552	0	0	0
rs2788887	1	29312919	0	0	0	331552	0	0	0
rs2930838	1	29313694	0	0	0	331552	0	0	0
Affx-89013901	1	29314359	0	0	0	331552	0	0	0
rs111642750	1	29320013	0	0	0	331552	0	0	0
rs10429865	1	29331189	0	0	0	331552	0	0	0
rs114076394	1	29336012	0	0	0	331552	0	0	0
rs144897337	1	29338416	0	0	0	331552	0	0	0
rs142874233	1	29342245	0	0	0	331552	0	0	0
Affx-80211273	1	29344955	0	0	0	331552	0	0	0
rs61783664	1	29357859	0	0	0	331552	0	0	0
rs34080763	1	29375105	0	0	0	331552	0	0	0
Affx-89015389	1	29379652	0	0	0	331552	0	0	0
rs201674226	1	29385350	0	0	0	331552	0	0	0
rs9426306	1	29388414	0	0	0	331552	0	0	0
rs114185807	1	29393588	0	0	0	331552	0	0	0
rs78656686	1	29399108	0	0	0	331552	0	0	0
rs34631098	1	29402301	0	0	0	331552	0	0	0
rs114291803	1	29411190	0	0	0	331552	0	0	0
rs72649246	1	29415069	0	0	0	331552	0	0	0
rs539744	1	29426470	0	0	0	331552	0	0	0
rs114839179	1	29430131	0	0	0	331552	0	0	0
rs148459745	1	29438907	0	0	0	331552	0	0	0
rs536178	1	29442291	0	0	0	331552	0	0	0
rs41266203	1	29444109	0	0	0	331552	0	0	0
rs553253	1	29445514	0	0	0	331552	0	0	0
rs72649252	1	29461638	0	0	0	331552	0	0	0
rs2486196	1	29463000	0	0	0	331552	0	0	0
rs41302040	1	29475296	0	0	0	331552	0	0	0
rs146585589	1	29475308	0	0	0	331552	0	0	0
rs2230678	1	29475341	0	0	0	331552	0	0	0
rs2230677	1	29475394	0	0	0	331552	0	0	0
rs2230679	1	29475648	0	0	0	331552	0	0	0
Affx-89024889	1	29475650	0	0	0	331552	0	0	0
rs114829785	1	29485782	0	0	0	331552	0	0	0
rs113292219	1	29486128	0	0	0	331552	0	0	0
rs114632849	1	29489691	0	0	0	331552	0	0	0
rs79525276	1	29497178	0	0	0	331552	0	0	0
rs2486204	1	29500995	0	0	0	331552	0	0	0
rs547976	1	29503214	0	0	0	331552	0	0	0
Affx-8735037	1	29507100	0	0	0	331552	0	0	0
rs2640464	1	29519778	0	0	0	331552	0	0	0
rs12738007	1	29521705	0	0	0	331552	0	0	0
rs10915239	1	29523949	0	0	0	331552	0	0	0
rs148978800	1	29527028	0	0	0	331552	0	0	0
rs78587717	1	29527975	0	0	0	331552	0	0	0
rs12751164	1	29529429	0	0	0	331552	0	0	0
rs2319207	1	29535131	0	0	0	331552	0	0	0
rs12130937	1	29538421	0	0	0	331552	0	0	0
rs12083545	1	29540511	0	0	0	331552	0	0	0
rs144371520	1	29542636	0	0	0	331552	0	0	0
rs1128400	1	29542637	0	0	0	331552	0	0	0
rs72649272	1	29547495	0	0	0	331552	0	0	0
rs72649275	1	29556413	0	0	0	331552	0	0	0
rs11576341	1	29577470	1	1	0	331521	0.000301639	0.000301639	0
rs35332573	1	29581892	1	1	0	331521	0.000301639	0.000301639	0
rs77830010	1	29584056	1	1	0	331521	0.000301639	0.000301639	0
rs72649289	1	29586188	1	1	0	331521	0.000301639	0.000301639	0
rs12404526	1	29586703	1	1	0	331521	0.000301639	0.000301639	0
rs115945321	1	29587363	1	1	0	331521	0.000301639	0.000301639	0
rs11804788	1	29595369	1	1	0	331521	0.000301639	0.000301639	0
rs72649299	1	29596326	1	1	0	331521	0.000301639	0.000301639	0
rs12126961	1	29597594	1	1	0	331521	0.000301639	0.000301639	0
rs35745442	1	29602227	1	1	0	331521	0.000301639	0.000301639	0
rs35932909	1	29605543	1	1	0	331521	0.000301639	0.000301639	0
rs77678614	1	29606446	1	1	0	331521	0.000301639	0.000301639	0
rs79528371	1	29608879	1	1	0	331521	0.000301639	0.000301639	0
rs138841821	1	29611369	1	1	0	331521	0.000301639	0.000301639	0
rs4654300	1	29618703	1	1	0	331521	0.000301639	0.000301639	0
rs76556647	1	29621364	1	1	0	331521	0.000301639	0.000301639	0
rs116399320	1	29624972	1	1	0	331521	0.000301639	0.000301639	0
rs56862981	1	29627438	1	1	0	331521	0.000301639	0.000301639	0
rs10915249	1	29630071	1	1	0	331521	0.000301639	0.000301639	0
rs61729921	1	29630387	1	1	0	331521	0.000301639	0.000301639	0
rs3831903	1	29631236	1	1	0	331521	0.000301639	0.000301639	0
rs2235937	1	29631909	1	1	0	331521	0.000301639	0.000301639	0
rs12140095	1	29633340	1	1	0	331521	0.000301639	0.000301639	0
rs2235939	1	29637136	1	1	0	331521	0.000301639	0.000301639	0
rs35770096	1	29641617	1	1	0	331521	0.000301639	0.000301639	0
rs4654301	1	29643042	1	1	0	331521	0.000301639	0.000301639	0
rs77434761	1	29643052	1	1	0	331521	0.000301639	0.000301639	0
rs1997865	1	29643881	1	1	0	331521	0.000301639	0.000301639	0
rs2235941	1	29644271	1	1	0	331521	0.000301639	0.000301639	0
rs1045453	1	29644328	1	1	0	331521	0.000301639	0.000301639	0
rs142593881	1	29651740	1	1	0	331521	0.000301639	0.000301639	0
rs34673047	1	29654327	1	1	0	331521	0.000301639	0.000301639	0
rs10489445	1	29655746	1	1	0	331521	0.000301639	0.000301639	0
rs6426355	1	29658297	1	1	0	331521	0.000301639	0.000301639	0
rs212316	1	29671088	1	1	0	331521	0.000301639	0.000301639	0
rs78184012	1	29672356	1	1	0	331521	0.000301639	0.000301639	0
rs10753333	1	29672997	1	1	0	331521	0.000301639	0.000301639	0
rs4654331	1	29673211	1	1	0	331521	0.000301639	0.000301639	0
rs41266217	1	29676511	1	1	0	331521	0.000301639	0.000301639	0
rs1474772	1	29677031	1	1	0	331521	0.000301639	0.000301639	0
rs35075185	1	29679248	1	1	0	331521	0.000301639	0.000301639	0
rs9426426	1	29682031	1	1	0	331521	0.000301639	0.000301639	0
rs36025021	1	29684181	1	1	0	331521	0.000301639	0.000301639	0
rs79914264	1	29685027	1	1	0	331521	0.000301639	0.000301639	0
rs114661498	1	29685657	1	1	0	331521	0.000301639	0.000301639	0
rs72651248	1	29689331	1	1	0	331521	0.000301639	0.000301639	0
rs1325280	1	29695231	1	1	0	331521	0.000301639	0.000301639	0
rs61783757	1	29696498	1	1	0	331521	0.000301639	0.000301639	0
rs79941313	1	29698653	1	1	0	331521	0.000301639	0.000301639	0
rs9426428	1	29712983	1	1	0	331521	0.000301639	0.000301639	0
rs12025204	1	29715736	1	1	0	331521	0.000301639	0.000301639	0
rs74622258	1	29715995	1	1	0	331521	0.000301639	0.000301639	0
rs4654335	1	29716931	1	1	0	331521	0.000301639	0.000301639	0
rs112380443	1	29718528	1	1	0	331521	0.000301639	0.000301639	0
rs4654337	1	29718655	1	1	0	331521	0.000301639	0.000301639	0
rs12063857	1	29718856	1	1	0	331521	0.000301639	0.000301639	0
rs12735094	1	29722010	1	1	0	331521	0.000301639	0.000301639	0
rs212290	1	29722553	1	1	0	331521	0.000301639	0.000301639	0
rs212296	1	29723305	1	1	0	331521	0.000301639	0.000301639	0
rs80055107	1	29723749	1	1	0	331521	0.000301639	0.000301639	0
rs115445919	1	29724167	1	1	0	331521	0.000301639	0.000301639	0
rs71644128	1	29733164	1	1	0	331521	0.000301639	0.000301639	0
rs1886650	1	29735095	1	1	0	331521	0.000301639	0.000301639	0
rs77432546	1	29741282	1	1	0	331521	0.000301639	0.000301639	0
rs6657309	1	29743408	1	1	0	331521	0.000301639	0.000301639	0
rs116483465	1	29746261	2	1	1	331520	0.000603278	0.000301639	0.000301639
rs912772	1	29751247	5	1	4	331517	0.0015082	0.000301639	0.00120656
rs9426345	1	29752525	5	1	4	331517	0.0015082	0.000301639	0.00120656
rs10915274	1	29758028	5	1	4	331517	0.0015082	0.000301639	0.00120656
rs16838247	1	29760646	5	1	4	331517	0.0015082	0.000301639	0.00120656
rs72651298	1	29764380	6	1	5	331516	0.00180983	0.000301639	0.0015082
rs34196077	1	29766375	6	1	5	331516	0.00180983	0.000301639	0.0015082
rs10399599	1	29768550	6	1	5	331516	0.00180983	0.000301639	0.0015082
rs12410638	1	29770276	7	1	6	331515	0.00211147	0.000301639	0.00180983
rs34059284	1	29773233	7	1	6	331515	0.00211147	0.000301639	0.00180983
rs9426355	1	29774287	7	1	6	331515	0.00211147	0.000301639	0.00180983
rs116712338	1	29774331	7	1	6	331515	0.00211147	0.000301639	0.00180983
rs10799136	1	29779744	7	1	6	331515	0.00211147	0.000301639	0.00180983
rs4654349	1	29781221	7	1	6	331515	0.00211147	0.000301639	0.00180983
rs6676357	1	29783282	7	1	6	331515	0.00211147	0.000301639	0.00180983
rs78260336	1	29783704	7	1	6	331515	0.00211147	0.000301639	0.00180983
rs115919464	1	29786204	7	1	6	331515	0.00211147	0.000301639	0.00180983
rs34901051	1	29786516	7	1	6	331515	0.00211147	0.000301639	0.00180983
rs1000494	1	29789167	7	1	6	331515	0.00211147	0.000301639	0.00180983
rs766385	1	29792303	8	2	6	331514	0.00241311	0.000603278	0.00180983
rs11804085	1	29794648	8	2	6	331514	0.00241311	0.000603278	0.00180983
rs9426361	1	29794729	8	2	6	331514	0.00241311	0.000603278	0.00180983
rs4654314	1	29796218	8	2	6	331514	0.00241311	0.000603278	0.00180983
rs76218398	1	29798537	8	2	6	331514	0.00241311	0.000603278	0.00180983
rs6698944	1	29800853	8	2	6	331514	0.00241311	0.000603278	0.00180983
rs72652624	1	29800988	8	2	6	331514	0.00241311	0.000603278	0.00180983
rs1983855	1	29802337	9	3	6	331513	0.00271475	0.000904917	0.00180983
rs6426362	1	29802519	9	3	6	331513	0.00271475	0.000904917	0.00180983
rs116635865	1	29804400	9	3	6	331513	0.00271475	0.000904917	0.00180983
rs74706061	1	29806456	9	3	6	331513	0.00271475	0.000904917	0.00180983
rs12741367	1	29807864	9	3	6	331513	0.00271475	0.000904917	0.00180983
rs78405650	1	29812757	9	3	6	331513	0.00271475	0.000904917	0.00180983
rs11586865	1	29813268	9	3	6	331513	0.00271475	0.000904917	0.00180983
rs72652634	1	29815318	9	3	6	331513	0.00271475	0.000904917	0.00180983
rs4078312	1	29815645	9	3	6	331513	0.00271475	0.000904917	0.00180983
rs12137314	1	29816652	9	3	6	331513	0.00271475	0.000904917	0.00180983
rs77204192	1	29819877	9	3	6	331513	0.00271475	0.000904917	0.00180983
rs76400009	1	29845899	9	3	6	331513	0.00271475	0.000904917	0.00180983
rs9426380	1	29850135	9	3	6	331513	0.00271475	0.000904917	0.00180983
rs12074279	1	29854687	9	3	6	331513	0.00271475	0.000904917	0.00180983
rs12031991	1	29856587	9	3	6	331513	0.00271475	0.000904917	0.00180983
rs55807390	1	29860930	9	3	6	331513	0.00271475	0.000904917	0.00180983
rs61783816	1	29864986	9	3	6	331513	0.00271475	0.000904917	0.00180983
rs116302540	1	29868483	9	3	6	331513	0.00271475	0.000904917	0.00180983
rs3934509	1	29870824	9	3	6	331513	0.00271475	0.000904917	0.00180983
rs72652646	1	29871779	9	3	6	331513	0.00271475	0.000904917	0.00180983
rs72652650	1	29872999	9	3	6	331513	0.00271475	0.000904917	0.00180983
rs72652652	1	29873726	9	3	6	331513	0.00271475	0.000904917	0.00180983
rs77789166	1	29874071	9	3	6	331513	0.00271475	0.000904917	0.00180983
rs75444266	1	29874859	9	3	6	331513	0.00271475	0.000904917	0.00180983
rs34183737	1	29875491	9	3	6	331513	0.00271475	0.000904917	0.00180983
rs72652654	1	29876810	9	3	6	331513	0.00271475	0.000904917	0.00180983
rs78986157	1	30028825	9	3	6	331513	0.00271475	0.000904917	0.00180983
rs75900339	1	30029058	9	3	6	331513	0.00271475	0.000904917	0.00180983
Affx-8795185	1	30029261	9	3	6	331513	0.00271475	0.000904917	0.00180983
rs72652661	1	30029845	9	3	6	331513	0.00271475	0.000904917	0.00180983
rs28672174	1	30029958	9	3	6	331513	0.00271475	0.000904917	0.00180983
rs55643746	1	30030817	8	3	5	331514	0.00241311	0.000904917	0.0015082
rs72652666	1	30031649	8	3	5	331514	0.00241311	0.000904917	0.0015082
rs28403161	1	30033707	8	3	5	331514	0.00241311	0.000904917	0.0015082
rs77213362	1	30036202	8	3	5	331514	0.00241311	0.000904917	0.0015082
rs77633595	1	30036637	8	3	5	331514	0.00241311	0.000904917	0.0015082
rs115088901	1	30039970	8	3	5	331514	0.00241311	0.000904917	0.0015082
rs74066628	1	30041075	7	3	4	331515	0.00211147	0.000904917	0.00120656
rs61763944	1	30042538	7	3	4	331515	0.00211147	0.000904917	0.00120656
rs75528048	1	30046554	6	5	1	331516	0.00180983	0.0015082	0.000301639
rs74066694	1	30047776	7	6	1	331515	0.00211147	0.00180983	0.000301639
rs28623660	1	30051330	7	6	1	331515	0.00211147	0.00180983	0.000301639
rs28535875	1	30054456	7	6	1	331515	0.00211147	0.00180983	0.000301639
rs72652679	1	30058894	7	6	1	331515	0.00211147	0.00180983	0.000301639
rs35531196	1	30060451	7	6	1	331515	0.00211147	0.00180983	0.000301639
rs915409	1	30071270	6	6	0	331516	0.00180983	0.00180983	0
rs72652690	1	30087385	7	7	0	331515	0.00211147	0.00211147	0
rs115862160	1	30098870	7	7	0	331515	0.00211147	0.00211147	0
rs11584429	1	30099425	7	7	0	331515	0.00211147	0.00211147	0
rs77658368	1	30101048	7	7	0	331515	0.00211147	0.00211147	0
rs114408739	1	30108753	7	7	0	331515	0.00211147	0.00211147	0
rs55730710	1	30108889	7	7	0	331515	0.00211147	0.00211147	0
rs4949602	1	30110205	7	7	0	331515	0.00211147	0.00211147	0
rs79639896	1	30110333	7	7	0	331515	0.00211147	0.00211147	0
rs11584891	1	30113195	7	7	0	331515	0.00211147	0.00211147	0
rs9439756	1	30113436	7	7	0	331515	0.00211147	0.00211147	0
rs187953	1	30113567	7	7	0	331515	0.00211147	0.00211147	0
rs692787	1	30117517	7	7	0	331515	0.00211147	0.00211147	0
rs271384	1	30119454	7	7	0	331515	0.00211147	0.00211147	0
rs271376	1	30122639	7	7	0	331515	0.00211147	0.00211147	0
rs79864934	1	30137029	7	7	0	331515	0.00211147	0.00211147	0
rs9726662	1	30137629	7	7	0	331515	0.00211147	0.00211147	0
rs2889445	1	30144300	7	7	0	331515	0.00211147	0.00211147	0
rs115259484	1	30144987	7	7	0	331515	0.00211147	0.00211147	0
rs116523883	1	30146476	7	7	0	331515	0.00211147	0.00211147	0
rs271354	1	30151654	7	7	0	331515	0.00211147	0.00211147	0
rs12564818	1	30155341	7	7	0	331515	0.00211147	0.00211147	0
rs66620055	1	30158278	7	7	0	331515	0.00211147	0.00211147	0
rs9662620	1	30158874	7	7	0	331515	0.00211147	0.00211147	0
rs61760696	1	30160934	7	7	0	331515	0.00211147	0.00211147	0
rs116186309	1	30161881	7	7	0	331515	0.00211147	0.00211147	0
rs271392	1	30162368	7	7	0	331515	0.00211147	0.00211147	0
rs115154286	1	30162417	7	7	0	331515	0.00211147	0.00211147	0
rs271391	1	30162757	7	7	0	331515	0.00211147	0.00211147	0
rs271390	1	30162959	7	7	0	331515	0.00211147	0.00211147	0
rs79628581	1	30163457	7	7	0	331515	0.00211147	0.00211147	0
rs56360158	1	30164130	7	7	0	331515	0.00211147	0.00211147	0
rs10753234	1	30165211	7	7	0	331515	0.00211147	0.00211147	0
rs75888405	1	30165569	7	7	0	331515	0.00211147	0.00211147	0
rs77739245	1	30169059	7	7	0	331515	0.00211147	0.00211147	0
rs55766828	1	30172734	7	7	0	331515	0.00211147	0.00211147	0
rs10914187	1	30174552	7	7	0	331515	0.00211147	0.00211147	0
rs74808897	1	30175870	7	7	0	331515	0.00211147	0.00211147	0
rs10914191	1	30176519	7	7	0	331515	0.00211147	0.00211147	0
rs894219	1	30183459	7	7	0	331515	0.00211147	0.00211147	0
rs894216	1	30185088	7	7	0	331515	0.00211147	0.00211147	0
rs1866967	1	30185662	7	7	0	331515	0.00211147	0.00211147	0
rs72879847	1	30191323	7	7	0	331515	0.00211147	0.00211147	0
rs76247675	1	30192312	7	7	0	331515	0.00211147	0.00211147	0
rs79993139	1	30205887	7	7	0	331515	0.00211147	0.00211147	0
rs12078600	1	30211411	7	7	0	331515	0.00211147	0.00211147	0
rs112537198	1	30211596	7	7	0	331515	0.00211147	0.00211147	0
rs1441839	1	30214062	7	7	0	331515	0.00211147	0.00211147	0
rs80303511	1	30230736	7	7	0	331515	0.00211147	0.00211147	0
rs11586793	1	30235082	7	7	0	331515	0.00211147	0.00211147	0
rs12410146	1	30235555	7	7	0	331515	0.00211147	0.00211147	0
rs76685504	1	30235729	7	7	0	331515	0.00211147	0.00211147	0
rs61760744	1	30239961	7	7	0	331515	0.00211147	0.00211147	0
rs12145142	1	30244847	7	7	0	331515	0.00211147	0.00211147	0
rs12145316	1	30245413	7	7	0	331515	0.00211147	0.00211147	0
rs72656472	1	30254854	7	7	0	331515	0.00211147	0.00211147	0
rs10753253	1	30255396	7	7	0	331515	0.00211147	0.00211147	0
rs16832910	1	30260419	7	7	0	331515	0.00211147	0.00211147	0
rs7416862	1	30263751	8	8	0	331514	0.00241311	0.00241311	0
rs79305706	1	30276685	9	9	0	331513	0.00271475	0.00271475	0
rs4949477	1	30277668	9	9	0	331513	0.00271475	0.00271475	0
rs114913423	1	30280555	9	9	0	331513	0.00271475	0.00271475	0
rs4949485	1	30285848	9	9	0	331513	0.00271475	0.00271475	0
rs6426011	1	30292578	9	9	0	331513	0.00271475	0.00271475	0
rs4949487	1	30295869	9	9	0	331513	0.00271475	0.00271475	0
rs115063366	1	30297711	9	9	0	331513	0.00271475	0.00271475	0
rs67736702	1	30300072	9	9	0	331513	0.00271475	0.00271475	0
rs34865171	1	30305714	9	9	0	331513	0.00271475	0.00271475	0
rs895785	1	30310877	9	9	0	331513	0.00271475	0.00271475	0
rs116658513	1	30314662	9	9	0	331513	0.00271475	0.00271475	0
rs115540903	1	30317505	9	9	0	331513	0.00271475	0.00271475	0
rs74699672	1	30317978	9	9	0	331513	0.00271475	0.00271475	0
rs77945679	1	30318660	9	9	0	331513	0.00271475	0.00271475	0
rs77627023	1	30319498	9	9	0	331513	0.00271475	0.00271475	0
rs2377161	1	30320043	9	9	0	331513	0.00271475	0.00271475	0
rs10798898	1	30324462	9	9	0	331513	0.00271475	0.00271475	0
rs6425687	1	30328390	9	9	0	331513	0.00271475	0.00271475	0
rs74069826	1	30333312	9	9	0	331513	0.00271475	0.00271475	0
rs115346025	1	30333898	9	9	0	331513	0.00271475	0.00271475	0
rs114847683	1	30345398	9	9	0	331513	0.00271475	0.00271475	0
rs12037930	1	30347456	9	9	0	331513	0.00271475	0.00271475	0
rs78287185	1	30351688	9	9	0	331513	0.00271475	0.00271475	0
rs60852659	1	30363243	9	9	0	331513	0.00271475	0.00271475	0
rs74964626	1	30365304	9	9	0	331513	0.00271475	0.00271475	0
rs895792	1	30369610	9	9	0	331513	0.00271475	0.00271475	0
rs74068612	1	30370647	9	9	0	331513	0.00271475	0.00271475	0
rs12041889	1	30370836	9	9	0	331513	0.00271475	0.00271475	0
rs6425738	1	30376346	9	9	0	331513	0.00271475	0.00271475	0
rs61149697	1	30380003	9	9	0	331513	0.00271475	0.00271475	0
rs76517862	1	30380834	9	9	0	331513	0.00271475	0.00271475	0
rs79324599	1	30393603	8	8	0	331514	0.00241311	0.00241311	0
rs12063790	1	30394090	8	8	0	331514	0.00241311	0.00241311	0
rs11576899	1	30396398	8	8	0	331514	0.00241311	0.00241311	0
rs268959	1	30396938	8	8	0	331514	0.00241311	0.00241311	0
rs77545263	1	30397369	8	8	0	331514	0.00241311	0.00241311	0
rs10914633	1	30398349	8	8	0	331514	0.00241311	0.00241311	0
rs198271	1	30399154	8	8	0	331514	0.00241311	0.00241311	0
rs78207769	1	30402389	8	8	0	331514	0.00241311	0.00241311	0
rs268958	1	30402968	8	8	0	331514	0.00241311	0.00241311	0
rs4478859	1	30403470	8	8	0	331514	0.00241311	0.00241311	0
rs116026374	1	30405011	8	8	0	331514	0.00241311	0.00241311	0
rs448357	1	30405460	8	8	0	331514	0.00241311	0.00241311	0
rs78614208	1	30406812	8	8	0	331514	0.00241311	0.00241311	0
rs115500740	1	30410526	8	8	0	331514	0.00241311	0.00241311	0
rs10798928	1	30417560	9	9	0	331513	0.00271475	0.00271475	0
rs78666072	1	30420310	9	9	0	331513	0.00271475	0.00271475	0
rs34158360	1	30423655	9	9	0	331513	0.00271475	0.00271475	0
rs55741612	1	30424009	9	9	0	331513	0.00271475	0.00271475	0
rs59131678	1	30424145	9	9	0	331513	0.00271475	0.00271475	0
rs1009080	1	30431560	9	9	0	331513	0.00271475	0.00271475	0
rs4949526	1	30432219	9	9	0	331513	0.00271475	0.00271475	0
rs115632475	1	30434860	9	9	0	331513	0.00271475	0.00271475	0
rs75702759	1	30441450	9	9	0	331513	0.00271475	0.00271475	0
rs10753284	1	30445050	9	9	0	331513	0.00271475	0.00271475	0
rs114201646	1	30462681	9	9	0	331513	0.00271475	0.00271475	0
rs10914754	1	30463384	9	9	0	331513	0.00271475	0.00271475	0
rs76785370	1	30465817	9	9	0	331513	0.00271475	0.00271475	0
rs12564962	1	30476727	9	9	0	331513	0.00271475	0.00271475	0
rs72658998	1	30483246	9	9	0	331513	0.00271475	0.00271475	0
rs373316	1	30485510	9	9	0	331513	0.00271475	0.00271475	0
rs374904	1	30486128	9	9	0	331513	0.00271475	0.00271475	0
rs112816406	1	30487208	9	9	0	331513	0.00271475	0.00271475	0
rs114821219	1	30502897	9	9	0	331513	0.00271475	0.00271475	0
rs115107667	1	30503454	9	9	0	331513	0.00271475	0.00271475	0
rs114235209	1	30507825	9	9	0	331513	0.00271475	0.00271475	0
rs904306	1	30509712	9	9	0	331513	0.00271475	0.00271475	0
rs454595	1	30521812	10	10	0	331512	0.00301639	0.00301639	0
rs17263237	1	30522774	10	10	0	331512	0.00301639	0.00301639	0
rs116573242	1	30523979	10	10	0	331512	0.00301639	0.00301639	0
rs437441	1	30525355	10	10	0	331512	0.00301639	0.00301639	0
rs12125183	1	30529226	10	10	0	331512	0.00301639	0.00301639	0
rs1966007	1	30531982	10	10	0	331512	0.00301639	0.00301639	0
rs115596432	1	30532342	10	10	0	331512	0.00301639	0.00301639	0
rs441380	1	30532590	10	10	0	331512	0.00301639	0.00301639	0
rs117898043	1	30533248	10	10	0	331512	0.00301639	0.00301639	0
rs115230742	1	30534361	10	10	0	331512	0.00301639	0.00301639	0
rs166518	1	30535269	10	10	0	331512	0.00301639	0.00301639	0
rs74629450	1	30538303	10	10	0	331512	0.00301639	0.00301639	0
rs11582899	1	30542925	10	10	0	331512	0.00301639	0.00301639	0
rs1149064	1	30543026	10	10	0	331512	0.00301639	0.00301639	0
rs72661272	1	30549770	10	10	0	331512	0.00301639	0.00301639	0
rs34584546	1	30552869	10	10	0	331512	0.00301639	0.00301639	0
rs1228834	1	30554342	10	10	0	331512	0.00301639	0.00301639	0
rs910696	1	30567596	51	10	41	331471	0.0153836	0.00301639	0.0123672
rs76760205	1	30568723	51	10	41	331471	0.0153836	0.00301639	0.0123672
rs7525339	1	30569871	51	10	41	331471	0.0153836	0.00301639	0.0123672
rs1694316	1	30573184	51	10	41	331471	0.0153836	0.00301639	0.0123672
rs1746267	1	30573429	51	10	41	331471	0.0153836	0.00301639	0.0123672
rs12135029	1	30574015	51	10	41	331471	0.0153836	0.00301639	0.0123672
rs12742458	1	30576573	51	10	41	331471	0.0153836	0.00301639	0.0123672
rs116183991	1	30576763	51	10	41	331471	0.0153836	0.00301639	0.0123672
rs112182645	1	30577012	51	10	41	331471	0.0153836	0.00301639	0.0123672
rs13376025	1	30578212	52	10	42	331470	0.0156852	0.00301639	0.0126688
rs10799077	1	30578618	52	10	42	331470	0.0156852	0.00301639	0.0126688
rs75035239	1	30582806	52	10	42	331470	0.0156852	0.00301639	0.0126688
rs10799079	1	30590082	52	10	42	331470	0.0156852	0.00301639	0.0126688
rs79636736	1	30595566	52	10	42	331470	0.0156852	0.00301639	0.0126688
rs722377	1	30596560	52	10	42	331470	0.0156852	0.00301639	0.0126688
rs58567111	1	30599096	52	10	42	331470	0.0156852	0.00301639	0.0126688
rs10915032	1	30601155	52	10	42	331470	0.0156852	0.00301639	0.0126688
rs10157857	1	30604836	52	10	42	331470	0.0156852	0.00301639	0.0126688
rs12122307	1	30606563	52	10	42	331470	0.0156852	0.00301639	0.0126688
rs17472576	1	30608333	52	10	42	331470	0.0156852	0.00301639	0.0126688
rs11804863	1	30609989	52	10	42	331470	0.0156852	0.00301639	0.0126688
rs2376487	1	30610536	52	10	42	331470	0.0156852	0.00301639	0.0126688
rs72662820	1	30612157	52	10	42	331470	0.0156852	0.00301639	0.0126688
rs114079953	1	30625311	52	10	42	331470	0.0156852	0.00301639	0.0126688
rs2180233	1	30627712	52	10	42	331470	0.0156852	0.00301639	0.0126688
rs10753317	1	30632801	52	10	42	331470	0.0156852	0.00301639	0.0126688
rs1852995	1	30634242	52	10	42	331470	0.0156852	0.00301639	0.0126688
rs77210756	1	30635449	52	10	42	331470	0.0156852	0.00301639	0.0126688
rs35512780	1	30637247	52	10	42	331470	0.0156852	0.00301639	0.0126688
rs11576303	1	30640243	52	10	42	331470	0.0156852	0.00301639	0.0126688
rs66667036	1	30642302	52	10	42	331470	0.0156852	0.00301639	0.0126688
rs16833362	1	30643125	52	10	42	331470	0.0156852	0.00301639	0.0126688
rs12049424	1	30655212	52	10	42	331470	0.0156852	0.00301639	0.0126688
rs2377060	1	30656664	52	10	42	331470	0.0156852	0.00301639	0.0126688
rs12564102	1	30658727	52	10	42	331470	0.0156852	0.00301639	0.0126688
rs6425881	1	30659586	52	10	42	331470	0.0156852	0.00301639	0.0126688
rs114927077	1	30667662	53	10	43	331469	0.0159869	0.00301639	0.0129705
rs76788657	1	30668405	53	10	43	331469	0.0159869	0.00301639	0.0129705
rs10799086	1	30669914	53	10	43	331469	0.0159869	0.00301639	0.0129705
rs6679814	1	30670401	53	10	43	331469	0.0159869	0.00301639	0.0129705
rs56374544	1	30679792	53	10	43	331469	0.0159869	0.00301639	0.0129705
rs114889993	1	30680744	53	10	43	331469	0.0159869	0.00301639	0.0129705
rs16833401	1	30687427	53	10	43	331469	0.0159869	0.00301639	0.0129705
rs78010878	1	30687698	53	10	43	331469	0.0159869	0.00301639	0.0129705
rs2142713	1	30692648	52	9	43	331470	0.0156852	0.00271475	0.0129705
rs459852	1	30693904	52	9	43	331470	0.0156852	0.00271475	0.0129705
rs61766335	1	30700559	51	8	43	331471	0.0153836	0.00241311	0.0129705
rs7411660	1	30716454	51	8	43	331471	0.0153836	0.00241311	0.0129705
rs114730829	1	30716942	51	8	43	331471	0.0153836	0.00241311	0.0129705
rs72882239	1	30720058	51	8	43	331471	0.0153836	0.00241311	0.0129705
rs112690242	1	30720490	51	8	43	331471	0.0153836	0.00241311	0.0129705
rs12410320	1	30722611	51	8	43	331471	0.0153836	0.00241311	0.0129705
rs461481	1	30726851	51	8	43	331471	0.0153836	0.00241311	0.0129705
rs61768462	1	30727316	51	8	43	331471	0.0153836	0.00241311	0.0129705
rs114856428	1	30727372	51	8	43	331471	0.0153836	0.00241311	0.0129705
rs115105451	1	30733444	51	8	43	331471	0.0153836	0.00241311	0.0129705
rs6676025	1	30734163	51	8	43	331471	0.0153836	0.00241311	0.0129705
rs61768467	1	30734602	51	8	43	331471	0.0153836	0.00241311	0.0129705
rs10915056	1	30735051	51	8	43	331471	0.0153836	0.00241311	0.0129705
rs4292995	1	30738298	51	8	43	331471	0.0153836	0.00241311	0.0129705
rs736643	1	30742381	51	8	43	331471	0.0153836	0.00241311	0.0129705
rs12074277	1	30745120	51	8	43	331471	0.0153836	0.00241311	0.0129705
rs4949253	1	30745210	51	8	43	331471	0.0153836	0.00241311	0.0129705
rs11582464	1	30745268	51	8	43	331471	0.0153836	0.00241311	0.0129705
rs409338	1	30753639	50	7	43	331472	0.015082	0.00211147	0.0129705
rs58245	1	30755532	50	7	43	331472	0.015082	0.00211147	0.0129705
rs61768473	1	30758377	50	7	43	331472	0.015082	0.00211147	0.0129705
rs7520217	1	30760789	50	7	43	331472	0.015082	0.00211147	0.0129705
rs107550	1	30762238	50	7	43	331472	0.015082	0.00211147	0.0129705
rs1122816	1	30762830	50	7	43	331472	0.015082	0.00211147	0.0129705
rs79484740	1	30770858	50	7	43	331472	0.015082	0.00211147	0.0129705
rs72664738	1	30771983	50	7	43	331472	0.015082	0.00211147	0.0129705
rs74792499	1	30774769	49	6	43	331473	0.0147803	0.00180983	0.0129705
rs427821	1	30777089	49	6	43	331473	0.0147803	0.00180983	0.0129705
rs74224306	1	30779545	49	6	43	331473	0.0147803	0.00180983	0.0129705
rs76745476	1	30783875	47	4	43	331475	0.014177	0.00120656	0.0129705
rs67347588	1	30787467	47	4	43	331475	0.014177	0.00120656	0.0129705
rs74071015	1	30793060	47	4	43	331475	0.014177	0.00120656	0.0129705
rs80347167	1	30793746	47	4	43	331475	0.014177	0.00120656	0.0129705
rs79002750	1	30795525	47	4	43	331475	0.014177	0.00120656	0.0129705
rs12026573	1	30795695	47	4	43	331475	0.014177	0.00120656	0.0129705
rs6688031	1	30802598	47	4	43	331475	0.014177	0.00120656	0.0129705
rs113033489	1	30803540	47	4	43	331475	0.014177	0.00120656	0.0129705
rs104929	1	30803864	47	4	43	331475	0.014177	0.00120656	0.0129705
rs112756929	1	30810980	47	4	43	331475	0.014177	0.00120656	0.0129705
rs78790455	1	30813508	47	4	43	331475	0.014177	0.00120656	0.0129705
rs114801274	1	30814675	47	4	43	331475	0.014177	0.00120656	0.0129705
rs666947	1	30830957	48	3	45	331474	0.0144787	0.000904917	0.0135738
rs16833625	1	30831123	48	3	45	331474	0.0144787	0.000904917	0.0135738
rs1329108	1	30833484	48	3	45	331474	0.0144787	0.000904917	0.0135738
rs78249861	1	30851428	48	3	45	331474	0.0144787	0.000904917	0.0135738
rs76484393	1	30853336	48	3	45	331474	0.0144787	0.000904917	0.0135738
rs1329112	1	30854069	48	3	45	331474	0.0144787	0.000904917	0.0135738
rs7533179	1	30863705	48	3	45	331474	0.0144787	0.000904917	0.0135738
rs4949595	1	30865502	48	3	45	331474	0.0144787	0.000904917	0.0135738
rs80214624	1	30868345	47	2	45	331475	0.014177	0.000603278	0.0135738
rs116125160	1	30872734	47	2	45	331475	0.014177	0.000603278	0.0135738
rs10915106	1	30875309	46	2	44	331476	0.0138754	0.000603278	0.0132721
rs3843058	1	30880742	46	2	44	331476	0.0138754	0.000603278	0.0132721
rs651524	1	30885082	46	2	44	331476	0.0138754	0.000603278	0.0132721
rs12564298	1	30886520	46	2	44	331476	0.0138754	0.000603278	0.0132721
rs686393	1	30890587	46	2	44	331476	0.0138754	0.000603278	0.0132721
rs59515216	1	30891173	46	2	44	331476	0.0138754	0.000603278	0.0132721
rs591858	1	30891217	46	2	44	331476	0.0138754	0.000603278	0.0132721
rs10489163	1	30892426	46	2	44	331476	0.0138754	0.000603278	0.0132721
rs728340	1	30893321	46	2	44	331476	0.0138754	0.000603278	0.0132721
rs16866159	1	30893720	46	2	44	331476	0.0138754	0.000603278	0.0132721
rs35405458	1	30893792	46	2	44	331476	0.0138754	0.000603278	0.0132721
rs11586866	1	30903504	44	0	44	331478	0.0132721	0	0.0132721
rs1085906	1	30908689	44	0	44	331478	0.0132721	0	0.0132721
rs55931246	1	30917152	44	0	44	331478	0.0132721	0	0.0132721
rs11577262	1	30918166	44	0	44	331478	0.0132721	0	0.0132721
rs77815879	1	30924724	44	0	44	331478	0.0132721	0	0.0132721
rs629668	1	30925014	44	0	44	331478	0.0132721	0	0.0132721
rs613989	1	30926194	44	0	44	331478	0.0132721	0	0.0132721
rs12023056	1	30933386	44	0	44	331478	0.0132721	0	0.0132721
rs77101383	1	30942106	44	0	44	331478	0.0132721	0	0.0132721
rs10753327	1	30948709	44	0	44	331478	0.0132721	0	0.0132721
rs115076274	1	30949081	44	0	44	331478	0.0132721	0	0.0132721
rs3104431	1	30951214	44	0	44	331478	0.0132721	0	0.0132721
rs61768017	1	30958623	44	0	44	331478	0.0132721	0	0.0132721
rs111360096	1	30973500	44	0	44	331478	0.0132721	0	0.0132721
rs12140673	1	30977721	44	0	44	331478	0.0132721	0	0.0132721
rs72650547	1	30984574	44	0	44	331478	0.0132721	0	0.0132721
rs12410039	1	30984757	44	0	44	331478	0.0132721	0	0.0132721
rs262637	1	30987097	44	0	44	331478	0.0132721	0	0.0132721
rs379605	1	30988530	44	0	44	331478	0.0132721	0	0.0132721
rs7518997	1	30988841	44	0	44	331478	0.0132721	0	0.0132721
rs449320	1	30991203	44	0	44	331478	0.0132721	0	0.0132721
rs79953671	1	30993642	44	0	44	331478	0.0132721	0	0.0132721
rs55816015	1	30996940	44	0	44	331478	0.0132721	0	0.0132721
rs6692098	1	30998096	44	0	44	331478	0.0132721	0	0.0132721
rs6687467	1	30998149	44	0	44	331478	0.0132721	0	0.0132721
rs10915147	1	30998579	44	0	44	331478	0.0132721	0	0.0132721
rs74471173	1	30999299	44	0	44	331478	0.0132721	0	0.0132721
rs7540267	1	31000635	44	0	44	331478	0.0132721	0	0.0132721
rs79863692	1	31003561	44	0	44	331478	0.0132721	0	0.0132721
rs6704396	1	31006621	44	0	44	331478	0.0132721	0	0.0132721
rs7545995	1	31008616	44	0	44	331478	0.0132721	0	0.0132721
rs114136574	1	31013182	46	0	46	331476	0.0138754	0	0.0138754
rs262619	1	31017376	46	0	46	331476	0.0138754	0	0.0138754
rs114751579	1	31017448	46	0	46	331476	0.0138754	0	0.0138754
rs75664759	1	31027853	44	0	44	331478	0.0132721	0	0.0132721
rs12037283	1	31028520	44	0	44	331478	0.0132721	0	0.0132721
rs114572408	1	31042877	44	0	44	331478	0.0132721	0	0.0132721
rs555920	1	31059864	44	0	44	331478	0.0132721	0	0.0132721
rs115277620	1	31060824	44	0	44	331478	0.0132721	0	0.0132721
rs629610	1	31063285	44	0	44	331478	0.0132721	0	0.0132721
rs1603690	1	31063818	44	0	44	331478	0.0132721	0	0.0132721
rs61766955	1	31073453	44	0	44	331478	0.0132721	0	0.0132721
rs61766957	1	31073926	44	0	44	331478	0.0132721	0	0.0132721
rs12405950	1	31077465	44	0	44	331478	0.0132721	0	0.0132721
rs56013044	1	31078347	44	0	44	331478	0.0132721	0	0.0132721
rs72652731	1	31081173	44	0	44	331478	0.0132721	0	0.0132721
rs74902987	1	31086005	44	0	44	331478	0.0132721	0	0.0132721
rs7518010	1	31088967	44	0	44	331478	0.0132721	0	0.0132721
rs78927774	1	31100040	44	0	44	331478	0.0132721	0	0.0132721
rs12140652	1	31100185	44	0	44	331478	0.0132721	0	0.0132721
rs115104948	1	31103303	44	0	44	331478	0.0132721	0	0.0132721
rs79601144	1	31108321	44	0	44	331478	0.0132721	0	0.0132721
rs115104513	1	31112243	44	0	44	331478	0.0132721	0	0.0132721
rs904255	1	31113723	44	0	44	331478	0.0132721	0	0.0132721
rs2476605	1	31115380	44	0	44	331478	0.0132721	0	0.0132721
rs76165060	1	31116964	44	0	44	331478	0.0132721	0	0.0132721
rs522294	1	31118741	44	0	44	331478	0.0132721	0	0.0132721
rs55868738	1	31119073	44	0	44	331478	0.0132721	0	0.0132721
rs35987640	1	31119486	44	0	44	331478	0.0132721	0	0.0132721
rs1628852	1	31125281	44	0	44	331478	0.0132721	0	0.0132721
rs72652767	1	31125802	44	0	44	331478	0.0132721	0	0.0132721
rs56166286	1	31138789	44	0	44	331478	0.0132721	0	0.0132721
rs1920423	1	31151219	44	0	44	331478	0.0132721	0	0.0132721
rs2700541	1	31151319	44	0	44	331478	0.0132721	0	0.0132721
rs1009067	1	31156610	44	0	44	331478	0.0132721	0	0.0132721
rs6669132	1	31158102	44	0	44	331478	0.0132721	0	0.0132721
rs1188445	1	31163876	44	0	44	331478	0.0132721	0	0.0132721
rs716486	1	31167561	44	0	44	331478	0.0132721	0	0.0132721
rs942300	1	31174053	36	0	36	331486	0.010859	0	0.010859
rs59001506	1	31179008	30	0	30	331492	0.00904917	0	0.00904917
rs11580884	1	31179720	18	0	18	331504	0.0054295	0	0.0054295
rs72654957	1	31183057	7	0	7	331515	0.00211147	0	0.00211147
rs20566	1	31188901	4	0	4	331518	0.00120656	0	0.00120656
rs143893133	1	31188935	4	0	4	331518	0.00120656	0	0.00120656
rs1149041	1	31192330	3	0	3	331519	0.000904917	0	0.000904917
Affx-89019530	1	31194478	3	0	3	331519	0.000904917	0	0.000904917
rs150046507	1	31194516	3	0	3	331519	0.000904917	0	0.000904917
rs148907497	1	31194544	3	0	3	331519	0.000904917	0	0.000904917
rs76030066	1	31198094	3	0	3	331519	0.000904917	0	0.000904917
rs75102360	1	31205279	0	0	0	331552	0	0	0
rs145384305	1	31206746	0	0	0	331552	0	0	0
rs10914189	1	31207781	0	0	0	331552	0	0	0
Affx-8835497	1	31208042	0	0	0	331552	0	0	0
rs116352948	1	31208162	0	0	0	331552	0	0	0
rs34101571	1	31211894	0	0	0	331552	0	0	0
rs1188358	1	31212241	0	0	0	331552	0	0	0
rs1188360	1	31212376	0	0	0	331552	0	0	0
rs77720776	1	31213854	0	0	0	331552	0	0	0
rs77507684	1	31214971	0	0	0	331552	0	0	0
rs1188352	1	31219289	0	0	0	331552	0	0	0
rs74842333	1	31220219	0	0	0	331552	0	0	0
rs1188350	1	31222316	0	0	0	331552	0	0	0
rs3790500	1	31222529	0	0	0	331552	0	0	0
rs116077605	1	31223269	0	0	0	331552	0	0	0
rs75713938	1	31224845	0	0	0	331552	0	0	0
rs3762297	1	31231680	0	0	0	331552	0	0	0
rs1407881	1	31232276	0	0	0	331552	0	0	0
rs12120436	1	31235121	0	0	0	331552	0	0	0
rs34406335	1	31241777	0	0	0	331552	0	0	0
rs77720011	1	31242375	0	0	0	331552	0	0	0
rs10798802	1	31243913	0	0	0	331552	0	0	0
rs72878319	1	31245764	0	0	0	331552	0	0	0
rs76554764	1	31251723	0	0	0	331552	0	0	0
rs74974506	1	31254970	0	0	0	331552	0	0	0
rs16865759	1	31258724	0	0	0	331552	0	0	0
rs7516769	1	31258827	0	0	0	331552	0	0	0
rs10753237	1	31259506	0	0	0	331552	0	0	0
rs78770027	1	31260625	0	0	0	331552	0	0	0
rs114143732	1	31262823	0	0	0	331552	0	0	0
rs72654992	1	31266717	0	0	0	331552	0	0	0
rs12566116	1	31268508	0	0	0	331552	0	0	0
rs34394738	1	31268728	0	0	0	331552	0	0	0
rs6425686	1	31278481	0	0	0	331552	0	0	0
rs60822062	1	31287831	0	0	0	331552	0	0	0
rs72657206	1	31288343	0	0	0	331552	0	0	0
rs34552320	1	31288786	0	0	0	331552	0	0	0
rs16865763	1	31290147	0	0	0	331552	0	0	0
rs12134346	1	31290280	0	0	0	331552	0	0	0
rs4949305	1	31291539	0	0	0	331552	0	0	0
rs4949307	1	31292684	0	0	0	331552	0	0	0
rs75683803	1	31306491	0	0	0	331552	0	0	0
rs3923872	1	31309717	0	0	0	331552	0	0	0
rs75100191	1	31311247	0	0	0	331552	0	0	0
rs4551635	1	31311418	0	0	0	331552	0	0	0
rs6692137	1	31312571	0	0	0	331552	0	0	0
rs11589934	1	31314613	0	0	0	331552	0	0	0
rs6666457	1	31315318	0	0	0	331552	0	0	0
rs75945417	1	31316596	0	0	0	331552	0	0	0
rs72657219	1	31317692	0	0	0	331552	0	0	0
rs7516534	1	31318133	0	0	0	331552	0	0	0
rs116639271	1	31319403	0	0	0	331552	0	0	0
rs2488228	1	31319683	0	0	0	331552	0	0	0
rs61767324	1	31320174	0	0	0	331552	0	0	0
rs115277876	1	31323072	0	0	0	331552	0	0	0
rs78265435	1	31326169	0	0	0	331552	0	0	0
rs947644	1	31326527	0	0	0	331552	0	0	0
rs12122908	1	31327941	0	0	0	331552	0	0	0
rs34855306	1	31331137	0	0	0	331552	0	0	0
rs6425688	1	31333599	0	0	0	331552	0	0	0
rs12405989	1	31337739	0	0	0	331552	0	0	0
rs11584510	1	31340436	0	0	0	331552	0	0	0
rs1573070	1	31341480	0	0	0	331552	0	0	0
rs3766286	1	31344250	0	0	0	331552	0	0	0
rs2282440	1	31347320	0	0	0	331552	0	0	0
rs4949184	1	31347399	0	0	0	331552	0	0	0
Affx-89018886	1	31349478	0	0	0	331552	0	0	0
Affx-8990482	1	31349642	0	0	0	331552	0	0	0
Affx-8990488	1	31349647	0	0	0	331552	0	0	0
rs28364808	1	31349675	0	0	0	331552	0	0	0
Affx-8990880	1	31349983	0	0	0	331552	0	0	0
Affx-80267502	1	31350061	0	0	0	331552	0	0	0
rs116359735	1	31350122	0	0	0	331552	0	0	0
rs2491133	1	31350566	0	0	0	331552	0	0	0
rs6695189	1	31354077	0	0	0	331552	0	0	0
rs115279245	1	31356450	0	0	0	331552	0	0	0
rs72882075	1	31357700	0	0	0	331552	0	0	0
rs72657255	1	31361906	0	0	0	331552	0	0	0
rs72882089	1	31366222	0	0	0	331552	0	0	0
rs12138924	1	31366771	0	0	0	331552	0	0	0
rs35517056	1	31367749	0	0	0	331552	0	0	0
rs4949321	1	31367980	0	0	0	331552	0	0	0
rs72657259	1	31369290	0	0	0	331552	0	0	0
rs115570979	1	31369979	0	0	0	331552	0	0	0
rs11810325	1	31375569	0	0	0	331552	0	0	0
rs4949324	1	31377743	0	0	0	331552	0	0	0
rs76931768	1	31380183	0	0	0	331552	0	0	0
rs79374019	1	31382708	0	0	0	331552	0	0	0
rs4517394	1	31383854	0	0	0	331552	0	0	0
rs201905426	1	31409473	0	0	0	331552	0	0	0
rs113011692	1	31416003	0	0	0	331552	0	0	0
rs146226392	1	31422976	0	0	0	331552	0	0	0
rs115230181	1	31423361	0	0	0	331552	0	0	0
rs7515568	1	31438545	0	0	0	331552	0	0	0
rs10798816	1	31438872	0	0	0	331552	0	0	0
rs45439195	1	31439860	0	0	0	331552	0	0	0
rs202191174	1	31441316	0	0	0	331552	0	0	0
rs78284465	1	31447078	0	0	0	331552	0	0	0
rs61778259	1	31448091	0	0	0	331552	0	0	0
rs41307900	1	31452788	0	0	0	331552	0	0	0
rs78169600	1	31462683	0	0	0	331552	0	0	0
rs1999811	1	31464327	0	0	0	331552	0	0	0
rs115859878	1	31464385	0	0	0	331552	0	0	0
rs72657297	1	31469062	0	0	0	331552	0	0	0
Affx-80211282	1	31479951	0	0	0	331552	0	0	0
rs114790472	1	31480994	0	0	0	331552	0	0	0
rs12085650	1	31490096	0	0	0	331552	0	0	0
rs77513534	1	31496302	0	0	0	331552	0	0	0
rs116400400	1	31497986	0	0	0	331552	0	0	0
rs10914250	1	31500738	0	0	0	331552	0	0	0
rs114766970	1	31500954	0	0	0	331552	0	0	0
rs72659211	1	31502118	0	0	0	331552	0	0	0
rs7528781	1	31503151	0	0	0	331552	0	0	0
rs79358413	1	31519638	0	0	0	331552	0	0	0
rs17342387	1	31522618	0	0	0	331552	0	0	0
rs12566545	1	31556264	0	0	0	331552	0	0	0
rs4949342	1	31565755	0	0	0	331552	0	0	0
rs115427621	1	31573847	0	0	0	331552	0	0	0
rs115853117	1	31575501	0	0	0	331552	0	0	0
rs114685222	1	31584480	0	0	0	331552	0	0	0
rs80297564	1	31585427	0	0	0	331552	0	0	0
rs4245633	1	31593640	0	0	0	331552	0	0	0
rs66677950	1	31597657	0	0	0	331552	0	0	0
rs78534665	1	31598648	0	0	0	331552	0	0	0
rs12062017	1	31602189	0	0	0	331552	0	0	0
rs7527728	1	31603125	0	0	0	331552	0	0	0
rs7553014	1	31622707	0	0	0	331552	0	0	0
rs116392752	1	31628551	0	0	0	331552	0	0	0
rs116796856	1	31652004	0	0	0	331552	0	0	0
rs150786621	1	31658150	0	0	0	331552	0	0	0
rs6425715	1	31658678	0	0	0	331552	0	0	0
Affx-80211284	1	31660892	0	0	0	331552	0	0	0
rs2377719	1	31673046	0	0	0	331552	0	0	0
rs113992914	1	31675090	0	0	0	331552	0	0	0
rs7549197	1	31681014	0	0	0	331552	0	0	0
rs10753244	1	31683500	0	0	0	331552	0	0	0
rs75239059	1	31683878	0	0	0	331552	0	0	0
rs6671739	1	31687774	0	0	0	331552	0	0	0
rs7544003	1	31689088	0	0	0	331552	0	0	0
rs10914330	1	31691577	0	0	0	331552	0	0	0
rs12079944	1	31692242	0	0	0	331552	0	0	0
rs78663062	1	31695201	0	0	0	331552	0	0	0
rs116104413	1	31703318	0	0	0	331552	0	0	0
rs2377728	1	31706636	0	0	0	331552	0	0	0
rs12026718	1	31707857	0	0	0	331552	0	0	0
rs12752761	1	31710888	0	0	0	331552	0	0	0
rs41303429	1	31734353	0	0	0	331552	0	0	0
rs3737756	1	31741816	0	0	0	331552	0	0	0
rs114670490	1	31742329	0	0	0	331552	0	0	0
rs114936984	1	31747895	0	0	0	331552	0	0	0
rs76647964	1	31749064	0	0	0	331552	0	0	0
rs117307461	1	31755974	0	0	0	331552	0	0	0
rs142762586	1	31764713	0	0	0	331552	0	0	0
rs149833032	1	31769528	0	0	0	331552	0	0	0
rs113878106	1	31770588	0	0	0	331552	0	0	0
rs6679393	1	31770944	0	0	0	331552	0	0	0
rs72660818	1	31772494	0	0	0	331552	0	0	0
rs75897218	1	31775789	0	0	0	331552	0	0	0
rs113701816	1	31775796	0	0	0	331552	0	0	0
rs114379368	1	31779131	0	0	0	331552	0	0	0
rs78262206	1	31792220	0	0	0	331552	0	0	0
rs116618181	1	31805464	0	0	0	331552	0	0	0
rs3766295	1	31820225	0	0	0	331552	0	0	0
rs4949392	1	31835598	0	0	0	331552	0	0	0
rs201298570	1	31838767	0	0	0	331552	0	0	0
Affx-9021009	1	31842320	0	0	0	331552	0	0	0
rs74886700	1	31844441	0	0	0	331552	0	0	0
rs116781971	1	31845154	0	0	0	331552	0	0	0
rs10914372	1	31857998	0	0	0	331552	0	0	0
rs4949394	1	31858314	0	0	0	331552	0	0	0
rs12132936	1	31895931	0	0	0	331552	0	0	0
rs143577376	1	31896645	0	0	0	331552	0	0	0
rs112561697	1	31897587	0	0	0	331552	0	0	0
rs144416050	1	31897639	0	0	0	331552	0	0	0
rs2275434	1	31898687	0	0	0	331552	0	0	0
Affx-52347735	1	31902256	0	0	0	331552	0	0	0
rs34728687	1	31902279	0	0	0	331552	0	0	0
rs144747208	1	31902357	0	0	0	331552	0	0	0
rs7541464	1	31903634	0	0	0	331552	0	0	0
rs7417775	1	31907102	0	0	0	331552	0	0	0
rs72880159	1	31910050	0	0	0	331552	0	0	0
rs2889750	1	31917821	1	0	1	331521	0.000301639	0	0.000301639
rs79000225	1	31918023	1	0	1	331521	0.000301639	0	0.000301639
rs78487794	1	31920189	1	0	1	331521	0.000301639	0	0.000301639
rs115184141	1	31921872	1	0	1	331521	0.000301639	0	0.000301639
rs58849441	1	31933446	1	0	1	331521	0.000301639	0	0.000301639
rs72660871	1	31934701	1	0	1	331521	0.000301639	0	0.000301639
rs114619523	1	31953000	1	0	1	331521	0.000301639	0	0.000301639
rs1934295	1	31954249	1	0	1	331521	0.000301639	0	0.000301639
rs116442534	1	31959410	1	0	1	331521	0.000301639	0	0.000301639
rs4949212	1	31961711	1	0	1	331521	0.000301639	0	0.000301639
rs113059597	1	31973975	1	0	1	331521	0.000301639	0	0.000301639
rs6656893	1	31982383	1	0	1	331521	0.000301639	0	0.000301639
rs41263949	1	31988568	1	0	1	331521	0.000301639	0	0.000301639
rs17443748	1	31991138	1	0	1	331521	0.000301639	0	0.000301639
rs76816533	1	31991501	1	0	1	331521	0.000301639	0	0.000301639
rs12057457	1	31994930	1	0	1	331521	0.000301639	0	0.000301639
rs61778560	1	31995042	1	0	1	331521	0.000301639	0	0.000301639
rs10914435	1	32002727	1	0	1	331521	0.000301639	0	0.000301639
rs12755649	1	32009993	1	0	1	331521	0.000301639	0	0.000301639
rs116506868	1	32012664	1	0	1	331521	0.000301639	0	0.000301639
rs74378365	1	32018105	1	0	1	331521	0.000301639	0	0.000301639
rs117399968	1	32018261	1	0	1	331521	0.000301639	0	0.000301639
rs6670560	1	32019153	1	0	1	331521	0.000301639	0	0.000301639
rs10753254	1	32019454	1	0	1	331521	0.000301639	0	0.000301639
rs116167100	1	32028531	1	0	1	331521	0.000301639	0	0.000301639
rs2184462	1	32035828	1	0	1	331521	0.000301639	0	0.000301639
rs9425884	1	32036927	1	0	1	331521	0.000301639	0	0.000301639
rs3008407	1	32038925	0	0	0	331552	0	0	0
rs112659417	1	32039991	1	0	1	331521	0.000301639	0	0.000301639
rs2992032	1	32041829	1	0	1	331521	0.000301639	0	0.000301639
rs3738007	1	32042421	1	0	1	331521	0.000301639	0	0.000301639
rs56168987	1	32042486	1	0	1	331521	0.000301639	0	0.000301639
Affx-80267506	1	32042970	1	0	1	331521	0.000301639	0	0.000301639
rs41263961	1	32045197	1	0	1	331521	0.000301639	0	0.000301639
rs945213	1	32047632	1	0	1	331521	0.000301639	0	0.000301639
rs114659838	1	32048451	1	0	1	331521	0.000301639	0	0.000301639
rs111241208	1	32051478	1	0	1	331521	0.000301639	0	0.000301639
rs113639076	1	32052529	1	0	1	331521	0.000301639	0	0.000301639
rs10914447	1	32056510	1	0	1	331521	0.000301639	0	0.000301639
rs76758925	1	32061639	1	0	1	331521	0.000301639	0	0.000301639
rs72662960	1	32061693	1	0	1	331521	0.000301639	0	0.000301639
rs1056526	1	32084904	1	0	1	331521	0.000301639	0	0.000301639
rs75232948	1	32085210	1	0	1	331521	0.000301639	0	0.000301639
rs2280385	1	32085777	1	0	1	331521	0.000301639	0	0.000301639
rs144603792	1	32086564	1	0	1	331521	0.000301639	0	0.000301639
rs41439244	1	32089227	1	0	1	331521	0.000301639	0	0.000301639
rs139306009	1	32090600	1	0	1	331521	0.000301639	0	0.000301639
rs181149943	1	32090716	1	0	1	331521	0.000301639	0	0.000301639
rs6660179	1	32091410	1	0	1	331521	0.000301639	0	0.000301639
rs2271933	1	32092525	1	0	1	331521	0.000301639	0	0.000301639
rs10914458	1	32096746	1	0	1	331521	0.000301639	0	0.000301639
rs140595911	1	32098910	1	0	1	331521	0.000301639	0	0.000301639
rs34320757	1	32104206	1	0	1	331521	0.000301639	0	0.000301639
rs114435331	1	32110087	1	0	1	331521	0.000301639	0	0.000301639
Affx-80267509	1	32110429	1	0	1	331521	0.000301639	0	0.000301639
rs114540619	1	32118912	1	0	1	331521	0.000301639	0	0.000301639
rs200496074	1	32120423	1	0	1	331521	0.000301639	0	0.000301639
rs72662979	1	32123324	1	0	1	331521	0.000301639	0	0.000301639
rs76340070	1	32125147	0	0	0	331552	0	0	0
rs80272918	1	32125668	1	0	1	331521	0.000301639	0	0.000301639
Affx-80211304	1	32127261	1	0	1	331521	0.000301639	0	0.000301639
rs2271927	1	32127911	1	0	1	331521	0.000301639	0	0.000301639
rs78958534	1	32136501	1	0	1	331521	0.000301639	0	0.000301639
rs2228553	1	32138045	1	0	1	331521	0.000301639	0	0.000301639
rs2292991	1	32138107	1	0	1	331521	0.000301639	0	0.000301639
rs2292993	1	32140733	1	0	1	331521	0.000301639	0	0.000301639
rs11584199	1	32143077	1	0	1	331521	0.000301639	0	0.000301639
rs4949460	1	32143138	0	0	0	331552	0	0	0
Affx-80211312	1	32145643	0	0	0	331552	0	0	0
rs41263969	1	32145693	0	0	0	331552	0	0	0
rs72887326	1	32146065	0	0	0	331552	0	0	0
rs2297684	1	32146764	0	0	0	331552	0	0	0
rs4949462	1	32147610	0	0	0	331552	0	0	0
rs202008728	1	32148555	0	0	0	331552	0	0	0
rs142678689	1	32149263	0	0	0	331552	0	0	0
Affx-80211313	1	32149306	0	0	0	331552	0	0	0
rs34976864	1	32149721	0	0	0	331552	0	0	0
rs10914466	1	32149982	0	0	0	331552	0	0	0
rs4568876	1	32152518	0	0	0	331552	0	0	0
Affx-80211315	1	32154453	0	0	0	331552	0	0	0
Affx-80267510	1	32154515	0	0	0	331552	0	0	0
rs72887331	1	32154650	0	0	0	331552	0	0	0
rs11589456	1	32155717	0	0	0	331552	0	0	0
rs78189506	1	32155877	0	0	0	331552	0	0	0
rs2297680	1	32156940	0	0	0	331552	0	0	0
rs2297676	1	32157531	0	0	0	331552	0	0	0
rs115606583	1	32158076	0	0	0	331552	0	0	0
Affx-80211319	1	32158363	0	0	0	331552	0	0	0
rs3818788	1	32158374	0	0	0	331552	0	0	0
rs76790410	1	32163975	0	0	0	331552	0	0	0
Affx-92044780	1	32164184	0	0	0	331552	0	0	0
rs2228550	1	32164206	0	0	0	331552	0	0	0
Affx-89006709	1	32165438	0	0	0	331552	0	0	0
rs2228552	1	32165495	0	0	0	331552	0	0	0
rs201657074	1	32165530	0	0	0	331552	0	0	0
Affx-80290712	1	32165532	0	0	0	331552	0	0	0
rs111450454	1	32166548	0	0	0	331552	0	0	0
rs4295917	1	32173360	0	0	0	331552	0	0	0
rs4949465	1	32178489	0	0	0	331552	0	0	0
rs945211	1	32191798	0	0	0	331552	0	0	0
rs41263977	1	32193185	0	0	0	331552	0	0	0
rs3766823	1	32197257	0	0	0	331552	0	0	0
rs114940035	1	32199004	0	0	0	331552	0	0	0
rs199560963	1	32201182	0	0	0	331552	0	0	0
rs142973128	1	32201439	0	0	0	331552	0	0	0
rs112847200	1	32204476	0	0	0	331552	0	0	0
rs146415162	1	32205615	0	0	0	331552	0	0	0
rs12132508	1	32209469	0	0	0	331552	0	0	0
Affx-80211326	1	32210248	0	0	0	331552	0	0	0
rs4949223	1	32221913	0	0	0	331552	0	0	0
rs630789	1	32241333	0	0	0	331552	0	0	0
rs72664931	1	32245883	0	0	0	331552	0	0	0
rs115655492	1	32253110	0	0	0	331552	0	0	0
Affx-89023959	1	32256833	0	0	0	331552	0	0	0
rs78851326	1	32258636	0	0	0	331552	0	0	0
rs112565608	1	32259445	0	0	0	331552	0	0	0
rs34341430	1	32259791	0	0	0	331552	0	0	0
rs67410810	1	32260034	0	0	0	331552	0	0	0
Affx-52347748	1	32263853	0	0	0	331552	0	0	0
rs140554876	1	32264191	0	0	0	331552	0	0	0
rs201291524	1	32265002	0	0	0	331552	0	0	0
rs552124	1	32266026	0	0	0	331552	0	0	0
Affx-89017644	1	32266073	0	0	0	331552	0	0	0
Affx-80211331	1	32266220	0	0	0	331552	0	0	0
rs78230117	1	32268337	0	0	0	331552	0	0	0
rs6669563	1	32279629	0	0	0	331552	0	0	0
rs112752591	1	32279890	0	0	0	331552	0	0	0
rs61741268	1	32280063	0	0	0	331552	0	0	0
rs35533335	1	32280369	0	0	0	331552	0	0	0
rs6664445	1	32280610	0	0	0	331552	0	0	0
rs199709905	1	32280801	0	0	0	331552	0	0	0
rs116792343	1	32290304	0	0	0	331552	0	0	0
rs4949472	1	32290373	0	0	0	331552	0	0	0
rs114789247	1	32292022	0	0	0	331552	0	0	0
rs61779657	1	32297561	0	0	0	331552	0	0	0
Affx-9068089	1	32300966	0	0	0	331552	0	0	0
rs114555318	1	32302990	0	0	0	331552	0	0	0
rs12756311	1	32311328	0	0	0	331552	0	0	0
rs12565351	1	32311335	0	0	0	331552	0	0	0
rs114401579	1	32313808	0	0	0	331552	0	0	0
rs7518553	1	32315147	0	0	0	331552	0	0	0
rs4949484	1	32327437	0	0	0	331552	0	0	0
rs115985520	1	32328622	0	0	0	331552	0	0	0
rs79050589	1	32336634	0	0	0	331552	0	0	0
rs79159565	1	32337534	0	0	0	331552	0	0	0
rs687234	1	32342268	0	0	0	331552	0	0	0
rs652112	1	32345980	0	0	0	331552	0	0	0
rs189970654	1	32371408	0	0	0	331552	0	0	0
rs639233	1	32372881	0	0	0	331552	0	0	0
rs116193764	1	32386834	0	0	0	331552	0	0	0
rs563978	1	32390324	0	0	0	331552	0	0	0
rs12739816	1	32396003	0	0	0	331552	0	0	0
rs78809160	1	32396615	0	0	0	331552	0	0	0
rs686729	1	32398472	0	0	0	331552	0	0	0
rs72666708	1	32411341	0	0	0	331552	0	0	0
rs115565496	1	32422077	0	0	0	331552	0	0	0
rs75464445	1	32426454	0	0	0	331552	0	0	0
rs67215295	1	32428260	0	0	0	331552	0	0	0
rs116043511	1	32430368	0	0	0	331552	0	0	0
rs624017	1	32437268	0	0	0	331552	0	0	0
rs680327	1	32438231	0	0	0	331552	0	0	0
rs6687920	1	32438515	0	0	0	331552	0	0	0
rs56189421	1	32443326	0	0	0	331552	0	0	0
rs35176668	1	32443329	0	0	0	331552	0	0	0
rs78136127	1	32445498	0	0	0	331552	0	0	0
rs12060295	1	32446282	0	0	0	331552	0	0	0
rs56016417	1	32453108	0	0	0	331552	0	0	0
rs12073293	1	32457097	0	0	0	331552	0	0	0
rs79185852	1	32466048	0	0	0	331552	0	0	0
rs76402778	1	32475236	0	0	0	331552	0	0	0
rs640991	1	32480657	0	0	0	331552	0	0	0
rs75579461	1	32490303	0	0	0	331552	0	0	0
rs76096146	1	32492228	0	0	0	331552	0	0	0
rs41301066	1	32502361	0	0	0	331552	0	0	0
rs12117462	1	32509859	0	0	0	331552	0	0	0
rs75435561	1	32517057	0	0	0	331552	0	0	0
rs114221184	1	32522327	0	0	0	331552	0	0	0
rs35362886	1	32524691	0	0	0	331552	0	0	0
rs2296450	1	32538782	0	0	0	331552	0	0	0
rs4576694	1	32543318	0	0	0	331552	0	0	0
rs72666733	1	32550853	0	0	0	331552	0	0	0
rs41263987	1	32568247	0	0	0	331552	0	0	0
rs11577810	1	32571986	0	0	0	331552	0	0	0
rs77268125	1	32572611	0	0	0	331552	0	0	0
rs189468133	1	32575593	0	0	0	331552	0	0	0
rs75663394	1	32576956	0	0	0	331552	0	0	0
rs72666748	1	32581335	0	0	0	331552	0	0	0
rs11295564	1	32591247	0	0	0	331552	0	0	0
rs79630412	1	32593237	0	0	0	331552	0	0	0
rs115307537	1	32594073	0	0	0	331552	0	0	0
rs6691578	1	32601258	0	0	0	331552	0	0	0
rs111234583	1	32604173	0	0	0	331552	0	0	0
Affx-9115173	1	32616032	0	0	0	331552	0	0	0
rs16834897	1	32621239	0	0	0	331552	0	0	0
rs144343640	1	32622496	0	0	0	331552	0	0	0
rs77488173	1	32626436	0	0	0	331552	0	0	0
rs7521471	1	32627383	0	0	0	331552	0	0	0
rs35378339	1	32639057	0	0	0	331552	0	0	0
rs41263989	1	32639637	0	0	0	331552	0	0	0
rs56283088	1	32647133	0	0	0	331552	0	0	0
rs116251655	1	32650895	0	0	0	331552	0	0	0
rs115501387	1	32652400	0	0	0	331552	0	0	0
rs114903342	1	32653818	0	0	0	331552	0	0	0
rs115624823	1	32656741	0	0	0	331552	0	0	0
rs61781201	1	32657287	0	0	0	331552	0	0	0
rs116420864	1	32660275	0	0	0	331552	0	0	0
rs41311211	1	32660473	0	0	0	331552	0	0	0
rs80034706	1	32663442	0	0	0	331552	0	0	0
rs1407134	1	32667609	0	0	0	331552	0	0	0
Affx-80267519	1	32667619	0	0	0	331552	0	0	0
rs41263993	1	32669645	0	0	0	331552	0	0	0
Affx-89013944	1	32670246	0	0	0	331552	0	0	0
rs16834929	1	32671234	0	0	0	331552	0	0	0
Affx-52323460	1	32671834	0	0	0	331552	0	0	0
rs41311187	1	32672189	0	0	0	331552	0	0	0
rs139065150	1	32672713	0	0	0	331552	0	0	0
rs12032332	1	32672932	0	0	0	331552	0	0	0
rs150393107	1	32672958	0	0	0	331552	0	0	0
rs143617865	1	32673184	0	0	0	331552	0	0	0
rs149820318	1	32673382	0	0	0	331552	0	0	0
rs150341307	1	32673514	0	0	0	331552	0	0	0
rs138692176	1	32673584	0	0	0	331552	0	0	0
rs41306593	1	32673673	0	0	0	331552	0	0	0
rs200086869	1	32674742	0	0	0	331552	0	0	0
rs144804850	1	32674927	0	0	0	331552	0	0	0
Affx-80211348	1	32674944	0	0	0	331552	0	0	0
rs200413736	1	32678180	0	0	0	331552	0	0	0
Affx-80211350	1	32680449	0	0	0	331552	0	0	0
rs199547562	1	32680494	0	0	0	331552	0	0	0
rs11590012	1	32681069	0	0	0	331552	0	0	0
rs142243330	1	32681129	0	0	0	331552	0	0	0
Affx-92047236	1	32682674	0	0	0	331552	0	0	0
Affx-80211353	1	32682815	0	0	0	331552	0	0	0
Affx-80267523	1	32682895	0	0	0	331552	0	0	0
rs79700000	1	32682947	0	0	0	331552	0	0	0
rs41311189	1	32682962	0	0	0	331552	0	0	0
rs3738001	1	32686594	0	0	0	331552	0	0	0
rs146923152	1	32686800	0	0	0	331552	0	0	0
rs200032113	1	32687616	0	0	0	331552	0	0	0
rs140164523	1	32688188	0	0	0	331552	0	0	0
rs747020	1	32697934	0	0	0	331552	0	0	0
rs587707	1	32699227	0	0	0	331552	0	0	0
rs7544661	1	32705115	0	0	0	331552	0	0	0
rs79949249	1	32712395	0	0	0	331552	0	0	0
rs41264003	1	32713033	0	0	0	331552	0	0	0
Affx-89020558	1	32713099	0	0	0	331552	0	0	0
Affx-80211358	1	32713272	0	0	0	331552	0	0	0
rs10914539	1	32715641	0	0	0	331552	0	0	0
rs79853649	1	32718415	0	0	0	331552	0	0	0
rs1004420	1	32729702	0	0	0	331552	0	0	0
rs11567841	1	32741634	0	0	0	331552	0	0	0
rs695161	1	32743866	0	0	0	331552	0	0	0
rs1042546	1	32751510	0	0	0	331552	0	0	0
rs1741981	1	32756439	0	0	0	331552	0	0	0
rs12133048	1	32762321	0	0	0	331552	0	0	0
rs7533676	1	32762733	0	0	0	331552	0	0	0
rs72668522	1	32789439	0	0	0	331552	0	0	0
rs17507358	1	32795632	0	0	0	331552	0	0	0
rs200638242	1	32797183	0	0	0	331552	0	0	0
rs8176781	1	32799203	0	0	0	331552	0	0	0
rs77475843	1	32803782	0	0	0	331552	0	0	0
rs61781213	1	32810683	0	0	0	331552	0	0	0
rs74677460	1	32811554	0	0	0	331552	0	0	0
rs77934418	1	32814192	0	0	0	331552	0	0	0
rs35901955	1	32814196	0	0	0	331552	0	0	0
rs115696513	1	32816930	0	0	0	331552	0	0	0
rs57541735	1	32827601	0	0	0	331552	0	0	0
rs144839297	1	32829448	0	0	0	331552	0	0	0
rs476153	1	32831543	0	0	0	331552	0	0	0
rs114378061	1	32833764	0	0	0	331552	0	0	0
rs2496	1	32841193	0	0	0	331552	0	0	0
rs34885668	1	32842319	0	0	0	331552	0	0	0
rs200234101	1	32843537	0	0	0	331552	0	0	0
rs142951865	1	32846847	0	0	0	331552	0	0	0
rs148811229	1	32847300	0	0	0	331552	0	0	0
rs79041742	1	32857145	0	0	0	331552	0	0	0
rs9970917	1	32862797	0	0	0	331552	0	0	0
rs16834981	1	32875280	0	0	0	331552	0	0	0
rs10914555	1	32879586	0	0	0	331552	0	0	0
rs12092680	1	32879970	0	0	0	331552	0	0	0
rs75098372	1	32887031	0	0	0	331552	0	0	0
rs55972307	1	32889544	0	0	0	331552	0	0	0
rs114330577	1	32893872	0	0	0	331552	0	0	0
rs12140302	1	32903765	0	0	0	331552	0	0	0
rs112811347	1	32923077	0	0	0	331552	0	0	0
rs17461632	1	32932434	0	0	0	331552	0	0	0
rs34958581	1	32936807	0	0	0	331552	0	0	0
rs71646383	1	32947097	0	0	0	331552	0	0	0
rs4970525	1	32952494	0	0	0	331552	0	0	0
rs72668543	1	32958483	0	0	0	331552	0	0	0
rs114679067	1	32963106	0	0	0	331552	0	0	0
rs12141725	1	32973271	0	0	0	331552	0	0	0
rs77070833	1	32973788	0	0	0	331552	0	0	0
rs7521158	1	32975573	0	0	0	331552	0	0	0
rs72652125	1	32992080	0	0	0	331552	0	0	0
rs1149058	1	33001090	0	0	0	331552	0	0	0
rs115555568	1	33006437	0	0	0	331552	0	0	0
rs78968812	1	33029653	0	0	0	331552	0	0	0
rs11588497	1	33030461	0	0	0	331552	0	0	0
rs34544263	1	33034616	0	0	0	331552	0	0	0
rs59825594	1	33043475	0	0	0	331552	0	0	0
rs12119070	1	33045559	0	0	0	331552	0	0	0
rs144152354	1	33065688	0	0	0	331552	0	0	0
rs142604487	1	33065830	0	0	0	331552	0	0	0
rs704886	1	33065947	0	0	0	331552	0	0	0
rs422215	1	33068754	0	0	0	331552	0	0	0
rs12136921	1	33070778	0	0	0	331552	0	0	0
rs3844244	1	33082821	0	0	0	331552	0	0	0
rs75056610	1	33098518	0	0	0	331552	0	0	0
rs704877	1	33099798	0	0	0	331552	0	0	0
rs114889708	1	33104147	0	0	0	331552	0	0	0
rs10157362	1	33105452	0	0	0	331552	0	0	0
rs786296	1	33110127	0	0	0	331552	0	0	0
rs145261649	1	33116103	0	0	0	331552	0	0	0
rs113601952	1	33116359	0	0	0	331552	0	0	0
rs72709938	1	33123776	0	0	0	331552	0	0	0
rs114447002	1	33137199	0	0	0	331552	0	0	0
rs72709942	1	33139360	0	0	0	331552	0	0	0
rs360511	1	33146501	0	0	0	331552	0	0	0
rs634787	1	33150597	0	0	0	331552	0	0	0
rs398500	1	33150598	0	0	0	331552	0	0	0
rs75999698	1	33152172	0	0	0	331552	0	0	0
rs697147	1	33152342	0	0	0	331552	0	0	0
rs116303297	1	33155093	0	0	0	331552	0	0	0
Affx-80267532	1	33160504	0	0	0	331552	0	0	0
rs397205	1	33160510	0	0	0	331552	0	0	0
rs3795424	1	33160644	0	0	0	331552	0	0	0
rs150694926	1	33160653	0	0	0	331552	0	0	0
Affx-89021957	1	33160732	0	0	0	331552	0	0	0
rs360042	1	33160878	0	0	0	331552	0	0	0
rs41265855	1	33160912	0	0	0	331552	0	0	0
rs199700360	1	33161113	0	0	0	331552	0	0	0
rs360041	1	33161212	0	0	0	331552	0	0	0
rs360040	1	33161806	0	0	0	331552	0	0	0
rs75339626	1	33176208	0	0	0	331552	0	0	0
rs12131425	1	33178252	0	0	0	331552	0	0	0
rs419145	1	33179156	0	0	0	331552	0	0	0
rs192769135	1	33182157	0	0	0	331552	0	0	0
rs115448769	1	33182479	0	0	0	331552	0	0	0
rs359952	1	33187046	0	0	0	331552	0	0	0
rs114184367	1	33190621	0	0	0	331552	0	0	0
rs116414037	1	33190697	0	0	0	331552	0	0	0
rs148627006	1	33199754	0	0	0	331552	0	0	0
rs2184931	1	33203461	0	0	0	331552	0	0	0
rs61798837	1	33212012	0	0	0	331552	0	0	0
rs72638117	1	33215947	0	0	0	331552	0	0	0
rs72638118	1	33223472	0	0	0	331552	0	0	0
rs77786088	1	33223737	0	0	0	331552	0	0	0
rs186541137	1	33225791	0	0	0	331552	0	0	0
rs61798841	1	33229127	0	0	0	331552	0	0	0
rs59245647	1	33229962	0	0	0	331552	0	0	0
rs6694085	1	33231380	0	0	0	331552	0	0	0
rs6702519	1	33231403	0	0	0	331552	0	0	0
rs11803515	1	33233498	0	0	0	331552	0	0	0
rs12730560	1	33235651	0	0	0	331552	0	0	0
rs41306613	1	33235789	0	0	0	331552	0	0	0
Affx-80267533	1	33236205	0	0	0	331552	0	0	0
rs116386430	1	33236255	0	0	0	331552	0	0	0
rs138055320	1	33236483	0	0	0	331552	0	0	0
Affx-89026469	1	33236532	0	0	0	331552	0	0	0
rs199566536	1	33236824	0	0	0	331552	0	0	0
rs114127179	1	33237239	0	0	0	331552	0	0	0
Affx-89005146	1	33237800	0	0	0	331552	0	0	0
Affx-80267535	1	33245734	0	0	0	331552	0	0	0
rs141323599	1	33248032	0	0	0	331552	0	0	0
Affx-80211368	1	33256763	0	0	0	331552	0	0	0
rs10914614	1	33257919	0	0	0	331552	0	0	0
rs12133278	1	33261029	0	0	0	331552	0	0	0
rs115663825	1	33261536	0	0	0	331552	0	0	0
Affx-80211369	1	33276660	0	0	0	331552	0	0	0
rs16835176	1	33282392	0	0	0	331552	0	0	0
rs115959445	1	33283287	0	0	0	331552	0	0	0
rs17510718	1	33285568	0	0	0	331552	0	0	0
rs4951788	1	33289388	0	0	0	331552	0	0	0
rs61739743	1	33292008	0	0	0	331552	0	0	0
rs41265867	1	33292189	0	0	0	331552	0	0	0
rs10914625	1	33298822	0	0	0	331552	0	0	0
rs6673337	1	33320601	1	1	0	331521	0.000301639	0.000301639	0
rs41306603	1	33321877	1	1	0	331521	0.000301639	0.000301639	0
rs3480	1	33328165	1	1	0	331521	0.000301639	0.000301639	0
rs41265869	1	33328982	1	1	0	331521	0.000301639	0.000301639	0
rs12129280	1	33331919	1	1	0	331521	0.000301639	0.000301639	0
rs72654043	1	33332898	1	1	0	331521	0.000301639	0.000301639	0
Affx-52347781	1	33333450	1	1	0	331521	0.000301639	0.000301639	0
rs2786547	1	33342304	1	1	0	331521	0.000301639	0.000301639	0
rs61346734	1	33348344	1	1	0	331521	0.000301639	0.000301639	0
rs35452140	1	33348442	1	1	0	331521	0.000301639	0.000301639	0
Affx-89010943	1	33354844	1	1	0	331521	0.000301639	0.000301639	0
rs1284373	1	33355923	1	1	0	331521	0.000301639	0.000301639	0
rs114736889	1	33356620	1	1	0	331521	0.000301639	0.000301639	0
rs112786477	1	33357181	1	1	0	331521	0.000301639	0.000301639	0
rs201533982	1	33361246	1	1	0	331521	0.000301639	0.000301639	0
rs34622520	1	33361266	1	1	0	331521	0.000301639	0.000301639	0
rs10914632	1	33361287	1	1	0	331521	0.000301639	0.000301639	0
rs141498823	1	33361344	1	1	0	331521	0.000301639	0.000301639	0
rs139394643	1	33361552	1	1	0	331521	0.000301639	0.000301639	0
rs115253394	1	33365369	1	1	0	331521	0.000301639	0.000301639	0
rs114634163	1	33375852	1	1	0	331521	0.000301639	0.000301639	0
rs531977	1	33376682	1	1	0	331521	0.000301639	0.000301639	0
rs75945249	1	33385720	1	1	0	331521	0.000301639	0.000301639	0
rs499556	1	33388435	1	1	0	331521	0.000301639	0.000301639	0
rs72654069	1	33394724	1	1	0	331521	0.000301639	0.000301639	0
rs116211639	1	33400355	1	1	0	331521	0.000301639	0.000301639	0
rs194637	1	33401773	1	1	0	331521	0.000301639	0.000301639	0
rs1149128	1	33408138	1	1	0	331521	0.000301639	0.000301639	0
rs194644	1	33409551	1	1	0	331521	0.000301639	0.000301639	0
rs75520235	1	33410040	1	1	0	331521	0.000301639	0.000301639	0
rs11408991	1	33415409	1	1	0	331521	0.000301639	0.000301639	0
rs116230501	1	33428241	1	1	0	331521	0.000301639	0.000301639	0
Affx-80211372	1	33429722	1	1	0	331521	0.000301639	0.000301639	0
rs729989	1	33443379	2	1	1	331520	0.000603278	0.000301639	0.000301639
rs16835227	1	33444135	2	1	1	331520	0.000603278	0.000301639	0.000301639
rs80182837	1	33444571	2	1	1	331520	0.000603278	0.000301639	0.000301639
rs16835229	1	33445837	2	1	1	331520	0.000603278	0.000301639	0.000301639
rs62619241	1	33445984	2	1	1	331520	0.000603278	0.000301639	0.000301639
rs4412566	1	33448220	2	1	1	331520	0.000603278	0.000301639	0.000301639
rs4376697	1	33448347	2	1	1	331520	0.000603278	0.000301639	0.000301639
rs17511157	1	33448509	2	1	1	331520	0.000603278	0.000301639	0.000301639
rs17511198	1	33450632	2	1	1	331520	0.000603278	0.000301639	0.000301639
rs116583478	1	33454264	2	1	1	331520	0.000603278	0.000301639	0.000301639
rs77073675	1	33457879	2	1	1	331520	0.000603278	0.000301639	0.000301639
rs7513629	1	33463006	2	1	1	331520	0.000603278	0.000301639	0.000301639
rs10914641	1	33468276	2	1	1	331520	0.000603278	0.000301639	0.000301639
rs77110341	1	33476811	2	1	1	331520	0.000603278	0.000301639	0.000301639
rs12116440	1	33478877	2	1	1	331520	0.000603278	0.000301639	0.000301639
rs202182972	1	33478888	2	1	1	331520	0.000603278	0.000301639	0.000301639
rs200179721	1	33478891	2	1	1	331520	0.000603278	0.000301639	0.000301639
Affx-80211375	1	33479005	2	1	1	331520	0.000603278	0.000301639	0.000301639
Affx-89016581	1	33480122	2	1	1	331520	0.000603278	0.000301639	0.000301639
rs77210897	1	33483740	2	1	1	331520	0.000603278	0.000301639	0.000301639
rs114040329	1	33484455	2	1	1	331520	0.000603278	0.000301639	0.000301639
rs184683619	1	33487277	2	1	1	331520	0.000603278	0.000301639	0.000301639
rs140838488	1	33487300	2	1	1	331520	0.000603278	0.000301639	0.000301639
rs1012884	1	33497070	2	1	1	331520	0.000603278	0.000301639	0.000301639
rs12095142	1	33497377	2	1	1	331520	0.000603278	0.000301639	0.000301639
rs199641857	1	33502357	2	1	1	331520	0.000603278	0.000301639	0.000301639
rs138577419	1	33502381	2	1	1	331520	0.000603278	0.000301639	0.000301639
rs12733598	1	33511655	2	1	1	331520	0.000603278	0.000301639	0.000301639
rs79317875	1	33513291	2	1	1	331520	0.000603278	0.000301639	0.000301639
rs115446434	1	33531257	2	1	1	331520	0.000603278	0.000301639	0.000301639
rs79659814	1	33544893	2	1	1	331520	0.000603278	0.000301639	0.000301639
rs3806246	1	33546596	2	1	1	331520	0.000603278	0.000301639	0.000301639
Affx-89024240	1	33549670	2	1	1	331520	0.000603278	0.000301639	0.000301639
rs72884364	1	33550494	2	1	1	331520	0.000603278	0.000301639	0.000301639
rs72656214	1	33555460	0	0	0	331552	0	0	0
rs6675630	1	33555514	2	1	1	331520	0.000603278	0.000301639	0.000301639
rs80137217	1	33558992	2	1	1	331520	0.000603278	0.000301639	0.000301639
rs80320044	1	33559990	2	1	1	331520	0.000603278	0.000301639	0.000301639
rs140229682	1	33560210	2	1	1	331520	0.000603278	0.000301639	0.000301639
rs149801576	1	33560247	2	1	1	331520	0.000603278	0.000301639	0.000301639
rs115250930	1	33560579	2	1	1	331520	0.000603278	0.000301639	0.000301639
rs141584730	1	33562469	2	1	1	331520	0.000603278	0.000301639	0.000301639
rs74688732	1	33563281	2	1	1	331520	0.000603278	0.000301639	0.000301639
rs150169064	1	33563718	2	1	1	331520	0.000603278	0.000301639	0.000301639
rs61799489	1	33568052	2	1	1	331520	0.000603278	0.000301639	0.000301639
rs56013973	1	33568619	2	1	1	331520	0.000603278	0.000301639	0.000301639
rs202005453	1	33583504	1	1	0	331521	0.000301639	0.000301639	0
rs35673576	1	33595258	1	1	0	331521	0.000301639	0.000301639	0
rs74859084	1	33596018	1	1	0	331521	0.000301639	0.000301639	0
rs10914660	1	33597788	1	1	0	331521	0.000301639	0.000301639	0
rs17542433	1	33600115	1	1	0	331521	0.000301639	0.000301639	0
rs2936005	1	33610468	1	1	0	331521	0.000301639	0.000301639	0
rs41310426	1	33612827	1	1	0	331521	0.000301639	0.000301639	0
rs112163113	1	33616957	1	1	0	331521	0.000301639	0.000301639	0
Affx-80211380	1	33625289	1	1	0	331521	0.000301639	0.000301639	0
rs200814730	1	33625329	1	1	0	331521	0.000301639	0.000301639	0
rs79505176	1	33626833	1	1	0	331521	0.000301639	0.000301639	0
rs3766815	1	33638425	1	1	0	331521	0.000301639	0.000301639	0
rs115138657	1	33638660	1	1	0	331521	0.000301639	0.000301639	0
Affx-80211381	1	33646925	1	1	0	331521	0.000301639	0.000301639	0
Affx-80211382	1	33647025	1	1	0	331521	0.000301639	0.000301639	0
rs116489798	1	33648363	1	1	0	331521	0.000301639	0.000301639	0
rs599907	1	33655859	1	1	0	331521	0.000301639	0.000301639	0
rs2935997	1	33658887	1	1	0	331521	0.000301639	0.000301639	0
rs72656253	1	33659069	1	1	0	331521	0.000301639	0.000301639	0
rs72656254	1	33659770	1	1	0	331521	0.000301639	0.000301639	0
rs113878289	1	33665571	1	1	0	331521	0.000301639	0.000301639	0
rs61799519	1	33666925	1	1	0	331521	0.000301639	0.000301639	0
rs12144686	1	33678566	1	1	0	331521	0.000301639	0.000301639	0
rs17465854	1	33687320	1	1	0	331521	0.000301639	0.000301639	0
rs11810161	1	33687608	1	1	0	331521	0.000301639	0.000301639	0
rs116689701	1	33690886	1	1	0	331521	0.000301639	0.000301639	0
rs7517260	1	33694424	1	1	0	331521	0.000301639	0.000301639	0
rs10914670	1	33714603	1	1	0	331521	0.000301639	0.000301639	0
rs75868970	1	33720846	1	1	0	331521	0.000301639	0.000301639	0
rs6425813	1	33732192	1	1	0	331521	0.000301639	0.000301639	0
rs6703350	1	33732772	1	1	0	331521	0.000301639	0.000301639	0
rs12034407	1	33733980	1	1	0	331521	0.000301639	0.000301639	0
rs80304058	1	33737713	1	1	0	331521	0.000301639	0.000301639	0
rs10914674	1	33739855	1	1	0	331521	0.000301639	0.000301639	0
rs12732195	1	33743256	1	1	0	331521	0.000301639	0.000301639	0
rs77194369	1	33745349	1	1	0	331521	0.000301639	0.000301639	0
rs114596392	1	33751047	1	1	0	331521	0.000301639	0.000301639	0
rs200638131	1	33764585	1	1	0	331521	0.000301639	0.000301639	0
rs35620942	1	33764618	1	1	0	331521	0.000301639	0.000301639	0
rs57058685	1	33766791	1	1	0	331521	0.000301639	0.000301639	0
rs61799545	1	33770515	1	1	0	331521	0.000301639	0.000301639	0
rs57998505	1	33776184	1	1	0	331521	0.000301639	0.000301639	0
rs72889865	1	33778153	1	1	0	331521	0.000301639	0.000301639	0
rs75812036	1	33781206	1	1	0	331521	0.000301639	0.000301639	0
rs61799555	1	33781593	1	1	0	331521	0.000301639	0.000301639	0
rs61799556	1	33781657	1	1	0	331521	0.000301639	0.000301639	0
rs114826271	1	33784333	1	1	0	331521	0.000301639	0.000301639	0
rs7542777	1	33788884	1	1	0	331521	0.000301639	0.000301639	0
rs11554674	1	33790496	1	1	0	331521	0.000301639	0.000301639	0
rs6668431	1	33796879	1	1	0	331521	0.000301639	0.000301639	0
rs116570901	1	33798204	1	1	0	331521	0.000301639	0.000301639	0
rs114477955	1	33798565	1	1	0	331521	0.000301639	0.000301639	0
rs4652845	1	33798726	1	1	0	331521	0.000301639	0.000301639	0
rs147330538	1	33799858	1	1	0	331521	0.000301639	0.000301639	0
rs41265893	1	33800684	1	1	0	331521	0.000301639	0.000301639	0
rs4338326	1	33801138	1	1	0	331521	0.000301639	0.000301639	0
rs76661632	1	33808043	1	1	0	331521	0.000301639	0.000301639	0
rs10798939	1	33809437	1	1	0	331521	0.000301639	0.000301639	0
rs79400632	1	33809613	1	1	0	331521	0.000301639	0.000301639	0
rs4652856	1	33818414	1	1	0	331521	0.000301639	0.000301639	0
rs12026290	1	33820134	1	1	0	331521	0.000301639	0.000301639	0
rs146954923	1	33820632	1	1	0	331521	0.000301639	0.000301639	0
rs114656607	1	33827771	1	1	0	331521	0.000301639	0.000301639	0
rs10914692	1	33832933	1	1	0	331521	0.000301639	0.000301639	0
rs190223154	1	33833211	1	1	0	331521	0.000301639	0.000301639	0
rs58107686	1	33837334	2	2	0	331520	0.000603278	0.000603278	0
rs77782749	1	33844786	2	2	0	331520	0.000603278	0.000603278	0
rs16835424	1	33857107	9	9	0	331513	0.00271475	0.00271475	0
rs74855793	1	33860966	10	10	0	331512	0.00301639	0.00301639	0
rs12131910	1	33871246	41	41	0	331481	0.0123672	0.0123672	0
rs75428806	1	33887888	104	104	0	331418	0.0313705	0.0313705	0
rs75530538	1	33889930	104	104	0	331418	0.0313705	0.0313705	0
rs10914708	1	33890480	104	104	0	331418	0.0313705	0.0313705	0
rs56132060	1	33894387	104	104	0	331418	0.0313705	0.0313705	0
rs76395559	1	33895130	104	104	0	331418	0.0313705	0.0313705	0
rs78855627	1	33895718	104	104	0	331418	0.0313705	0.0313705	0
rs7516983	1	33897445	104	104	0	331418	0.0313705	0.0313705	0
rs10798948	1	33899702	104	104	0	331418	0.0313705	0.0313705	0
rs67585458	1	33908833	111	111	0	331411	0.0334819	0.0334819	0
rs75833961	1	33911068	111	111	0	331411	0.0334819	0.0334819	0
rs72660129	1	33911934	111	111	0	331411	0.0334819	0.0334819	0
rs12032996	1	33920586	124	124	0	331398	0.0374032	0.0374032	0
rs10737370	1	33921878	124	124	0	331398	0.0374032	0.0374032	0
rs61801981	1	33922453	124	124	0	331398	0.0374032	0.0374032	0
rs10914729	1	33925967	126	126	0	331396	0.0380065	0.0380065	0
rs72660133	1	33927233	127	127	0	331395	0.0383082	0.0383082	0
rs35613543	1	33935287	136	136	0	331386	0.0410229	0.0410229	0
rs112233035	1	33935841	136	136	0	331386	0.0410229	0.0410229	0
rs75321889	1	33944335	141	141	0	331381	0.0425311	0.0425311	0
rs41265901	1	33944993	141	141	0	331381	0.0425311	0.0425311	0
rs199637332	1	33945011	141	141	0	331381	0.0425311	0.0425311	0
rs10493052	1	33945685	141	141	0	331381	0.0425311	0.0425311	0
rs16835509	1	33946499	141	141	0	331381	0.0425311	0.0425311	0
rs116563715	1	33949843	143	143	0	331379	0.0431344	0.0431344	0
rs75808239	1	33952287	143	143	0	331379	0.0431344	0.0431344	0
rs12138026	1	33952656	143	143	0	331379	0.0431344	0.0431344	0
rs201275808	1	33956976	143	143	0	331379	0.0431344	0.0431344	0
rs4403594	1	33957152	143	143	0	331379	0.0431344	0.0431344	0
rs200743461	1	33960031	143	143	0	331379	0.0431344	0.0431344	0
rs35642856	1	33960171	143	143	0	331379	0.0431344	0.0431344	0
rs190856345	1	33960901	143	143	0	331379	0.0431344	0.0431344	0
rs12046307	1	33964984	143	143	0	331379	0.0431344	0.0431344	0
rs1565787	1	33966111	143	143	0	331379	0.0431344	0.0431344	0
rs111585279	1	33971943	143	143	0	331379	0.0431344	0.0431344	0
rs56216059	1	33984723	148	148	0	331374	0.0446426	0.0446426	0
rs2131776	1	33984970	148	148	0	331374	0.0446426	0.0446426	0
rs72660159	1	33986179	148	148	0	331374	0.0446426	0.0446426	0
rs76916852	1	33988036	148	148	0	331374	0.0446426	0.0446426	0
rs78442276	1	33988251	148	148	0	331374	0.0446426	0.0446426	0
rs149656829	1	33992823	149	149	0	331373	0.0449442	0.0449442	0
rs72660161	1	33993323	149	149	0	331373	0.0449442	0.0449442	0
rs7511823	1	33994201	149	149	0	331373	0.0449442	0.0449442	0
rs146010136	1	33999413	149	149	0	331373	0.0449442	0.0449442	0
rs2641953	1	34001335	149	149	0	331373	0.0449442	0.0449442	0
rs12729472	1	34004912	149	149	0	331373	0.0449442	0.0449442	0
rs34971911	1	34005106	149	149	0	331373	0.0449442	0.0449442	0
rs114570437	1	34012652	149	149	0	331373	0.0449442	0.0449442	0
rs116793800	1	34012832	149	149	0	331373	0.0449442	0.0449442	0
rs149704396	1	34015872	149	149	0	331373	0.0449442	0.0449442	0
rs114857949	1	34022746	149	149	0	331373	0.0449442	0.0449442	0
rs116041515	1	34026613	149	149	0	331373	0.0449442	0.0449442	0
rs2336245	1	34026673	149	149	0	331373	0.0449442	0.0449442	0
rs137998895	1	34033193	149	149	0	331373	0.0449442	0.0449442	0
rs34239720	1	34033273	149	149	0	331373	0.0449442	0.0449442	0
rs6703172	1	34033512	149	149	0	331373	0.0449442	0.0449442	0
rs17361246	1	34034691	149	149	0	331373	0.0449442	0.0449442	0
rs34047235	1	34035114	149	149	0	331373	0.0449442	0.0449442	0
rs77059296	1	34035481	149	149	0	331373	0.0449442	0.0449442	0
rs61799673	1	34036264	149	149	0	331373	0.0449442	0.0449442	0
rs1493990	1	34037669	149	149	0	331373	0.0449442	0.0449442	0
rs2641962	1	34038214	149	149	0	331373	0.0449442	0.0449442	0
rs2794602	1	34038413	149	149	0	331373	0.0449442	0.0449442	0
rs2794603	1	34038620	149	149	0	331373	0.0449442	0.0449442	0
rs2131777	1	34040023	149	149	0	331373	0.0449442	0.0449442	0
rs35853364	1	34040483	149	149	0	331373	0.0449442	0.0449442	0
Affx-89012129	1	34042981	149	149	0	331373	0.0449442	0.0449442	0
rs2487750	1	34044203	149	149	0	331373	0.0449442	0.0449442	0
rs1773019	1	34044525	149	149	0	331373	0.0449442	0.0449442	0
rs6425830	1	34044616	149	149	0	331373	0.0449442	0.0449442	0
rs114282447	1	34044733	149	149	0	331373	0.0449442	0.0449442	0
rs1773031	1	34046034	149	149	0	331373	0.0449442	0.0449442	0
rs292809	1	34046066	149	149	0	331373	0.0449442	0.0449442	0
rs75489678	1	34047213	149	149	0	331373	0.0449442	0.0449442	0
rs372859	1	34047990	149	149	0	331373	0.0449442	0.0449442	0
rs389724	1	34048281	149	149	0	331373	0.0449442	0.0449442	0
rs16835640	1	34050753	149	149	0	331373	0.0449442	0.0449442	0
rs1417965	1	34054229	150	150	0	331372	0.0452459	0.0452459	0
rs10914748	1	34054792	150	150	0	331372	0.0452459	0.0452459	0
rs16835654	1	34058911	150	150	0	331372	0.0452459	0.0452459	0
rs116737331	1	34060822	150	150	0	331372	0.0452459	0.0452459	0
rs72662021	1	34061741	150	150	0	331372	0.0452459	0.0452459	0
rs140769172	1	34066566	150	150	0	331372	0.0452459	0.0452459	0
rs114879806	1	34066567	150	150	0	331372	0.0452459	0.0452459	0
rs145139713	1	34066576	150	150	0	331372	0.0452459	0.0452459	0
rs4653265	1	34070372	150	150	0	331372	0.0452459	0.0452459	0
rs147076022	1	34071065	150	150	0	331372	0.0452459	0.0452459	0
rs1874045	1	34071525	150	150	0	331372	0.0452459	0.0452459	0
rs142970674	1	34076667	150	150	0	331372	0.0452459	0.0452459	0
rs115431856	1	34081194	150	150	0	331372	0.0452459	0.0452459	0
rs74999796	1	34081408	150	150	0	331372	0.0452459	0.0452459	0
rs147528807	1	34090765	150	150	0	331372	0.0452459	0.0452459	0
rs12023541	1	34091591	150	150	0	331372	0.0452459	0.0452459	0
rs167127	1	34094584	150	150	0	331372	0.0452459	0.0452459	0
rs651972	1	34096755	150	150	0	331372	0.0452459	0.0452459	0
rs35416207	1	34100394	150	150	0	331372	0.0452459	0.0452459	0
rs2336639	1	34104247	150	150	0	331372	0.0452459	0.0452459	0
rs370197	1	34109053	150	150	0	331372	0.0452459	0.0452459	0
rs618915	1	34111097	150	150	0	331372	0.0452459	0.0452459	0
rs12141458	1	34119049	150	150	0	331372	0.0452459	0.0452459	0
rs78696240	1	34127109	150	150	0	331372	0.0452459	0.0452459	0
rs115918686	1	34128051	150	150	0	331372	0.0452459	0.0452459	0
rs17536688	1	34134505	150	150	0	331372	0.0452459	0.0452459	0
rs4653334	1	34136452	150	150	0	331372	0.0452459	0.0452459	0
rs3754063	1	34149074	150	150	0	331372	0.0452459	0.0452459	0
rs12023377	1	34151260	150	150	0	331372	0.0452459	0.0452459	0
rs61799711	1	34153088	150	150	0	331372	0.0452459	0.0452459	0
rs732889	1	34155501	150	150	0	331372	0.0452459	0.0452459	0
rs148386093	1	34158655	150	150	0	331372	0.0452459	0.0452459	0
rs146082635	1	34166210	150	150	0	331372	0.0452459	0.0452459	0
rs201395830	1	34166249	150	150	0	331372	0.0452459	0.0452459	0
rs72662071	1	34167109	150	150	0	331372	0.0452459	0.0452459	0
rs564148	1	34173820	150	150	0	331372	0.0452459	0.0452459	0
rs10914765	1	34174737	150	150	0	331372	0.0452459	0.0452459	0
rs2025592	1	34179436	150	150	0	331372	0.0452459	0.0452459	0
rs16835742	1	34180842	150	150	0	331372	0.0452459	0.0452459	0
rs7533254	1	34181830	150	150	0	331372	0.0452459	0.0452459	0
rs34972997	1	34184776	150	150	0	331372	0.0452459	0.0452459	0
rs35449519	1	34184790	150	150	0	331372	0.0452459	0.0452459	0
rs528059	1	34186193	150	150	0	331372	0.0452459	0.0452459	0
rs544991	1	34189429	150	150	0	331372	0.0452459	0.0452459	0
rs61743144	1	34189888	150	150	0	331372	0.0452459	0.0452459	0
rs519370	1	34189917	150	150	0	331372	0.0452459	0.0452459	0
rs61735686	1	34190951	150	150	0	331372	0.0452459	0.0452459	0
rs17478828	1	34194958	150	150	0	331372	0.0452459	0.0452459	0
rs12739602	1	34195422	150	150	0	331372	0.0452459	0.0452459	0
rs114390355	1	34196267	150	150	0	331372	0.0452459	0.0452459	0
rs74990366	1	34198988	150	150	0	331372	0.0452459	0.0452459	0
rs77871156	1	34201152	150	150	0	331372	0.0452459	0.0452459	0
rs111436817	1	34205845	150	150	0	331372	0.0452459	0.0452459	0
rs512136	1	34206861	150	150	0	331372	0.0452459	0.0452459	0
rs4393118	1	34208142	150	150	0	331372	0.0452459	0.0452459	0
rs580682	1	34208399	150	150	0	331372	0.0452459	0.0452459	0
rs1372277	1	34211677	149	149	0	331373	0.0449442	0.0449442	0
rs6684352	1	34220298	149	149	0	331373	0.0449442	0.0449442	0
rs79310022	1	34221216	149	149	0	331373	0.0449442	0.0449442	0
rs80227999	1	34222034	149	149	0	331373	0.0449442	0.0449442	0
rs74465818	1	34222115	149	149	0	331373	0.0449442	0.0449442	0
rs553150	1	34226001	149	149	0	331373	0.0449442	0.0449442	0
rs1348174	1	34229130	149	149	0	331373	0.0449442	0.0449442	0
rs34741566	1	34231789	149	149	0	331373	0.0449442	0.0449442	0
rs481798	1	34232006	149	149	0	331373	0.0449442	0.0449442	0
rs728387	1	34236593	149	149	0	331373	0.0449442	0.0449442	0
rs113190326	1	34237912	149	149	0	331373	0.0449442	0.0449442	0
rs474474	1	34238283	149	149	0	331373	0.0449442	0.0449442	0
rs6679294	1	34240338	149	149	0	331373	0.0449442	0.0449442	0
rs74224650	1	34244450	148	148	0	331374	0.0446426	0.0446426	0
rs1530262	1	34246222	148	148	0	331374	0.0446426	0.0446426	0
rs476463	1	34248064	148	148	0	331374	0.0446426	0.0446426	0
rs76017457	1	34248872	148	148	0	331374	0.0446426	0.0446426	0
rs12141105	1	34249160	148	148	0	331374	0.0446426	0.0446426	0
rs717030	1	34249330	148	148	0	331374	0.0446426	0.0446426	0
rs115780313	1	34254272	148	148	0	331374	0.0446426	0.0446426	0
rs1925338	1	34254967	148	148	0	331374	0.0446426	0.0446426	0
rs79015830	1	34255072	148	148	0	331374	0.0446426	0.0446426	0
rs545170	1	34256734	148	148	0	331374	0.0446426	0.0446426	0
rs10737373	1	34257471	148	148	0	331374	0.0446426	0.0446426	0
rs74069187	1	34264138	147	147	0	331375	0.0443409	0.0443409	0
rs10737374	1	34270498	146	146	0	331376	0.0440393	0.0440393	0
rs76078192	1	34273967	146	146	0	331376	0.0440393	0.0440393	0
rs114464374	1	34274228	146	146	0	331376	0.0440393	0.0440393	0
rs4652975	1	34278771	146	146	0	331376	0.0440393	0.0440393	0
rs12045177	1	34279849	146	146	0	331376	0.0440393	0.0440393	0
rs4387148	1	34283222	146	146	0	331376	0.0440393	0.0440393	0
rs72663917	1	34283720	146	146	0	331376	0.0440393	0.0440393	0
rs17342512	1	34285342	146	146	0	331376	0.0440393	0.0440393	0
rs6698929	1	34288842	146	146	0	331376	0.0440393	0.0440393	0
rs12096149	1	34288935	146	146	0	331376	0.0440393	0.0440393	0
rs4652976	1	34289132	146	146	0	331376	0.0440393	0.0440393	0
rs116561143	1	34303521	144	144	0	331378	0.043436	0.043436	0
rs16835990	1	34314519	141	141	0	331381	0.0425311	0.0425311	0
rs1407121	1	34318524	141	141	0	331381	0.0425311	0.0425311	0
rs72663953	1	34320638	141	141	0	331381	0.0425311	0.0425311	0
rs1158145	1	34323487	141	141	0	331381	0.0425311	0.0425311	0
rs72663959	1	34327943	141	141	0	331381	0.0425311	0.0425311	0
rs911218	1	34329897	141	141	0	331381	0.0425311	0.0425311	0
rs10379	1	34330067	141	141	0	331381	0.0425311	0.0425311	0
rs142033235	1	34330096	141	141	0	331381	0.0425311	0.0425311	0
rs61769874	1	34330137	141	141	0	331381	0.0425311	0.0425311	0
rs77633101	1	34332530	141	141	0	331381	0.0425311	0.0425311	0
rs75330386	1	34336265	141	141	0	331381	0.0425311	0.0425311	0
rs1923140	1	34337704	141	141	0	331381	0.0425311	0.0425311	0
rs10799000	1	34340467	141	141	0	331381	0.0425311	0.0425311	0
rs6425854	1	34342399	141	141	0	331381	0.0425311	0.0425311	0
rs72663970	1	34345005	141	141	0	331381	0.0425311	0.0425311	0
rs72663971	1	34346184	141	141	0	331381	0.0425311	0.0425311	0
rs28627490	1	34349737	140	140	0	331382	0.0422295	0.0422295	0
rs11811132	1	34352741	140	140	0	331382	0.0422295	0.0422295	0
rs2281597	1	34359858	139	139	0	331383	0.0419278	0.0419278	0
rs77920931	1	34360686	139	139	0	331383	0.0419278	0.0419278	0
rs16836072	1	34361301	139	139	0	331383	0.0419278	0.0419278	0
rs116780332	1	34363864	137	137	0	331385	0.0413246	0.0413246	0
rs6425860	1	34370967	122	122	0	331400	0.0368	0.0368	0
rs10914812	1	34372123	121	121	0	331401	0.0364983	0.0364983	0
rs79985919	1	34372643	121	121	0	331401	0.0364983	0.0364983	0
rs2025000	1	34373977	121	121	0	331401	0.0364983	0.0364983	0
rs911216	1	34375199	121	121	0	331401	0.0364983	0.0364983	0
rs7524805	1	34379845	119	119	0	331403	0.0358951	0.0358951	0
rs12741493	1	34381408	119	119	0	331403	0.0358951	0.0358951	0
rs2358521	1	34381854	119	119	0	331403	0.0358951	0.0358951	0
rs34757711	1	34382005	119	119	0	331403	0.0358951	0.0358951	0
rs61769928	1	34382520	119	119	0	331403	0.0358951	0.0358951	0
rs12081842	1	34383108	119	119	0	331403	0.0358951	0.0358951	0
rs116015235	1	34385826	119	119	0	331403	0.0358951	0.0358951	0
rs55680611	1	34394229	119	119	0	331403	0.0358951	0.0358951	0
rs10914817	1	34394259	119	119	0	331403	0.0358951	0.0358951	0
rs72894824	1	34395835	119	119	0	331403	0.0358951	0.0358951	0
rs10799011	1	34400715	119	118	1	331403	0.0358951	0.0355934	0.000301639
rs16836099	1	34401453	119	118	1	331403	0.0358951	0.0355934	0.000301639
rs116438027	1	34402352	119	118	1	331403	0.0358951	0.0355934	0.000301639
rs10753296	1	34405264	115	114	1	331407	0.0346885	0.0343869	0.000301639
rs77374573	1	34406684	114	113	1	331408	0.0343869	0.0340852	0.000301639
rs1149138	1	34408609	113	112	1	331409	0.0340852	0.0337836	0.000301639
rs115729723	1	34410093	113	112	1	331409	0.0340852	0.0337836	0.000301639
rs115664343	1	34415050	101	100	1	331421	0.0304655	0.0301639	0.000301639
rs115461239	1	34415927	101	100	1	331421	0.0304655	0.0301639	0.000301639
rs504471	1	34418942	82	81	1	331440	0.0247344	0.0244328	0.000301639
rs74807359	1	34419276	82	81	1	331440	0.0247344	0.0244328	0.000301639
rs114245617	1	34420683	79	78	1	331443	0.0238295	0.0235279	0.000301639
rs12057658	1	34421567	78	77	1	331444	0.0235279	0.0232262	0.000301639
rs76805283	1	34422163	75	74	1	331447	0.0226229	0.0223213	0.000301639
rs549048	1	34424393	53	52	1	331469	0.0159869	0.0156852	0.000301639
rs549944	1	34424462	52	51	1	331470	0.0156852	0.0153836	0.000301639
rs4653362	1	34428082	24	23	1	331498	0.00723934	0.0069377	0.000301639
rs78028693	1	34428130	24	23	1	331498	0.00723934	0.0069377	0.000301639
rs116007978	1	34428525	23	22	1	331499	0.0069377	0.00663606	0.000301639
rs61769940	1	34436438	8	7	1	331514	0.00241311	0.00211147	0.000301639
rs536766	1	34440316	8	7	1	331514	0.00241311	0.00211147	0.000301639
rs4653363	1	34441384	7	6	1	331515	0.00211147	0.00180983	0.000301639
rs77510933	1	34441463	7	6	1	331515	0.00211147	0.00180983	0.000301639
rs72665775	1	34446766	3	2	1	331519	0.000904917	0.000603278	0.000301639
rs1408848	1	34446845	3	2	1	331519	0.000904917	0.000603278	0.000301639
rs116289952	1	34448353	3	2	1	331519	0.000904917	0.000603278	0.000301639
rs12046322	1	34451360	3	2	1	331519	0.000904917	0.000603278	0.000301639
rs114719472	1	34451877	3	2	1	331519	0.000904917	0.000603278	0.000301639
rs10914828	1	34452372	3	2	1	331519	0.000904917	0.000603278	0.000301639
rs72665782	1	34459709	0	0	0	331552	0	0	0
rs76508327	1	34460711	2	1	1	331520	0.000603278	0.000301639	0.000301639
rs115392744	1	34461027	2	1	1	331520	0.000603278	0.000301639	0.000301639
rs557702	1	34465384	2	1	1	331520	0.000603278	0.000301639	0.000301639
rs487472	1	34470308	2	1	1	331520	0.000603278	0.000301639	0.000301639
rs9286948	1	34473786	2	1	1	331520	0.000603278	0.000301639	0.000301639
rs561207	1	34475200	2	1	1	331520	0.000603278	0.000301639	0.000301639
rs74514006	1	34476726	2	1	1	331520	0.000603278	0.000301639	0.000301639
rs4653379	1	34492628	2	1	1	331520	0.000603278	0.000301639	0.000301639
rs12049153	1	34495464	2	1	1	331520	0.000603278	0.000301639	0.000301639
rs12062460	1	34502161	2	1	1	331520	0.000603278	0.000301639	0.000301639
rs67013011	1	34503535	2	1	1	331520	0.000603278	0.000301639	0.000301639
rs12127677	1	34516663	2	1	1	331520	0.000603278	0.000301639	0.000301639
rs3940540	1	34521308	2	1	1	331520	0.000603278	0.000301639	0.000301639
rs4653384	1	34521566	2	1	1	331520	0.000603278	0.000301639	0.000301639
rs9425897	1	34523335	2	1	1	331520	0.000603278	0.000301639	0.000301639
rs114955075	1	34526609	2	1	1	331520	0.000603278	0.000301639	0.000301639
rs4653385	1	34526763	2	1	1	331520	0.000603278	0.000301639	0.000301639
rs72667720	1	34528359	2	1	1	331520	0.000603278	0.000301639	0.000301639
rs72667726	1	34532977	2	1	1	331520	0.000603278	0.000301639	0.000301639
rs111834477	1	34536489	2	1	1	331520	0.000603278	0.000301639	0.000301639
rs77485990	1	34538145	2	1	1	331520	0.000603278	0.000301639	0.000301639
rs66941902	1	34539107	2	1	1	331520	0.000603278	0.000301639	0.000301639
rs112019542	1	34539358	2	1	1	331520	0.000603278	0.000301639	0.000301639
rs72667733	1	34540942	2	1	1	331520	0.000603278	0.000301639	0.000301639
rs76210575	1	34543546	2	1	1	331520	0.000603278	0.000301639	0.000301639
rs71647962	1	34548892	2	1	1	331520	0.000603278	0.000301639	0.000301639
rs6425873	1	34548951	2	1	1	331520	0.000603278	0.000301639	0.000301639
rs114188904	1	34549238	2	1	1	331520	0.000603278	0.000301639	0.000301639
rs61769761	1	34556489	2	1	1	331520	0.000603278	0.000301639	0.000301639
rs9425991	1	34564086	2	1	1	331520	0.000603278	0.000301639	0.000301639
rs115359099	1	34566862	2	1	1	331520	0.000603278	0.000301639	0.000301639
rs115761979	1	34568402	2	1	1	331520	0.000603278	0.000301639	0.000301639
rs116532908	1	34574824	2	1	1	331520	0.000603278	0.000301639	0.000301639
rs11585035	1	34577949	2	1	1	331520	0.000603278	0.000301639	0.000301639
rs56039973	1	34579507	2	1	1	331520	0.000603278	0.000301639	0.000301639
rs10914869	1	34596068	2	1	1	331520	0.000603278	0.000301639	0.000301639
rs190519740	1	34598267	2	1	1	331520	0.000603278	0.000301639	0.000301639
rs2994602	1	34600411	2	1	1	331520	0.000603278	0.000301639	0.000301639
rs72667767	1	34603218	2	1	1	331520	0.000603278	0.000301639	0.000301639
rs1564273	1	34606617	1	1	0	331521	0.000301639	0.000301639	0
rs116129907	1	34609144	1	1	0	331521	0.000301639	0.000301639	0
rs771146	1	34609786	1	1	0	331521	0.000301639	0.000301639	0
rs771141	1	34612026	1	1	0	331521	0.000301639	0.000301639	0
rs114610300	1	34614290	1	1	0	331521	0.000301639	0.000301639	0
rs771137	1	34614520	1	1	0	331521	0.000301639	0.000301639	0
rs72667775	1	34617472	1	1	0	331521	0.000301639	0.000301639	0
rs12048192	1	34620023	1	1	0	331521	0.000301639	0.000301639	0
rs10914880	1	34620770	1	1	0	331521	0.000301639	0.000301639	0
rs12403338	1	34621822	1	1	0	331521	0.000301639	0.000301639	0
rs111752512	1	34622725	1	1	0	331521	0.000301639	0.000301639	0
rs77805294	1	34623220	1	1	0	331521	0.000301639	0.000301639	0
rs59653307	1	34626053	1	1	0	331521	0.000301639	0.000301639	0
rs771122	1	34627949	1	1	0	331521	0.000301639	0.000301639	0
rs57125037	1	34629297	1	1	0	331521	0.000301639	0.000301639	0
rs142482593	1	34631370	1	1	0	331521	0.000301639	0.000301639	0
rs297788	1	34631709	1	1	0	331521	0.000301639	0.000301639	0
rs79128017	1	34633204	1	1	0	331521	0.000301639	0.000301639	0
rs115233720	1	34636192	1	1	0	331521	0.000301639	0.000301639	0
rs61769841	1	34637199	1	1	0	331521	0.000301639	0.000301639	0
rs12073716	1	34640262	1	1	0	331521	0.000301639	0.000301639	0
rs41266411	1	34643450	1	1	0	331521	0.000301639	0.000301639	0
rs750572	1	34643837	1	1	0	331521	0.000301639	0.000301639	0
rs74741649	1	34644602	0	0	0	331552	0	0	0
rs115346300	1	34649634	1	1	0	331521	0.000301639	0.000301639	0
rs76122672	1	34650520	1	1	0	331521	0.000301639	0.000301639	0
rs12565498	1	34651502	1	1	0	331521	0.000301639	0.000301639	0
rs114412727	1	34652626	1	1	0	331521	0.000301639	0.000301639	0
rs2994598	1	34653278	1	1	0	331521	0.000301639	0.000301639	0
rs55852024	1	34653468	1	1	0	331521	0.000301639	0.000301639	0
rs1677756	1	34657007	1	1	0	331521	0.000301639	0.000301639	0
rs12410128	1	34657611	1	1	0	331521	0.000301639	0.000301639	0
rs61741809	1	34662919	1	1	0	331521	0.000301639	0.000301639	0
rs3795412	1	34663180	1	1	0	331521	0.000301639	0.000301639	0
rs1382602	1	34663208	1	1	0	331521	0.000301639	0.000301639	0
rs148742081	1	34663340	1	1	0	331521	0.000301639	0.000301639	0
rs1414474	1	34663411	1	1	0	331521	0.000301639	0.000301639	0
rs145927354	1	34663482	1	1	0	331521	0.000301639	0.000301639	0
rs114587313	1	34664839	1	1	0	331521	0.000301639	0.000301639	0
rs11584467	1	34665219	1	1	0	331521	0.000301639	0.000301639	0
rs139397885	1	34667736	1	1	0	331521	0.000301639	0.000301639	0
rs80015626	1	34667784	1	1	0	331521	0.000301639	0.000301639	0
rs72667788	1	34669080	1	1	0	331521	0.000301639	0.000301639	0
rs116734555	1	34669698	1	1	0	331521	0.000301639	0.000301639	0
rs67447902	1	34672172	1	1	0	331521	0.000301639	0.000301639	0
rs297802	1	34674814	1	1	0	331521	0.000301639	0.000301639	0
rs297801	1	34674928	1	1	0	331521	0.000301639	0.000301639	0
rs115770990	1	34676964	1	1	0	331521	0.000301639	0.000301639	0
rs61741807	1	34677815	1	1	0	331521	0.000301639	0.000301639	0
rs76642169	1	34678040	1	1	0	331521	0.000301639	0.000301639	0
rs4652997	1	34679066	1	1	0	331521	0.000301639	0.000301639	0
rs114168184	1	34680487	1	1	0	331521	0.000301639	0.000301639	0
rs705207	1	34684463	1	1	0	331521	0.000301639	0.000301639	0
rs114190778	1	34684797	1	1	0	331521	0.000301639	0.000301639	0
rs35285316	1	34691983	1	1	0	331521	0.000301639	0.000301639	0
rs148845100	1	34692968	1	1	0	331521	0.000301639	0.000301639	0
rs72667796	1	34700889	1	1	0	331521	0.000301639	0.000301639	0
rs75273224	1	34702831	1	1	0	331521	0.000301639	0.000301639	0
rs77182351	1	34710182	1	1	0	331521	0.000301639	0.000301639	0
rs12121008	1	34712112	1	1	0	331521	0.000301639	0.000301639	0
rs72670103	1	34714235	0	0	0	331552	0	0	0
rs2795632	1	34715170	1	1	0	331521	0.000301639	0.000301639	0
rs771404	1	34726167	1	1	0	331521	0.000301639	0.000301639	0
rs115472361	1	34726806	1	1	0	331521	0.000301639	0.000301639	0
rs12046109	1	34727439	1	1	0	331521	0.000301639	0.000301639	0
rs114423191	1	34729713	1	1	0	331521	0.000301639	0.000301639	0
rs1342153	1	34743076	1	1	0	331521	0.000301639	0.000301639	0
rs74616108	1	34749535	1	1	0	331521	0.000301639	0.000301639	0
rs771390	1	34750936	1	1	0	331521	0.000301639	0.000301639	0
rs10493056	1	34754344	1	1	0	331521	0.000301639	0.000301639	0
rs115961592	1	34763961	1	1	0	331521	0.000301639	0.000301639	0
rs114011687	1	34782459	1	1	0	331521	0.000301639	0.000301639	0
rs114246015	1	34784542	1	1	0	331521	0.000301639	0.000301639	0
rs12130968	1	34790866	1	1	0	331521	0.000301639	0.000301639	0
rs115299486	1	34792758	1	1	0	331521	0.000301639	0.000301639	0
rs10914912	1	34793830	1	1	0	331521	0.000301639	0.000301639	0
rs36071923	1	34794291	0	0	0	331552	0	0	0
rs11583811	1	34794588	1	1	0	331521	0.000301639	0.000301639	0
rs1880418	1	34795754	1	1	0	331521	0.000301639	0.000301639	0
rs58105988	1	34798381	1	1	0	331521	0.000301639	0.000301639	0
rs6669315	1	34798634	1	1	0	331521	0.000301639	0.000301639	0
rs10737377	1	34800556	1	1	0	331521	0.000301639	0.000301639	0
rs61770063	1	34800719	1	1	0	331521	0.000301639	0.000301639	0
rs77566208	1	34800936	1	1	0	331521	0.000301639	0.000301639	0
rs1917247	1	34805625	3	1	2	331519	0.000904917	0.000301639	0.000603278
rs7416554	1	34809903	3	1	2	331519	0.000904917	0.000301639	0.000603278
rs17500033	1	34812189	3	1	2	331519	0.000904917	0.000301639	0.000603278
rs12043899	1	34813617	3	1	2	331519	0.000904917	0.000301639	0.000603278
rs75888118	1	34817977	3	1	2	331519	0.000904917	0.000301639	0.000603278
rs76953440	1	34825385	3	1	2	331519	0.000904917	0.000301639	0.000603278
rs79955780	1	34829829	3	1	2	331519	0.000904917	0.000301639	0.000603278
rs74409324	1	34832080	3	1	2	331519	0.000904917	0.000301639	0.000603278
rs10914932	1	34832241	3	1	2	331519	0.000904917	0.000301639	0.000603278
rs75123113	1	34833473	3	1	2	331519	0.000904917	0.000301639	0.000603278
rs72652047	1	34833746	3	1	2	331519	0.000904917	0.000301639	0.000603278
rs113272793	1	34835285	3	1	2	331519	0.000904917	0.000301639	0.000603278
rs77997946	1	34838655	3	1	2	331519	0.000904917	0.000301639	0.000603278
rs35464352	1	34848132	3	1	2	331519	0.000904917	0.000301639	0.000603278
rs72652062	1	34853136	3	1	2	331519	0.000904917	0.000301639	0.000603278
rs10799051	1	34858718	3	1	2	331519	0.000904917	0.000301639	0.000603278
rs115538129	1	34871092	3	1	2	331519	0.000904917	0.000301639	0.000603278
rs10914940	1	34874401	3	1	2	331519	0.000904917	0.000301639	0.000603278
rs7542487	1	34874905	3	1	2	331519	0.000904917	0.000301639	0.000603278
rs76523574	1	34878397	3	1	2	331519	0.000904917	0.000301639	0.000603278
rs7516661	1	34879232	3	1	2	331519	0.000904917	0.000301639	0.000603278
rs77250219	1	34880261	3	1	2	331519	0.000904917	0.000301639	0.000603278
rs113964156	1	34882644	3	1	2	331519	0.000904917	0.000301639	0.000603278
rs12733896	1	34883889	3	1	2	331519	0.000904917	0.000301639	0.000603278
rs6678554	1	34884015	3	1	2	331519	0.000904917	0.000301639	0.000603278
rs79945408	1	34884836	3	1	2	331519	0.000904917	0.000301639	0.000603278
rs12750334	1	34886997	3	1	2	331519	0.000904917	0.000301639	0.000603278
rs116650095	1	34887579	3	1	2	331519	0.000904917	0.000301639	0.000603278
rs71647973	1	34888093	3	1	2	331519	0.000904917	0.000301639	0.000603278
rs12563951	1	34890164	3	1	2	331519	0.000904917	0.000301639	0.000603278
rs2075930	1	34890702	3	1	2	331519	0.000904917	0.000301639	0.000603278
rs114287903	1	34893995	3	1	2	331519	0.000904917	0.000301639	0.000603278
rs6425891	1	34896656	3	1	2	331519	0.000904917	0.000301639	0.000603278
rs7515378	1	34898332	3	1	2	331519	0.000904917	0.000301639	0.000603278
rs78967441	1	34899811	3	1	2	331519	0.000904917	0.000301639	0.000603278
rs11577781	1	34902736	3	1	2	331519	0.000904917	0.000301639	0.000603278
rs116208397	1	34904106	3	1	2	331519	0.000904917	0.000301639	0.000603278
rs72652102	1	34914724	3	1	2	331519	0.000904917	0.000301639	0.000603278
rs72654104	1	34916427	3	1	2	331519	0.000904917	0.000301639	0.000603278
rs17385679	1	34918669	3	1	2	331519	0.000904917	0.000301639	0.000603278
rs61770103	1	34918705	3	1	2	331519	0.000904917	0.000301639	0.000603278
rs12035126	1	34921613	3	1	2	331519	0.000904917	0.000301639	0.000603278
rs4653037	1	34922823	3	1	2	331519	0.000904917	0.000301639	0.000603278
rs77400409	1	34924352	3	1	2	331519	0.000904917	0.000301639	0.000603278
rs114285515	1	34925930	3	1	2	331519	0.000904917	0.000301639	0.000603278
rs6425895	1	34928321	3	1	2	331519	0.000904917	0.000301639	0.000603278
rs114540181	1	34929148	3	1	2	331519	0.000904917	0.000301639	0.000603278
rs114328130	1	34937802	3	1	2	331519	0.000904917	0.000301639	0.000603278
rs76788195	1	34938380	3	1	2	331519	0.000904917	0.000301639	0.000603278
rs112268902	1	34938475	3	1	2	331519	0.000904917	0.000301639	0.000603278
rs11586990	1	34939339	3	1	2	331519	0.000904917	0.000301639	0.000603278
rs798069	1	34939967	3	1	2	331519	0.000904917	0.000301639	0.000603278
rs12025687	1	34940700	3	1	2	331519	0.000904917	0.000301639	0.000603278
rs80296059	1	34942073	3	1	2	331519	0.000904917	0.000301639	0.000603278
rs798068	1	34943209	3	1	2	331519	0.000904917	0.000301639	0.000603278
rs56378043	1	34944310	3	1	2	331519	0.000904917	0.000301639	0.000603278
rs79132610	1	34946501	3	1	2	331519	0.000904917	0.000301639	0.000603278
rs72892339	1	34954133	3	1	2	331519	0.000904917	0.000301639	0.000603278
rs3845481	1	34958515	3	1	2	331519	0.000904917	0.000301639	0.000603278
rs76815016	1	34967830	3	1	2	331519	0.000904917	0.000301639	0.000603278
rs77501190	1	34970041	3	1	2	331519	0.000904917	0.000301639	0.000603278
rs12566683	1	34981177	3	1	2	331519	0.000904917	0.000301639	0.000603278
rs4652846	1	34983309	3	1	2	331519	0.000904917	0.000301639	0.000603278
rs10914967	1	34989237	3	1	2	331519	0.000904917	0.000301639	0.000603278
rs114014786	1	34993991	3	1	2	331519	0.000904917	0.000301639	0.000603278
rs2359382	1	34995028	3	1	2	331519	0.000904917	0.000301639	0.000603278
rs10799066	1	34996348	3	1	2	331519	0.000904917	0.000301639	0.000603278
rs116364316	1	35003356	3	1	2	331519	0.000904917	0.000301639	0.000603278
rs115310415	1	35010633	3	1	2	331519	0.000904917	0.000301639	0.000603278
rs12744005	1	35011315	3	1	2	331519	0.000904917	0.000301639	0.000603278
rs79385334	1	35013690	3	1	2	331519	0.000904917	0.000301639	0.000603278
rs10799067	1	35028057	3	1	2	331519	0.000904917	0.000301639	0.000603278
rs112845846	1	35028213	3	1	2	331519	0.000904917	0.000301639	0.000603278
rs6665029	1	35040991	3	1	2	331519	0.000904917	0.000301639	0.000603278
rs7530276	1	35044934	3	1	2	331519	0.000904917	0.000301639	0.000603278
rs35445263	1	35045526	3	1	2	331519	0.000904917	0.000301639	0.000603278
rs77935306	1	35049307	3	1	2	331519	0.000904917	0.000301639	0.000603278
rs76936867	1	35052289	3	1	2	331519	0.000904917	0.000301639	0.000603278
rs78107932	1	35053357	3	1	2	331519	0.000904917	0.000301639	0.000603278
rs10914986	1	35055281	3	1	2	331519	0.000904917	0.000301639	0.000603278
rs61776001	1	35057900	3	1	2	331519	0.000904917	0.000301639	0.000603278
rs6702609	1	35060339	3	1	2	331519	0.000904917	0.000301639	0.000603278
rs75131910	1	35061399	3	1	2	331519	0.000904917	0.000301639	0.000603278
rs114847946	1	35064164	3	1	2	331519	0.000904917	0.000301639	0.000603278
rs56133319	1	35065885	3	1	2	331519	0.000904917	0.000301639	0.000603278
rs115963995	1	35068270	3	1	2	331519	0.000904917	0.000301639	0.000603278
rs114058336	1	35069943	3	1	2	331519	0.000904917	0.000301639	0.000603278
rs76623954	1	35080381	3	1	2	331519	0.000904917	0.000301639	0.000603278
rs12117349	1	35081074	3	1	2	331519	0.000904917	0.000301639	0.000603278
rs11589940	1	35083234	3	1	2	331519	0.000904917	0.000301639	0.000603278
rs7539199	1	35083266	3	1	2	331519	0.000904917	0.000301639	0.000603278
rs116389209	1	35084308	3	1	2	331519	0.000904917	0.000301639	0.000603278
rs6702527	1	35090340	3	1	2	331519	0.000904917	0.000301639	0.000603278
rs1886339	1	35096870	3	1	2	331519	0.000904917	0.000301639	0.000603278
rs10914999	1	35097197	3	1	2	331519	0.000904917	0.000301639	0.000603278
rs55857094	1	35112284	3	1	2	331519	0.000904917	0.000301639	0.000603278
rs12129992	1	35114777	3	1	2	331519	0.000904917	0.000301639	0.000603278
rs191746765	1	35116349	3	1	2	331519	0.000904917	0.000301639	0.000603278
rs115297109	1	35116437	3	1	2	331519	0.000904917	0.000301639	0.000603278
rs4653072	1	35116619	3	1	2	331519	0.000904917	0.000301639	0.000603278
rs75582415	1	35117118	3	1	2	331519	0.000904917	0.000301639	0.000603278
rs9787098	1	35118282	3	1	2	331519	0.000904917	0.000301639	0.000603278
rs16836863	1	35130648	4	1	3	331518	0.00120656	0.000301639	0.000904917
rs12142734	1	35142875	7	1	6	331515	0.00211147	0.000301639	0.00180983
rs72902235	1	35152181	7	1	6	331515	0.00211147	0.000301639	0.00180983
rs1764403	1	35152474	7	1	6	331515	0.00211147	0.000301639	0.00180983
rs55998037	1	35158958	7	1	6	331515	0.00211147	0.000301639	0.00180983
rs16836898	1	35159859	7	1	6	331515	0.00211147	0.000301639	0.00180983
rs1577688	1	35162163	7	1	6	331515	0.00211147	0.000301639	0.00180983
rs116638350	1	35170710	7	1	6	331515	0.00211147	0.000301639	0.00180983
rs78980123	1	35171620	7	1	6	331515	0.00211147	0.000301639	0.00180983
rs72655749	1	35175364	7	1	6	331515	0.00211147	0.000301639	0.00180983
rs61776057	1	35177448	7	1	6	331515	0.00211147	0.000301639	0.00180983
rs685009	1	35183509	7	1	6	331515	0.00211147	0.000301639	0.00180983
rs28405524	1	35185337	7	1	6	331515	0.00211147	0.000301639	0.00180983
rs55765462	1	35185414	7	1	6	331515	0.00211147	0.000301639	0.00180983
rs6660026	1	35186615	7	1	6	331515	0.00211147	0.000301639	0.00180983
rs1741953	1	35190138	7	1	6	331515	0.00211147	0.000301639	0.00180983
rs2145388	1	35191361	7	1	6	331515	0.00211147	0.000301639	0.00180983
rs1932766	1	35198042	7	1	6	331515	0.00211147	0.000301639	0.00180983
rs4083472	1	35199609	7	1	6	331515	0.00211147	0.000301639	0.00180983
rs72655762	1	35200077	7	1	6	331515	0.00211147	0.000301639	0.00180983
rs9645310	1	35206192	7	1	6	331515	0.00211147	0.000301639	0.00180983
rs1741973	1	35206416	7	1	6	331515	0.00211147	0.000301639	0.00180983
rs4653086	1	35211551	7	1	6	331515	0.00211147	0.000301639	0.00180983
rs626096	1	35215224	7	1	6	331515	0.00211147	0.000301639	0.00180983
rs72655767	1	35215946	7	1	6	331515	0.00211147	0.000301639	0.00180983
rs56240044	1	35219595	7	1	6	331515	0.00211147	0.000301639	0.00180983
rs28379406	1	35220117	7	1	6	331515	0.00211147	0.000301639	0.00180983
rs116644255	1	35222995	7	1	6	331515	0.00211147	0.000301639	0.00180983
rs143433567	1	35223056	7	1	6	331515	0.00211147	0.000301639	0.00180983
Affx-89020828	1	35223145	7	1	6	331515	0.00211147	0.000301639	0.00180983
Affx-80267546	1	35223620	7	1	6	331515	0.00211147	0.000301639	0.00180983
rs7522353	1	35224844	7	1	6	331515	0.00211147	0.000301639	0.00180983
rs28433288	1	35225395	7	1	6	331515	0.00211147	0.000301639	0.00180983
rs9425910	1	35226074	7	1	6	331515	0.00211147	0.000301639	0.00180983
rs116557457	1	35226281	7	1	6	331515	0.00211147	0.000301639	0.00180983
rs115955105	1	35226417	7	1	6	331515	0.00211147	0.000301639	0.00180983
rs146378222	1	35226964	7	1	6	331515	0.00211147	0.000301639	0.00180983
rs139849901	1	35227005	7	1	6	331515	0.00211147	0.000301639	0.00180983
rs146812843	1	35227007	7	1	6	331515	0.00211147	0.000301639	0.00180983
rs76188300	1	35227041	7	1	6	331515	0.00211147	0.000301639	0.00180983
Affx-80211406	1	35227075	7	1	6	331515	0.00211147	0.000301639	0.00180983
rs151088412	1	35227079	7	1	6	331515	0.00211147	0.000301639	0.00180983
Affx-80211407	1	35227157	7	1	6	331515	0.00211147	0.000301639	0.00180983
rs9426009	1	35227162	7	1	6	331515	0.00211147	0.000301639	0.00180983
rs140996335	1	35227226	7	1	6	331515	0.00211147	0.000301639	0.00180983
rs149110828	1	35227239	7	1	6	331515	0.00211147	0.000301639	0.00180983
rs148182439	1	35227241	7	1	6	331515	0.00211147	0.000301639	0.00180983
rs78499418	1	35227306	7	1	6	331515	0.00211147	0.000301639	0.00180983
rs79193415	1	35227362	7	1	6	331515	0.00211147	0.000301639	0.00180983
Affx-80211410	1	35227423	7	1	6	331515	0.00211147	0.000301639	0.00180983
rs3738346	1	35227466	7	1	6	331515	0.00211147	0.000301639	0.00180983
rs755931	1	35227673	6	1	5	331516	0.00180983	0.000301639	0.0015082
rs10489656	1	35231378	6	1	5	331516	0.00180983	0.000301639	0.0015082
rs74752444	1	35235502	3	1	2	331519	0.000904917	0.000301639	0.000603278
rs28580650	1	35240573	1	1	0	331521	0.000301639	0.000301639	0
rs558701	1	35240770	1	1	0	331521	0.000301639	0.000301639	0
rs28722882	1	35242584	1	1	0	331521	0.000301639	0.000301639	0
Affx-80211411	1	35250397	1	1	0	331521	0.000301639	0.000301639	0
rs1805063	1	35250457	1	1	0	331521	0.000301639	0.000301639	0
Affx-80267547	1	35250556	1	1	0	331521	0.000301639	0.000301639	0
rs41310442	1	35250720	1	1	0	331521	0.000301639	0.000301639	0
rs61732640	1	35250840	1	1	0	331521	0.000301639	0.000301639	0
rs80297119	1	35250892	1	1	0	331521	0.000301639	0.000301639	0
rs74315318	1	35250910	1	1	0	331521	0.000301639	0.000301639	0
rs61732307	1	35250930	1	1	0	331521	0.000301639	0.000301639	0
rs117385606	1	35250943	1	1	0	331521	0.000301639	0.000301639	0
rs61734064	1	35250961	1	1	0	331521	0.000301639	0.000301639	0
rs114555301	1	35252002	1	1	0	331521	0.000301639	0.000301639	0
rs6671349	1	35256386	1	1	0	331521	0.000301639	0.000301639	0
Affx-80267550	1	35259909	1	1	0	331521	0.000301639	0.000301639	0
rs1764389	1	35259946	1	1	0	331521	0.000301639	0.000301639	0
Affx-9461396	1	35259961	1	1	0	331521	0.000301639	0.000301639	0
rs41266431	1	35260202	1	1	0	331521	0.000301639	0.000301639	0
rs61777220	1	35260208	1	1	0	331521	0.000301639	0.000301639	0
rs77724550	1	35260363	1	1	0	331521	0.000301639	0.000301639	0
Affx-80211166	1	35260379	1	1	0	331521	0.000301639	0.000301639	0
rs147387551	1	35260437	1	1	0	331521	0.000301639	0.000301639	0
rs28739284	1	35260586	1	1	0	331521	0.000301639	0.000301639	0
rs1764391	1	35260769	1	1	0	331521	0.000301639	0.000301639	0
rs140175132	1	35260773	1	1	0	331521	0.000301639	0.000301639	0
rs604608	1	35261971	1	1	0	331521	0.000301639	0.000301639	0
rs66512678	1	35262776	1	1	0	331521	0.000301639	0.000301639	0
rs75122974	1	35264151	1	1	0	331521	0.000301639	0.000301639	0
rs666503	1	35265300	1	1	0	331521	0.000301639	0.000301639	0
rs1998175	1	35269529	1	1	0	331521	0.000301639	0.000301639	0
rs72657905	1	35270606	1	1	0	331521	0.000301639	0.000301639	0
rs114694013	1	35273580	1	1	0	331521	0.000301639	0.000301639	0
rs533248	1	35274218	1	1	0	331521	0.000301639	0.000301639	0
rs76808806	1	35274354	1	1	0	331521	0.000301639	0.000301639	0
rs6687573	1	35281308	1	1	0	331521	0.000301639	0.000301639	0
rs1407135	1	35282297	1	1	0	331521	0.000301639	0.000301639	0
rs1741972	1	35289873	1	1	0	331521	0.000301639	0.000301639	0
rs115132157	1	35291089	0	0	0	331552	0	0	0
rs734947	1	35293235	1	1	0	331521	0.000301639	0.000301639	0
rs4653100	1	35294156	1	1	0	331521	0.000301639	0.000301639	0
rs77996693	1	35295446	1	1	0	331521	0.000301639	0.000301639	0
rs115136065	1	35297541	1	1	0	331521	0.000301639	0.000301639	0
rs78552499	1	35298631	1	1	0	331521	0.000301639	0.000301639	0
rs11264141	1	35303483	1	1	0	331521	0.000301639	0.000301639	0
rs111632722	1	35308474	1	1	0	331521	0.000301639	0.000301639	0
rs11577735	1	35308591	1	1	0	331521	0.000301639	0.000301639	0
rs71673683	1	35313926	1	1	0	331521	0.000301639	0.000301639	0
rs79553700	1	35315272	1	1	0	331521	0.000301639	0.000301639	0
rs11263919	1	35315919	1	1	0	331521	0.000301639	0.000301639	0
rs2025003	1	35317388	1	1	0	331521	0.000301639	0.000301639	0
rs58714634	1	35318027	1	1	0	331521	0.000301639	0.000301639	0
rs8621	1	35320690	1	1	0	331521	0.000301639	0.000301639	0
rs14103	1	35321242	1	1	0	331521	0.000301639	0.000301639	0
Affx-80211417	1	35321367	1	1	0	331521	0.000301639	0.000301639	0
rs61776343	1	35323674	1	1	0	331521	0.000301639	0.000301639	0
rs12738279	1	35324786	1	1	0	331521	0.000301639	0.000301639	0
rs4653109	1	35328245	1	1	0	331521	0.000301639	0.000301639	0
rs4653110	1	35328275	1	1	0	331521	0.000301639	0.000301639	0
rs72657943	1	35330496	1	1	0	331521	0.000301639	0.000301639	0
rs6682108	1	35340545	1	1	0	331521	0.000301639	0.000301639	0
rs115207794	1	35346060	1	1	0	331521	0.000301639	0.000301639	0
rs34565935	1	35350573	1	1	0	331521	0.000301639	0.000301639	0
rs6662980	1	35360078	1	1	0	331521	0.000301639	0.000301639	0
rs72657948	1	35360212	1	1	0	331521	0.000301639	0.000301639	0
rs115330603	1	35362713	1	1	0	331521	0.000301639	0.000301639	0
Affx-89022433	1	35365851	1	1	0	331521	0.000301639	0.000301639	0
rs1931059	1	35366056	1	1	0	331521	0.000301639	0.000301639	0
rs79159554	1	35367221	1	1	0	331521	0.000301639	0.000301639	0
rs4652867	1	35367290	1	1	0	331521	0.000301639	0.000301639	0
rs11264173	1	35368771	1	1	0	331521	0.000301639	0.000301639	0
rs114327933	1	35369246	1	1	0	331521	0.000301639	0.000301639	0
rs61739348	1	35370419	1	1	0	331521	0.000301639	0.000301639	0
rs80255217	1	35371083	1	1	0	331521	0.000301639	0.000301639	0
rs4515751	1	35374818	1	1	0	331521	0.000301639	0.000301639	0
rs16837122	1	35378578	1	1	0	331521	0.000301639	0.000301639	0
rs4652869	1	35378934	1	1	0	331521	0.000301639	0.000301639	0
rs116307246	1	35379430	1	1	0	331521	0.000301639	0.000301639	0
rs10493065	1	35379494	1	1	0	331521	0.000301639	0.000301639	0
rs6686482	1	35381295	1	1	0	331521	0.000301639	0.000301639	0
rs76349587	1	35381442	1	1	0	331521	0.000301639	0.000301639	0
rs12078977	1	35387315	1	1	0	331521	0.000301639	0.000301639	0
rs12568660	1	35416760	1	1	0	331521	0.000301639	0.000301639	0
rs3892091	1	35447598	0	0	0	331552	0	0	0
rs72657962	1	35450360	0	0	0	331552	0	0	0
rs16837147	1	35452986	0	0	0	331552	0	0	0
rs61744853	1	35453651	0	0	0	331552	0	0	0
rs61743186	1	35453771	0	0	0	331552	0	0	0
rs7515263	1	35463373	0	0	0	331552	0	0	0
rs41266437	1	35476239	0	0	0	331552	0	0	0
rs142879653	1	35476384	0	0	0	331552	0	0	0
rs12048974	1	35546991	0	0	0	331552	0	0	0
rs77438111	1	35549021	0	0	0	331552	0	0	0
Affx-89018241	1	35559640	0	0	0	331552	0	0	0
rs2971408	1	35562965	0	0	0	331552	0	0	0
rs11264066	1	35567194	0	0	0	331552	0	0	0
rs148202342	1	35577702	0	0	0	331552	0	0	0
rs7552714	1	35578792	0	0	0	331552	0	0	0
rs2101970	1	35609969	0	0	0	331552	0	0	0
rs2878437	1	35628590	0	0	0	331552	0	0	0
rs76127800	1	35628705	0	0	0	331552	0	0	0
rs6662020	1	35629761	0	0	0	331552	0	0	0
rs2971400	1	35633937	0	0	0	331552	0	0	0
rs12064550	1	35635453	0	0	0	331552	0	0	0
rs72908951	1	35636143	0	0	0	331552	0	0	0
rs11264112	1	35645343	0	0	0	331552	0	0	0
rs72657982	1	35655061	0	0	0	331552	0	0	0
rs11264115	1	35656664	0	0	0	331552	0	0	0
rs4653124	1	35669816	0	0	0	331552	0	0	0
rs10908387	1	35677039	0	0	0	331552	0	0	0
rs12044220	1	35678442	0	0	0	331552	0	0	0
rs673604	1	35687815	0	0	0	331552	0	0	0
rs12026122	1	35687894	0	0	0	331552	0	0	0
rs72657988	1	35688541	0	0	0	331552	0	0	0
rs72657993	1	35696312	0	0	0	331552	0	0	0
rs72657997	1	35698399	0	0	0	331552	0	0	0
rs74681009	1	35710836	0	0	0	331552	0	0	0
rs61776860	1	35722025	0	0	0	331552	0	0	0
rs76772283	1	35742050	0	0	0	331552	0	0	0
rs2458890	1	35745141	0	0	0	331552	0	0	0
rs112406733	1	35748867	0	0	0	331552	0	0	0
rs59907644	1	35754827	0	0	0	331552	0	0	0
rs12562336	1	35755403	0	0	0	331552	0	0	0
rs114601981	1	35767270	0	0	0	331552	0	0	0
rs78201023	1	35771901	0	0	0	331552	0	0	0
rs77286847	1	35790622	0	0	0	331552	0	0	0
rs12082767	1	35804395	0	0	0	331552	0	0	0
rs56009022	1	35814989	0	0	0	331552	0	0	0
rs12043750	1	35815123	0	0	0	331552	0	0	0
rs147284119	1	35824639	0	0	0	331552	0	0	0
rs72659611	1	35844449	0	0	0	331552	0	0	0
rs34924462	1	35847032	0	0	0	331552	0	0	0
rs77324819	1	35847342	0	0	0	331552	0	0	0
rs72659613	1	35859658	0	0	0	331552	0	0	0
Affx-80211432	1	35862151	0	0	0	331552	0	0	0
Affx-92044786	1	35864594	0	0	0	331552	0	0	0
rs74531499	1	35872476	0	0	0	331552	0	0	0
rs145472275	1	35873611	0	0	0	331552	0	0	0
rs114232482	1	35875915	0	0	0	331552	0	0	0
rs1211184	1	35888147	0	0	0	331552	0	0	0
rs77512118	1	35890306	0	0	0	331552	0	0	0
rs75255396	1	35892939	0	0	0	331552	0	0	0
rs80021838	1	35897101	0	0	0	331552	0	0	0
rs112583679	1	35898433	0	0	0	331552	0	0	0
rs11578328	1	35914210	0	0	0	331552	0	0	0
rs144204083	1	35915492	0	0	0	331552	0	0	0
rs1768560	1	35926150	0	0	0	331552	0	0	0
rs57798503	1	35939272	0	0	0	331552	0	0	0
rs151103704	1	35940497	0	0	0	331552	0	0	0
rs34372241	1	35944609	0	0	0	331552	0	0	0
rs115289223	1	35948618	0	0	0	331552	0	0	0
rs1203138	1	35950705	0	0	0	331552	0	0	0
rs1203148	1	35968899	0	0	0	331552	0	0	0
Affx-89016944	1	35972452	0	0	0	331552	0	0	0
rs2806602	1	35974520	0	0	0	331552	0	0	0
rs114350985	1	36001984	0	0	0	331552	0	0	0
rs72659623	1	36002505	0	0	0	331552	0	0	0
rs60173808	1	36002894	0	0	0	331552	0	0	0
rs75839566	1	36007914	0	0	0	331552	0	0	0
rs6702503	1	36008113	0	0	0	331552	0	0	0
rs4653137	1	36009665	0	0	0	331552	0	0	0
rs12408030	1	36011034	0	0	0	331552	0	0	0
rs77693754	1	36033215	0	0	0	331552	0	0	0
rs77688501	1	36035271	0	0	0	331552	0	0	0
rs6425948	1	36037222	0	0	0	331552	0	0	0
rs76219284	1	36042974	0	0	0	331552	0	0	0
rs114892592	1	36049163	0	0	0	331552	0	0	0
rs115569989	1	36051972	0	0	0	331552	0	0	0
rs77166184	1	36053642	0	0	0	331552	0	0	0
rs77440744	1	36053996	0	0	0	331552	0	0	0
rs145119239	1	36060035	0	0	0	331552	0	0	0
rs10489761	1	36069746	0	0	0	331552	0	0	0
rs77628349	1	36083493	0	0	0	331552	0	0	0
rs113631024	1	36086990	0	0	0	331552	0	0	0
rs75087744	1	36087865	0	0	0	331552	0	0	0
rs74769649	1	36092631	0	0	0	331552	0	0	0
rs584598	1	36106253	0	0	0	331552	0	0	0
rs55865010	1	36109683	0	0	0	331552	0	0	0
rs114626933	1	36123539	0	0	0	331552	0	0	0
rs686857	1	36126260	0	0	0	331552	0	0	0
rs596471	1	36132546	0	0	0	331552	0	0	0
rs115056667	1	36154217	0	0	0	331552	0	0	0
rs489534	1	36155418	0	0	0	331552	0	0	0
rs756159	1	36164677	0	0	0	331552	0	0	0
rs72659653	1	36166782	0	0	0	331552	0	0	0
rs12563583	1	36167456	0	0	0	331552	0	0	0
rs115234840	1	36175076	0	0	0	331552	0	0	0
Affx-80267556	1	36181412	0	0	0	331552	0	0	0
rs144776538	1	36181807	0	0	0	331552	0	0	0
rs41267257	1	36181813	0	0	0	331552	0	0	0
rs11264194	1	36195372	0	0	0	331552	0	0	0
rs76908291	1	36196957	0	0	0	331552	0	0	0
rs35490896	1	36202585	0	0	0	331552	0	0	0
rs56311745	1	36202965	0	0	0	331552	0	0	0
rs55647365	1	36203016	0	0	0	331552	0	0	0
Affx-80211446	1	36211145	0	0	0	331552	0	0	0
rs34390044	1	36212547	0	0	0	331552	0	0	0
rs145184580	1	36216936	0	0	0	331552	0	0	0
rs72659666	1	36219636	0	0	0	331552	0	0	0
rs72659668	1	36225314	0	0	0	331552	0	0	0
rs7537203	1	36225948	0	0	0	331552	0	0	0
rs34230082	1	36227588	0	0	0	331552	0	0	0
rs115614983	1	36230258	0	0	0	331552	0	0	0
rs61751002	1	36235455	0	0	0	331552	0	0	0
rs116696927	1	36238054	0	0	0	331552	0	0	0
rs2050246	1	36238168	0	0	0	331552	0	0	0
rs12725400	1	36261577	0	0	0	331552	0	0	0
rs55954194	1	36268618	0	0	0	331552	0	0	0
rs41312028	1	36288635	0	0	0	331552	0	0	0
Affx-52347841	1	36291500	0	0	0	331552	0	0	0
Affx-92044787	1	36297059	0	0	0	331552	0	0	0
rs202106464	1	36297709	0	0	0	331552	0	0	0
Affx-92044788	1	36306920	0	0	0	331552	0	0	0
rs41308341	1	36307120	0	0	0	331552	0	0	0
rs2791966	1	36314861	0	0	0	331552	0	0	0
rs4652895	1	36316571	0	0	0	331552	0	0	0
rs72659701	1	36317380	0	0	0	331552	0	0	0
rs6674772	1	36317835	0	0	0	331552	0	0	0
rs77235743	1	36321067	0	0	0	331552	0	0	0
rs12026658	1	36329971	0	0	0	331552	0	0	0
rs56183947	1	36332502	0	0	0	331552	0	0	0
rs11584005	1	36347574	0	0	0	331552	0	0	0
rs12727197	1	36362321	0	0	0	331552	0	0	0
rs78317186	1	36375226	0	0	0	331552	0	0	0
rs115083581	1	36376992	0	0	0	331552	0	0	0
rs78231296	1	36380290	0	0	0	331552	0	0	0
rs2057606	1	36385824	0	0	0	331552	0	0	0
rs797000	1	36393158	0	0	0	331552	0	0	0
rs76317275	1	36397398	0	0	0	331552	0	0	0
Affx-92044789	1	36411298	0	0	0	331552	0	0	0
rs10796876	1	36424985	0	0	0	331552	0	0	0
rs72661637	1	36432506	0	0	0	331552	0	0	0
rs79186696	1	36439346	0	0	0	331552	0	0	0
rs17342977	1	36451061	0	0	0	331552	0	0	0
rs61778761	1	36470971	0	0	0	331552	0	0	0
rs111546601	1	36474130	0	0	0	331552	0	0	0
rs202072346	1	36474327	0	0	0	331552	0	0	0
rs41267265	1	36479290	0	0	0	331552	0	0	0
rs77977427	1	36489600	0	0	0	331552	0	0	0
rs11588253	1	36496696	0	0	0	331552	0	0	0
rs61743816	1	36521340	0	0	0	331552	0	0	0
rs491603	1	36532316	0	0	0	331552	0	0	0
rs538638	1	36534644	0	0	0	331552	0	0	0
rs12043423	1	36550658	0	0	0	331552	0	0	0
Affx-89016443	1	36552380	0	0	0	331552	0	0	0
Affx-80211455	1	36552453	0	0	0	331552	0	0	0
Affx-80267563	1	36552552	0	0	0	331552	0	0	0
rs142723316	1	36552585	0	0	0	331552	0	0	0
Affx-89024479	1	36553389	0	0	0	331552	0	0	0
Affx-80211458	1	36553698	0	0	0	331552	0	0	0
rs3767703	1	36555758	0	0	0	331552	0	0	0
rs4653158	1	36556187	0	0	0	331552	0	0	0
Affx-80267564	1	36557296	0	0	0	331552	0	0	0
Affx-52301582	1	36557393	0	0	0	331552	0	0	0
rs139736291	1	36557401	0	0	0	331552	0	0	0
rs2236387	1	36557619	0	0	0	331552	0	0	0
Affx-52323524	1	36558665	0	0	0	331552	0	0	0
rs1007028	1	36562084	0	0	0	331552	0	0	0
Affx-89018925	1	36563285	0	0	0	331552	0	0	0
rs149251273	1	36563467	0	0	0	331552	0	0	0
Affx-89023768	1	36564367	0	0	0	331552	0	0	0
rs57985157	1	36565739	0	0	0	331552	0	0	0
rs115156902	1	36565837	0	0	0	331552	0	0	0
rs4652900	1	36565999	0	0	0	331552	0	0	0
rs116417216	1	36568264	0	0	0	331552	0	0	0
rs274761	1	36574023	0	0	0	331552	0	0	0
rs78342521	1	36579024	0	0	0	331552	0	0	0
rs274136	1	36579458	0	0	0	331552	0	0	0
rs115854984	1	36582871	0	0	0	331552	0	0	0
rs12033824	1	36600307	0	0	0	331552	0	0	0
rs11577123	1	36600773	0	0	0	331552	0	0	0
rs34746917	1	36600908	0	0	0	331552	0	0	0
rs4653161	1	36602202	0	0	0	331552	0	0	0
rs141225393	1	36603427	0	0	0	331552	0	0	0
rs114981457	1	36603770	0	0	0	331552	0	0	0
rs2231311	1	36605602	0	0	0	331552	0	0	0
rs76114380	1	36613750	0	0	0	331552	0	0	0
rs272828	1	36625556	0	0	0	331552	0	0	0
rs4653163	1	36627445	0	0	0	331552	0	0	0
rs4653164	1	36627542	0	0	0	331552	0	0	0
rs61775895	1	36633308	0	0	0	331552	0	0	0
rs272811	1	36634414	0	0	0	331552	0	0	0
Affx-80290697	1	36636586	0	0	0	331552	0	0	0
Affx-9626664	1	36636854	0	0	0	331552	0	0	0
rs117018122	1	36638146	0	0	0	331552	0	0	0
rs148608573	1	36638206	0	0	0	331552	0	0	0
Affx-80211463	1	36638233	0	0	0	331552	0	0	0
rs114240860	1	36640267	0	0	0	331552	0	0	0
Affx-9627470	1	36643685	0	0	0	331552	0	0	0
Affx-80211465	1	36644197	0	0	0	331552	0	0	0
rs6680302	1	36653540	0	0	0	331552	0	0	0
rs116623926	1	36655346	0	0	0	331552	0	0	0
rs78352183	1	36661705	0	0	0	331552	0	0	0
rs74064504	1	36669372	0	0	0	331552	0	0	0
rs114445220	1	36672422	0	0	0	331552	0	0	0
rs35519085	1	36672850	0	0	0	331552	0	0	0
rs535423	1	36673358	0	0	0	331552	0	0	0
rs272822	1	36677585	0	0	0	331552	0	0	0
rs272819	1	36678610	0	0	0	331552	0	0	0
rs41267275	1	36690748	0	0	0	331552	0	0	0
rs74527679	1	36722309	0	0	0	331552	0	0	0
rs116735585	1	36723765	0	0	0	331552	0	0	0
rs116554273	1	36726496	0	0	0	331552	0	0	0
rs114076633	1	36732774	0	0	0	331552	0	0	0
rs924564	1	36732857	0	0	0	331552	0	0	0
rs115066335	1	36751176	0	0	0	331552	0	0	0
rs6425977	1	36752433	0	0	0	331552	0	0	0
rs58840555	1	36752687	0	0	0	331552	0	0	0
rs75021591	1	36758605	0	0	0	331552	0	0	0
rs116666788	1	36766086	0	0	0	331552	0	0	0
rs35343437	1	36773405	0	0	0	331552	0	0	0
rs76695875	1	36773761	0	0	0	331552	0	0	0
rs2282431	1	36785270	0	0	0	331552	0	0	0
Affx-80267568	1	36785583	0	0	0	331552	0	0	0
Affx-89020222	1	36786024	0	0	0	331552	0	0	0
Affx-80267572	1	36786099	0	0	0	331552	0	0	0
Affx-80211472	1	36786656	0	0	0	331552	0	0	0
rs58971913	1	36787888	0	0	0	331552	0	0	0
rs199975369	1	36787970	0	0	0	331552	0	0	0
rs12116935	1	36789546	0	0	0	331552	0	0	0
rs115129458	1	36802459	0	0	0	331552	0	0	0
rs116413073	1	36804664	0	0	0	331552	0	0	0
rs3795498	1	36807481	0	0	0	331552	0	0	0
rs12564657	1	36814528	0	0	0	331552	0	0	0
rs115582960	1	36815623	0	0	0	331552	0	0	0
rs10796882	1	36818066	0	0	0	331552	0	0	0
rs6701311	1	36818791	0	0	0	331552	0	0	0
rs199640180	1	36819966	0	0	0	331552	0	0	0
rs56051965	1	36822604	0	0	0	331552	0	0	0
rs138605255	1	36823881	0	0	0	331552	0	0	0
rs55890026	1	36824332	0	0	0	331552	0	0	0
rs11588213	1	36834478	0	0	0	331552	0	0	0
rs55811039	1	36840464	0	0	0	331552	0	0	0
rs12122689	1	36849583	0	0	0	331552	0	0	0
rs114100278	1	36850279	0	0	0	331552	0	0	0
rs79115124	1	36853005	0	0	0	331552	0	0	0
rs955115	1	36858145	0	0	0	331552	0	0	0
rs79158556	1	36858534	0	0	0	331552	0	0	0
rs10796884	1	36858680	0	0	0	331552	0	0	0
rs7170	1	36859163	0	0	0	331552	0	0	0
rs142372844	1	36859629	0	0	0	331552	0	0	0
rs114725890	1	36860764	0	0	0	331552	0	0	0
rs16822801	1	36860826	0	0	0	331552	0	0	0
rs12070076	1	36872665	0	0	0	331552	0	0	0
rs2994010	1	36874735	0	0	0	331552	0	0	0
rs951919	1	36878126	0	0	0	331552	0	0	0
rs871469	1	36878682	0	0	0	331552	0	0	0
rs111453802	1	36881345	0	0	0	331552	0	0	0
rs17442634	1	36883909	0	0	0	331552	0	0	0
rs2275477	1	36886117	0	0	0	331552	0	0	0
rs17442970	1	36887813	0	0	0	331552	0	0	0
rs1416840	1	36888462	0	0	0	331552	0	0	0
rs61308377	1	36893968	0	0	0	331552	0	0	0
rs34409118	1	36898067	0	0	0	331552	0	0	0
rs6702784	1	36904720	0	0	0	331552	0	0	0
rs56246733	1	36916454	2	0	2	331520	0.000603278	0	0.000603278
rs1538634	1	36921371	2	0	2	331520	0.000603278	0	0.000603278
Affx-9660827	1	36921408	2	0	2	331520	0.000603278	0	0.000603278
Affx-52323535	1	36921845	2	0	2	331520	0.000603278	0	0.000603278
rs61772392	1	36924234	2	0	2	331520	0.000603278	0	0.000603278
rs6425987	1	36924676	2	0	2	331520	0.000603278	0	0.000603278
rs16823046	1	36925932	2	0	2	331520	0.000603278	0	0.000603278
rs143078799	1	36927735	2	0	2	331520	0.000603278	0	0.000603278
rs146617729	1	36932047	2	0	2	331520	0.000603278	0	0.000603278
rs3918021	1	36932458	2	0	2	331520	0.000603278	0	0.000603278
rs148916169	1	36932463	2	0	2	331520	0.000603278	0	0.000603278
rs3918001	1	36932503	2	0	2	331520	0.000603278	0	0.000603278
rs138156467	1	36933759	2	0	2	331520	0.000603278	0	0.000603278
Affx-52123705	1	36934758	2	0	2	331520	0.000603278	0	0.000603278
rs3917991	1	36934805	2	0	2	331520	0.000603278	0	0.000603278
rs3918019	1	36937106	2	0	2	331520	0.000603278	0	0.000603278
rs3917974	1	36937701	2	0	2	331520	0.000603278	0	0.000603278
rs3918018	1	36937878	2	0	2	331520	0.000603278	0	0.000603278
rs139332126	1	36939403	2	0	2	331520	0.000603278	0	0.000603278
rs142999683	1	36940984	2	0	2	331520	0.000603278	0	0.000603278
rs3917950	1	36941751	2	0	2	331520	0.000603278	0	0.000603278
rs3917924	1	36945653	2	0	2	331520	0.000603278	0	0.000603278
rs3918008	1	36945795	2	0	2	331520	0.000603278	0	0.000603278
rs74658272	1	36946250	2	0	2	331520	0.000603278	0	0.000603278
rs3917912	1	36947936	2	0	2	331520	0.000603278	0	0.000603278
rs61769861	1	36954057	2	0	2	331520	0.000603278	0	0.000603278
rs78268551	1	36960398	2	0	2	331520	0.000603278	0	0.000603278
rs28656376	1	36960410	2	0	2	331520	0.000603278	0	0.000603278
rs75211672	1	36960776	2	0	2	331520	0.000603278	0	0.000603278
rs72911189	1	36968141	2	0	2	331520	0.000603278	0	0.000603278
rs55873273	1	36972428	2	0	2	331520	0.000603278	0	0.000603278
rs76916091	1	36974104	2	0	2	331520	0.000603278	0	0.000603278
rs4462104	1	36975893	2	0	2	331520	0.000603278	0	0.000603278
rs4653193	1	36976253	2	0	2	331520	0.000603278	0	0.000603278
rs80108277	1	36980368	2	0	2	331520	0.000603278	0	0.000603278
rs4078260	1	36980804	2	0	2	331520	0.000603278	0	0.000603278
rs11799477	1	36981687	2	0	2	331520	0.000603278	0	0.000603278
rs72913013	1	36984312	2	0	2	331520	0.000603278	0	0.000603278
rs77109230	1	36985006	2	0	2	331520	0.000603278	0	0.000603278
rs115819893	1	36986354	2	0	2	331520	0.000603278	0	0.000603278
rs77572426	1	36989167	2	0	2	331520	0.000603278	0	0.000603278
rs6659894	1	36991285	2	0	2	331520	0.000603278	0	0.000603278
rs12064910	1	36992058	2	0	2	331520	0.000603278	0	0.000603278
rs11263905	1	36993383	2	0	2	331520	0.000603278	0	0.000603278
rs11584405	1	36994379	2	0	2	331520	0.000603278	0	0.000603278
rs146071404	1	36998494	2	0	2	331520	0.000603278	0	0.000603278
rs56916465	1	37005348	0	0	0	331552	0	0	0
rs11263909	1	37006177	0	0	0	331552	0	0	0
rs79383964	1	37007129	0	0	0	331552	0	0	0
rs11583650	1	37008945	0	0	0	331552	0	0	0
rs112446756	1	37011096	0	0	0	331552	0	0	0
rs35476008	1	37011936	0	0	0	331552	0	0	0
rs7536209	1	37017877	0	0	0	331552	0	0	0
rs78328566	1	37019501	0	0	0	331552	0	0	0
rs12031548	1	37020422	0	0	0	331552	0	0	0
rs34736723	1	37020563	0	0	0	331552	0	0	0
rs56057625	1	37020631	0	0	0	331552	0	0	0
rs12042056	1	37021214	0	0	0	331552	0	0	0
rs34875522	1	37021978	0	0	0	331552	0	0	0
rs114899594	1	37022019	0	0	0	331552	0	0	0
rs16823188	1	37023791	0	0	0	331552	0	0	0
rs74884933	1	37028917	0	0	0	331552	0	0	0
rs6675652	1	37029283	0	0	0	331552	0	0	0
rs4026409	1	37033128	0	0	0	331552	0	0	0
rs6687044	1	37040637	0	0	0	331552	0	0	0
rs12567252	1	37041357	0	0	0	331552	0	0	0
rs7538665	1	37043894	0	0	0	331552	0	0	0
rs1033605	1	37044096	0	0	0	331552	0	0	0
rs12752556	1	37044846	0	0	0	331552	0	0	0
rs35970695	1	37046455	0	0	0	331552	0	0	0
rs750829	1	37051420	0	0	0	331552	0	0	0
rs11589597	1	37051961	0	0	0	331552	0	0	0
rs6659226	1	37055687	0	0	0	331552	0	0	0
rs4653207	1	37063921	0	0	0	331552	0	0	0
rs76744237	1	37065633	0	0	0	331552	0	0	0
rs77604049	1	37069185	0	0	0	331552	0	0	0
rs72918759	1	37070552	0	0	0	331552	0	0	0
rs75470847	1	37071501	0	0	0	331552	0	0	0
rs79280366	1	37078924	0	0	0	331552	0	0	0
rs58917945	1	37079884	0	0	0	331552	0	0	0
rs61769912	1	37085688	0	0	0	331552	0	0	0
rs78267182	1	37085905	0	0	0	331552	0	0	0
rs114941490	1	37087187	0	0	0	331552	0	0	0
rs12133277	1	37088984	0	0	0	331552	0	0	0
rs7532617	1	37089923	0	0	0	331552	0	0	0
rs79605862	1	37092134	0	0	0	331552	0	0	0
rs12042519	1	37106619	0	0	0	331552	0	0	0
rs56109647	1	37111178	0	0	0	331552	0	0	0
rs114299138	1	37112426	0	0	0	331552	0	0	0
rs74066921	1	37116673	0	0	0	331552	0	0	0
rs79446659	1	37117328	0	0	0	331552	0	0	0
rs12144657	1	37117448	0	0	0	331552	0	0	0
rs57859589	1	37130444	0	0	0	331552	0	0	0
rs12730075	1	37135485	0	0	0	331552	0	0	0
rs56280341	1	37140923	0	0	0	331552	0	0	0
rs115987046	1	37141892	0	0	0	331552	0	0	0
rs61769945	1	37148156	0	0	0	331552	0	0	0
rs34387683	1	37155058	0	0	0	331552	0	0	0
rs35658357	1	37155843	0	0	0	331552	0	0	0
rs72665865	1	37159579	0	0	0	331552	0	0	0
rs218989	1	37166715	0	0	0	331552	0	0	0
rs218984	1	37170745	0	0	0	331552	0	0	0
rs72665875	1	37172272	0	0	0	331552	0	0	0
rs75160101	1	37185225	0	0	0	331552	0	0	0
rs1395454	1	37185260	0	0	0	331552	0	0	0
rs79543249	1	37186410	0	0	0	331552	0	0	0
rs55802336	1	37196280	0	0	0	331552	0	0	0
rs115843126	1	37199222	0	0	0	331552	0	0	0
rs11576073	1	37200680	0	0	0	331552	0	0	0
rs483341	1	37203962	0	0	0	331552	0	0	0
rs55682791	1	37210150	0	0	0	331552	0	0	0
rs116017436	1	37214462	0	0	0	331552	0	0	0
rs75487056	1	37221254	0	0	0	331552	0	0	0
rs115344229	1	37221807	0	0	0	331552	0	0	0
rs2884710	1	37222762	0	0	0	331552	0	0	0
rs72668117	1	37227219	0	0	0	331552	0	0	0
rs12086769	1	37237170	0	0	0	331552	0	0	0
rs490647	1	37242743	0	0	0	331552	0	0	0
rs116695895	1	37250381	0	0	0	331552	0	0	0
rs114986961	1	37252801	0	0	0	331552	0	0	0
rs507249	1	37254339	0	0	0	331552	0	0	0
rs17447274	1	37256380	0	0	0	331552	0	0	0
rs744447	1	37263445	0	0	0	331552	0	0	0
rs41267293	1	37270560	0	0	0	331552	0	0	0
Affx-89010152	1	37270574	0	0	0	331552	0	0	0
Affx-80290738	1	37270575	0	0	0	331552	0	0	0
rs56017221	1	37272788	0	0	0	331552	0	0	0
rs114612118	1	37276409	0	0	0	331552	0	0	0
rs72911568	1	37281112	0	0	0	331552	0	0	0
rs12129137	1	37282398	0	0	0	331552	0	0	0
rs55917220	1	37283083	0	0	0	331552	0	0	0
rs199790296	1	37285454	0	0	0	331552	0	0	0
rs77455140	1	37288793	0	0	0	331552	0	0	0
rs61769771	1	37291910	0	0	0	331552	0	0	0
rs61769772	1	37294592	0	0	0	331552	0	0	0
rs115555813	1	37297879	0	0	0	331552	0	0	0
rs504939	1	37305208	0	0	0	331552	0	0	0
rs75894820	1	37306947	0	0	0	331552	0	0	0
rs576896	1	37309953	0	0	0	331552	0	0	0
rs78730369	1	37310745	0	0	0	331552	0	0	0
rs72668180	1	37312022	0	0	0	331552	0	0	0
rs201211987	1	37316004	0	0	0	331552	0	0	0
rs114709268	1	37317590	0	0	0	331552	0	0	0
rs61769816	1	37320313	0	0	0	331552	0	0	0
rs3767048	1	37321046	0	0	0	331552	0	0	0
rs12067006	1	37324935	0	0	0	331552	0	0	0
rs6691840	1	37325477	0	0	0	331552	0	0	0
rs78768509	1	37327331	0	0	0	331552	0	0	0
rs3767049	1	37328140	0	0	0	331552	0	0	0
rs12133182	1	37329530	0	0	0	331552	0	0	0
rs114940736	1	37330701	0	0	0	331552	0	0	0
rs1392745	1	37333495	0	0	0	331552	0	0	0
rs11584732	1	37344532	0	0	0	331552	0	0	0
rs74482374	1	37348888	0	0	0	331552	0	0	0
rs480495	1	37350805	0	0	0	331552	0	0	0
rs71640703	1	37368011	0	0	0	331552	0	0	0
rs543380	1	37371006	0	0	0	331552	0	0	0
rs116496617	1	37373098	0	0	0	331552	0	0	0
rs79168976	1	37375275	0	0	0	331552	0	0	0
rs78672225	1	37375640	0	0	0	331552	0	0	0
rs116329696	1	37378971	0	0	0	331552	0	0	0
rs79712531	1	37384707	1	1	0	331521	0.000301639	0.000301639	0
rs1027599	1	37391420	1	1	0	331521	0.000301639	0.000301639	0
rs116731477	1	37394174	1	1	0	331521	0.000301639	0.000301639	0
rs116512785	1	37394566	1	1	0	331521	0.000301639	0.000301639	0
rs78045081	1	37394948	1	1	0	331521	0.000301639	0.000301639	0
rs1334803	1	37396219	1	1	0	331521	0.000301639	0.000301639	0
rs78673136	1	37396729	1	1	0	331521	0.000301639	0.000301639	0
rs756240	1	37402184	1	1	0	331521	0.000301639	0.000301639	0
rs527442	1	37402540	1	1	0	331521	0.000301639	0.000301639	0
rs1160752	1	37403412	1	1	0	331521	0.000301639	0.000301639	0
rs11582879	1	37403900	1	1	0	331521	0.000301639	0.000301639	0
rs2991948	1	37408114	1	1	0	331521	0.000301639	0.000301639	0
rs75952448	1	37410069	1	1	0	331521	0.000301639	0.000301639	0
rs3767081	1	37410906	1	1	0	331521	0.000301639	0.000301639	0
rs35418652	1	37412587	1	1	0	331521	0.000301639	0.000301639	0
rs72919519	1	37412798	1	1	0	331521	0.000301639	0.000301639	0
rs16823702	1	37414805	1	1	0	331521	0.000301639	0.000301639	0
rs12736276	1	37415673	1	1	0	331521	0.000301639	0.000301639	0
rs59234460	1	37417854	1	1	0	331521	0.000301639	0.000301639	0
rs3845488	1	37419029	1	1	0	331521	0.000301639	0.000301639	0
rs486495	1	37419857	1	1	0	331521	0.000301639	0.000301639	0
rs533872	1	37420035	1	1	0	331521	0.000301639	0.000301639	0
rs532925	1	37420132	1	1	0	331521	0.000301639	0.000301639	0
rs3753770	1	37421333	1	1	0	331521	0.000301639	0.000301639	0
rs471417	1	37422200	1	1	0	331521	0.000301639	0.000301639	0
rs503154	1	37426393	1	1	0	331521	0.000301639	0.000301639	0
rs75492954	1	37426574	1	1	0	331521	0.000301639	0.000301639	0
rs77576921	1	37427336	1	1	0	331521	0.000301639	0.000301639	0
rs34838901	1	37427453	1	1	0	331521	0.000301639	0.000301639	0
rs56211738	1	37432463	1	1	0	331521	0.000301639	0.000301639	0
rs822856	1	37450505	1	1	0	331521	0.000301639	0.000301639	0
rs115116431	1	37450698	1	1	0	331521	0.000301639	0.000301639	0
rs12746787	1	37457302	1	1	0	331521	0.000301639	0.000301639	0
rs7536924	1	37458865	1	1	0	331521	0.000301639	0.000301639	0
rs79797088	1	37465631	1	1	0	331521	0.000301639	0.000301639	0
rs12070519	1	37469193	1	1	0	331521	0.000301639	0.000301639	0
rs580029	1	37471609	1	1	0	331521	0.000301639	0.000301639	0
rs56089133	1	37472959	1	1	0	331521	0.000301639	0.000301639	0
rs7532651	1	37473463	1	1	0	331521	0.000301639	0.000301639	0
rs76239821	1	37479786	1	1	0	331521	0.000301639	0.000301639	0
rs114331458	1	37485205	1	1	0	331521	0.000301639	0.000301639	0
rs693118	1	37496894	1	1	0	331521	0.000301639	0.000301639	0
rs1773575	1	37505129	1	1	0	331521	0.000301639	0.000301639	0
rs78373337	1	37507909	1	1	0	331521	0.000301639	0.000301639	0
rs78265133	1	37512085	1	1	0	331521	0.000301639	0.000301639	0
rs74411972	1	37515862	1	1	0	331521	0.000301639	0.000301639	0
rs527907	1	37522957	1	1	0	331521	0.000301639	0.000301639	0
rs72653543	1	37523510	1	1	0	331521	0.000301639	0.000301639	0
rs115860981	1	37525546	1	1	0	331521	0.000301639	0.000301639	0
rs7551266	1	37533178	1	1	0	331521	0.000301639	0.000301639	0
rs849943	1	37534052	1	1	0	331521	0.000301639	0.000301639	0
rs12130099	1	37534326	1	1	0	331521	0.000301639	0.000301639	0
rs6426007	1	37537293	1	1	0	331521	0.000301639	0.000301639	0
rs6675225	1	37537641	1	1	0	331521	0.000301639	0.000301639	0
rs61768918	1	37539482	1	1	0	331521	0.000301639	0.000301639	0
rs72653560	1	37541617	1	1	0	331521	0.000301639	0.000301639	0
rs218428	1	37544223	1	1	0	331521	0.000301639	0.000301639	0
rs72653565	1	37549803	1	1	0	331521	0.000301639	0.000301639	0
rs72653570	1	37555362	1	1	0	331521	0.000301639	0.000301639	0
rs3845493	1	37557676	1	1	0	331521	0.000301639	0.000301639	0
rs57282013	1	37561742	1	1	0	331521	0.000301639	0.000301639	0
rs11263975	1	37572630	1	1	0	331521	0.000301639	0.000301639	0
rs115381304	1	37577915	1	1	0	331521	0.000301639	0.000301639	0
rs76181990	1	37578124	1	1	0	331521	0.000301639	0.000301639	0
rs215765	1	37584326	1	1	0	331521	0.000301639	0.000301639	0
rs76983664	1	37592303	1	1	0	331521	0.000301639	0.000301639	0
rs215773	1	37596240	1	1	0	331521	0.000301639	0.000301639	0
rs115709053	1	37596458	1	1	0	331521	0.000301639	0.000301639	0
rs4653247	1	37596760	1	1	0	331521	0.000301639	0.000301639	0
rs34347446	1	37599303	1	1	0	331521	0.000301639	0.000301639	0
rs215799	1	37599553	1	1	0	331521	0.000301639	0.000301639	0
rs55674657	1	37605127	1	1	0	331521	0.000301639	0.000301639	0
rs12040342	1	37609180	1	1	0	331521	0.000301639	0.000301639	0
rs116076283	1	37617059	1	1	0	331521	0.000301639	0.000301639	0
rs11263997	1	37628966	1	1	0	331521	0.000301639	0.000301639	0
rs998176	1	37636117	1	1	0	331521	0.000301639	0.000301639	0
rs215835	1	37642693	1	1	0	331521	0.000301639	0.000301639	0
rs215828	1	37657118	0	0	0	331552	0	0	0
rs55665231	1	37663208	0	0	0	331552	0	0	0
rs215807	1	37670102	0	0	0	331552	0	0	0
rs61770375	1	37698820	0	0	0	331552	0	0	0
rs16823888	1	37699184	0	0	0	331552	0	0	0
rs12120241	1	37702904	0	0	0	331552	0	0	0
rs79920831	1	37706990	0	0	0	331552	0	0	0
rs1540720	1	37708801	0	0	0	331552	0	0	0
rs61779485	1	37712422	0	0	0	331552	0	0	0
rs78612338	1	37723690	0	0	0	331552	0	0	0
rs905107	1	37724432	0	0	0	331552	0	0	0
rs74970926	1	37727819	0	0	0	331552	0	0	0
rs2884811	1	37732045	0	0	0	331552	0	0	0
rs28403248	1	37736250	0	0	0	331552	0	0	0
rs75036654	1	37744361	0	0	0	331552	0	0	0
rs589228	1	37747400	0	0	0	331552	0	0	0
rs116799835	1	37752385	0	0	0	331552	0	0	0
rs12041233	1	37752707	0	0	0	331552	0	0	0
rs115399262	1	37752812	0	0	0	331552	0	0	0
rs116217052	1	37753819	0	0	0	331552	0	0	0
rs78508830	1	37760147	0	0	0	331552	0	0	0
rs74573639	1	37768483	0	0	0	331552	0	0	0
rs74898418	1	37772682	0	0	0	331552	0	0	0
rs3898790	1	37774697	0	0	0	331552	0	0	0
rs11581456	1	37779280	0	0	0	331552	0	0	0
rs11264025	1	37780362	0	0	0	331552	0	0	0
rs10796905	1	37780922	0	0	0	331552	0	0	0
rs6673253	1	37781054	0	0	0	331552	0	0	0
rs12071013	1	37791745	0	0	0	331552	0	0	0
rs6681165	1	37792912	0	0	0	331552	0	0	0
rs79910970	1	37799276	0	0	0	331552	0	0	0
rs4652951	1	37800285	0	0	0	331552	0	0	0
rs12029096	1	37808473	0	0	0	331552	0	0	0
rs11264029	1	37808909	0	0	0	331552	0	0	0
rs727670	1	37809549	0	0	0	331552	0	0	0
rs61778186	1	37814215	0	0	0	331552	0	0	0
rs9645311	1	37814390	0	0	0	331552	0	0	0
rs76464991	1	37815431	0	0	0	331552	0	0	0
rs78115923	1	37817784	0	0	0	331552	0	0	0
rs17448147	1	37818383	0	0	0	331552	0	0	0
rs4653281	1	37821732	0	0	0	331552	0	0	0
rs72657713	1	37839088	0	0	0	331552	0	0	0
rs12140204	1	37839371	0	0	0	331552	0	0	0
rs115806391	1	37853930	0	0	0	331552	0	0	0
rs72657732	1	37856699	0	0	0	331552	0	0	0
rs72657740	1	37860200	0	0	0	331552	0	0	0
rs80328255	1	37860940	0	0	0	331552	0	0	0
rs12135771	1	37863828	0	0	0	331552	0	0	0
rs61778206	1	37870995	0	0	0	331552	0	0	0
rs2811621	1	37872298	0	0	0	331552	0	0	0
rs11264036	1	37874019	0	0	0	331552	0	0	0
rs72657747	1	37876195	0	0	0	331552	0	0	0
rs114953399	1	37877574	0	0	0	331552	0	0	0
rs34024612	1	37878099	0	0	0	331552	0	0	0
rs2811626	1	37880752	0	0	0	331552	0	0	0
rs34674198	1	37884236	0	0	0	331552	0	0	0
rs114249840	1	37886113	0	0	0	331552	0	0	0
rs114896033	1	37892238	0	0	0	331552	0	0	0
rs34442203	1	37896055	0	0	0	331552	0	0	0
rs72918989	1	37896496	0	0	0	331552	0	0	0
rs61780479	1	37902620	0	0	0	331552	0	0	0
rs72657756	1	37904582	0	0	0	331552	0	0	0
rs72923121	1	37913653	0	0	0	331552	0	0	0
rs3105708	1	37914557	0	0	0	331552	0	0	0
rs77500219	1	37917854	0	0	0	331552	0	0	0
rs74066236	1	37919465	0	0	0	331552	0	0	0
rs61749065	1	37921424	0	0	0	331552	0	0	0
rs116761983	1	37923006	0	0	0	331552	0	0	0
rs115657496	1	37931489	0	0	0	331552	0	0	0
rs2245867	1	37931878	0	0	0	331552	0	0	0
rs2484555	1	37932566	0	0	0	331552	0	0	0
rs115755325	1	37932644	0	0	0	331552	0	0	0
rs72657763	1	37939376	0	0	0	331552	0	0	0
rs116208741	1	37941196	0	0	0	331552	0	0	0
rs115830916	1	37941920	0	0	0	331552	0	0	0
rs16824179	1	37947336	0	0	0	331552	0	0	0
rs115170982	1	37953221	0	0	0	331552	0	0	0
rs12087957	1	37954413	0	0	0	331552	0	0	0
rs41439344	1	37955866	0	0	0	331552	0	0	0
rs9253	1	37958813	0	0	0	331552	0	0	0
rs215214	1	37975279	0	0	0	331552	0	0	0
rs11264064	1	37977771	0	0	0	331552	0	0	0
rs4653296	1	37978773	0	0	0	331552	0	0	0
rs77840535	1	37999701	0	0	0	331552	0	0	0
rs146974230	1	38003384	0	0	0	331552	0	0	0
rs61745973	1	38006105	0	0	0	331552	0	0	0
rs147613529	1	38006163	0	0	0	331552	0	0	0
rs4652959	1	38015372	0	0	0	331552	0	0	0
rs200160575	1	38019657	0	0	0	331552	0	0	0
rs2273013	1	38019747	0	0	0	331552	0	0	0
Affx-9805319	1	38023316	1	1	0	331521	0.000301639	0.000301639	0
rs144577882	1	38023338	1	1	0	331521	0.000301639	0.000301639	0
rs116601472	1	38023788	1	1	0	331521	0.000301639	0.000301639	0
rs11586828	1	38023822	1	1	0	331521	0.000301639	0.000301639	0
rs147235049	1	38027264	1	1	0	331521	0.000301639	0.000301639	0
rs41267313	1	38027796	1	1	0	331521	0.000301639	0.000301639	0
rs142558790	1	38027815	1	1	0	331521	0.000301639	0.000301639	0
Affx-80211494	1	38027826	1	1	0	331521	0.000301639	0.000301639	0
rs4653301	1	38028374	1	1	0	331521	0.000301639	0.000301639	0
rs34593152	1	38033291	1	1	0	331521	0.000301639	0.000301639	0
rs115941022	1	38034069	1	1	0	331521	0.000301639	0.000301639	0
rs116364919	1	38040981	1	1	0	331521	0.000301639	0.000301639	0
rs35106993	1	38042866	1	1	0	331521	0.000301639	0.000301639	0
rs115297873	1	38049504	1	1	0	331521	0.000301639	0.000301639	0
rs56365156	1	38054140	1	1	0	331521	0.000301639	0.000301639	0
rs72659411	1	38054729	1	1	0	331521	0.000301639	0.000301639	0
Affx-80267578	1	38056437	1	1	0	331521	0.000301639	0.000301639	0
rs140206804	1	38058381	1	1	0	331521	0.000301639	0.000301639	0
rs55821696	1	38058407	1	1	0	331521	0.000301639	0.000301639	0
rs201910888	1	38059445	1	1	0	331521	0.000301639	0.000301639	0
rs55884510	1	38068943	1	1	0	331521	0.000301639	0.000301639	0
rs113998067	1	38073356	1	1	0	331521	0.000301639	0.000301639	0
rs114258557	1	38075627	1	1	0	331521	0.000301639	0.000301639	0
Affx-80211503	1	38078576	1	1	0	331521	0.000301639	0.000301639	0
Affx-80211504	1	38082205	1	1	0	331521	0.000301639	0.000301639	0
rs56318254	1	38097430	1	1	0	331521	0.000301639	0.000301639	0
rs4233215	1	38098036	1	1	0	331521	0.000301639	0.000301639	0
rs55967339	1	38104456	1	1	0	331521	0.000301639	0.000301639	0
rs4233216	1	38115035	1	1	0	331521	0.000301639	0.000301639	0
rs11590990	1	38115672	1	1	0	331521	0.000301639	0.000301639	0
rs11264081	1	38117142	1	1	0	331521	0.000301639	0.000301639	0
rs34386394	1	38117597	1	1	0	331521	0.000301639	0.000301639	0
rs115019709	1	38119921	1	1	0	331521	0.000301639	0.000301639	0
rs6687329	1	38127154	1	1	0	331521	0.000301639	0.000301639	0
rs72659446	1	38129324	1	1	0	331521	0.000301639	0.000301639	0
rs72929344	1	38130948	1	1	0	331521	0.000301639	0.000301639	0
rs111632933	1	38131035	1	1	0	331521	0.000301639	0.000301639	0
rs115413181	1	38133626	1	1	0	331521	0.000301639	0.000301639	0
rs10908367	1	38134606	1	1	0	331521	0.000301639	0.000301639	0
rs115345471	1	38139445	1	1	0	331521	0.000301639	0.000301639	0
rs12135570	1	38139870	1	1	0	331521	0.000301639	0.000301639	0
rs6656571	1	38142401	1	1	0	331521	0.000301639	0.000301639	0
rs12089348	1	38143688	1	1	0	331521	0.000301639	0.000301639	0
rs510208	1	38147166	1	1	0	331521	0.000301639	0.000301639	0
Affx-9821155	1	38148124	1	1	0	331521	0.000301639	0.000301639	0
rs141474570	1	38148833	1	1	0	331521	0.000301639	0.000301639	0
rs525379	1	38151705	1	1	0	331521	0.000301639	0.000301639	0
rs200543983	1	38152078	1	1	0	331521	0.000301639	0.000301639	0
rs507667	1	38154873	1	1	0	331521	0.000301639	0.000301639	0
rs141954200	1	38155287	1	1	0	331521	0.000301639	0.000301639	0
rs145196420	1	38155366	1	1	0	331521	0.000301639	0.000301639	0
rs568817	1	38157947	1	1	0	331521	0.000301639	0.000301639	0
Affx-80211508	1	38158705	1	1	0	331521	0.000301639	0.000301639	0
rs10908370	1	38163747	1	1	0	331521	0.000301639	0.000301639	0
rs4653320	1	38164826	1	1	0	331521	0.000301639	0.000301639	0
rs513826	1	38166022	1	1	0	331521	0.000301639	0.000301639	0
rs35565540	1	38166111	1	1	0	331521	0.000301639	0.000301639	0
rs114893558	1	38168800	1	1	0	331521	0.000301639	0.000301639	0
rs12139097	1	38169046	1	1	0	331521	0.000301639	0.000301639	0
rs116072013	1	38175950	1	1	0	331521	0.000301639	0.000301639	0
rs16824402	1	38177303	1	1	0	331521	0.000301639	0.000301639	0
rs80009012	1	38181549	1	1	0	331521	0.000301639	0.000301639	0
rs202194289	1	38184115	1	1	0	331521	0.000301639	0.000301639	0
rs41267333	1	38184121	1	1	0	331521	0.000301639	0.000301639	0
Affx-80267581	1	38184150	1	1	0	331521	0.000301639	0.000301639	0
Affx-80267582	1	38184360	1	1	0	331521	0.000301639	0.000301639	0
rs11583463	1	38184382	1	1	0	331521	0.000301639	0.000301639	0
Affx-80211514	1	38185192	1	1	0	331521	0.000301639	0.000301639	0
rs201339817	1	38185714	1	1	0	331521	0.000301639	0.000301639	0
rs6670599	1	38185723	1	1	0	331521	0.000301639	0.000301639	0
rs6671088	1	38186189	1	1	0	331521	0.000301639	0.000301639	0
Affx-80211516	1	38186450	1	1	0	331521	0.000301639	0.000301639	0
rs72659469	1	38188574	1	1	0	331521	0.000301639	0.000301639	0
rs16824420	1	38188697	1	1	0	331521	0.000301639	0.000301639	0
rs12405650	1	38188740	1	1	0	331521	0.000301639	0.000301639	0
rs17511304	1	38188787	1	1	0	331521	0.000301639	0.000301639	0
rs185125532	1	38188820	1	1	0	331521	0.000301639	0.000301639	0
rs115791494	1	38189446	1	1	0	331521	0.000301639	0.000301639	0
rs731174	1	38196841	1	1	0	331521	0.000301639	0.000301639	0
rs35063879	1	38197152	1	1	0	331521	0.000301639	0.000301639	0
rs141193695	1	38197214	1	1	0	331521	0.000301639	0.000301639	0
rs60691925	1	38197864	1	1	0	331521	0.000301639	0.000301639	0
rs11582498	1	38198105	1	1	0	331521	0.000301639	0.000301639	0
Affx-80267585	1	38200949	1	1	0	331521	0.000301639	0.000301639	0
rs112453159	1	38201412	1	1	0	331521	0.000301639	0.000301639	0
rs74634147	1	38209234	1	1	0	331521	0.000301639	0.000301639	0
rs113336870	1	38213507	1	1	0	331521	0.000301639	0.000301639	0
rs115339583	1	38213615	1	1	0	331521	0.000301639	0.000301639	0
rs111892728	1	38221380	1	1	0	331521	0.000301639	0.000301639	0
rs4653328	1	38227086	1	1	0	331521	0.000301639	0.000301639	0
rs56276182	1	38227268	1	1	0	331521	0.000301639	0.000301639	0
rs138944258	1	38227323	1	1	0	331521	0.000301639	0.000301639	0
Affx-89006895	1	38227643	1	1	0	331521	0.000301639	0.000301639	0
rs139705028	1	38227722	1	1	0	331521	0.000301639	0.000301639	0
rs606267	1	38228016	1	1	0	331521	0.000301639	0.000301639	0
rs115052934	1	38228124	1	1	0	331521	0.000301639	0.000301639	0
rs115953903	1	38235091	1	1	0	331521	0.000301639	0.000301639	0
rs532955	1	38235343	1	1	0	331521	0.000301639	0.000301639	0
rs72917942	1	38244054	1	1	0	331521	0.000301639	0.000301639	0
rs626352	1	38244761	1	1	0	331521	0.000301639	0.000301639	0
rs12117544	1	38247153	1	1	0	331521	0.000301639	0.000301639	0
rs12118489	1	38247673	1	1	0	331521	0.000301639	0.000301639	0
rs664939	1	38254611	1	1	0	331521	0.000301639	0.000301639	0
rs75705909	1	38262417	1	1	0	331521	0.000301639	0.000301639	0
rs200060171	1	38262492	1	1	0	331521	0.000301639	0.000301639	0
rs41267339	1	38265653	1	1	0	331521	0.000301639	0.000301639	0
rs61778075	1	38270002	1	1	0	331521	0.000301639	0.000301639	0
rs3795494	1	38271495	1	1	0	331521	0.000301639	0.000301639	0
rs61745801	1	38274713	1	1	0	331521	0.000301639	0.000301639	0
rs3748682	1	38279987	1	1	0	331521	0.000301639	0.000301639	0
rs116355159	1	38280953	1	1	0	331521	0.000301639	0.000301639	0
rs12751325	1	38289383	1	1	0	331521	0.000301639	0.000301639	0
rs185711329	1	38289400	1	1	0	331521	0.000301639	0.000301639	0
rs79630033	1	38289462	1	1	0	331521	0.000301639	0.000301639	0
rs61778078	1	38290796	1	1	0	331521	0.000301639	0.000301639	0
rs79274948	1	38291962	1	1	0	331521	0.000301639	0.000301639	0
rs28583821	1	38296719	1	1	0	331521	0.000301639	0.000301639	0
rs75240370	1	38304192	1	1	0	331521	0.000301639	0.000301639	0
rs17732614	1	38309797	1	1	0	331521	0.000301639	0.000301639	0
Affx-9842079	1	38323142	1	1	0	331521	0.000301639	0.000301639	0
Affx-80211528	1	38328104	1	1	0	331521	0.000301639	0.000301639	0
rs41311191	1	38329999	1	1	0	331521	0.000301639	0.000301639	0
rs3828152	1	38330396	1	1	0	331521	0.000301639	0.000301639	0
rs56217551	1	38334318	1	1	0	331521	0.000301639	0.000301639	0
rs17732770	1	38335678	1	1	0	331521	0.000301639	0.000301639	0
rs11488569	1	38338795	1	1	0	331521	0.000301639	0.000301639	0
rs17805826	1	38340640	1	1	0	331521	0.000301639	0.000301639	0
rs114111864	1	38348192	1	1	0	331521	0.000301639	0.000301639	0
rs28580141	1	38353941	1	1	0	331521	0.000301639	0.000301639	0
rs147517581	1	38355218	1	1	0	331521	0.000301639	0.000301639	0
rs12725716	1	38358090	1	1	0	331521	0.000301639	0.000301639	0
rs28739509	1	38366907	1	1	0	331521	0.000301639	0.000301639	0
rs12733578	1	38380285	1	1	0	331521	0.000301639	0.000301639	0
rs79729525	1	38387044	1	1	0	331521	0.000301639	0.000301639	0
rs35267671	1	38397369	1	1	0	331521	0.000301639	0.000301639	0
Affx-80267588	1	38397533	1	1	0	331521	0.000301639	0.000301639	0
rs143820864	1	38397630	1	1	0	331521	0.000301639	0.000301639	0
rs114784934	1	38406175	1	1	0	331521	0.000301639	0.000301639	0
rs55674588	1	38406946	1	1	0	331521	0.000301639	0.000301639	0
rs2170169	1	38408164	1	1	0	331521	0.000301639	0.000301639	0
rs41267343	1	38411651	1	1	0	331521	0.000301639	0.000301639	0
rs41268247	1	38412196	1	1	0	331521	0.000301639	0.000301639	0
rs28545785	1	38412270	1	1	0	331521	0.000301639	0.000301639	0
rs17465651	1	38418496	1	1	0	331521	0.000301639	0.000301639	0
rs17465826	1	38423521	1	1	0	331521	0.000301639	0.000301639	0
rs28476624	1	38429942	1	1	0	331521	0.000301639	0.000301639	0
rs28428561	1	38434306	1	1	0	331521	0.000301639	0.000301639	0
rs10890216	1	38442547	1	1	0	331521	0.000301639	0.000301639	0
rs77135104	1	38444209	1	1	0	331521	0.000301639	0.000301639	0
rs114938942	1	38452701	0	0	0	331552	0	0	0
rs10890285	1	38453576	1	1	0	331521	0.000301639	0.000301639	0
rs61776719	1	38461319	1	1	0	331521	0.000301639	0.000301639	0
rs145496383	1	38463148	1	1	0	331521	0.000301639	0.000301639	0
rs77418439	1	38463226	1	1	0	331521	0.000301639	0.000301639	0
rs142528167	1	38464690	1	1	0	331521	0.000301639	0.000301639	0
rs4634868	1	38465315	1	1	0	331521	0.000301639	0.000301639	0
rs114296424	1	38465418	1	1	0	331521	0.000301639	0.000301639	0
rs114938274	1	38465783	1	1	0	331521	0.000301639	0.000301639	0
rs57918347	1	38466015	1	1	0	331521	0.000301639	0.000301639	0
rs72663612	1	38467422	1	1	0	331521	0.000301639	0.000301639	0
rs7513555	1	38472516	0	0	0	331552	0	0	0
rs12049327	1	38476231	0	0	0	331552	0	0	0
rs140106359	1	38478503	0	0	0	331552	0	0	0
rs77328659	1	38484795	0	0	0	331552	0	0	0
rs12737643	1	38486480	0	0	0	331552	0	0	0
rs72663617	1	38488626	0	0	0	331552	0	0	0
rs71642622	1	38502163	0	0	0	331552	0	0	0
rs77445766	1	38505696	0	0	0	331552	0	0	0
rs115485719	1	38515685	0	0	0	331552	0	0	0
rs61776742	1	38517540	0	0	0	331552	0	0	0
rs59571065	1	38518043	0	0	0	331552	0	0	0
rs35993126	1	38520177	0	0	0	331552	0	0	0
rs535056	1	38522092	0	0	0	331552	0	0	0
rs6676868	1	38525033	0	0	0	331552	0	0	0
rs11578167	1	38525311	0	0	0	331552	0	0	0
rs17466728	1	38528568	0	0	0	331552	0	0	0
rs35709379	1	38529827	0	0	0	331552	0	0	0
rs116060167	1	38537770	0	0	0	331552	0	0	0
rs72663623	1	38542378	0	0	0	331552	0	0	0
rs571881	1	38550105	0	0	0	331552	0	0	0
rs6671895	1	38555026	0	0	0	331552	0	0	0
rs1108182	1	38559352	0	0	0	331552	0	0	0
rs1108183	1	38559394	0	0	0	331552	0	0	0
rs59203301	1	38559509	0	0	0	331552	0	0	0
rs544700	1	38559533	0	0	0	331552	0	0	0
rs1564118	1	38559794	0	0	0	331552	0	0	0
rs523864	1	38560968	0	0	0	331552	0	0	0
rs578107	1	38563923	0	0	0	331552	0	0	0
rs41268253	1	38568161	0	0	0	331552	0	0	0
rs12409682	1	38569023	0	0	0	331552	0	0	0
rs61776754	1	38569714	0	0	0	331552	0	0	0
rs500831	1	38578692	0	0	0	331552	0	0	0
rs142993815	1	38579223	0	0	0	331552	0	0	0
rs1841795	1	38580825	0	0	0	331552	0	0	0
rs74065717	1	38584551	0	0	0	331552	0	0	0
rs72920726	1	38589863	0	0	0	331552	0	0	0
rs7533892	1	38590442	0	0	0	331552	0	0	0
rs76069450	1	38590810	0	0	0	331552	0	0	0
rs898985	1	38590813	0	0	0	331552	0	0	0
rs74614134	1	38593200	0	0	0	331552	0	0	0
rs77910957	1	38593411	0	0	0	331552	0	0	0
rs1466423	1	38593771	0	0	0	331552	0	0	0
Affx-9876021	1	38596468	0	0	0	331552	0	0	0
rs77326562	1	38597063	0	0	0	331552	0	0	0
rs12563486	1	38597671	0	0	0	331552	0	0	0
rs75369822	1	38601003	0	0	0	331552	0	0	0
rs7547921	1	38602073	0	0	0	331552	0	0	0
rs537334	1	38603706	0	0	0	331552	0	0	0
rs2615814	1	38606455	0	0	0	331552	0	0	0
rs78500468	1	38609183	0	0	0	331552	0	0	0
rs4593783	1	38609325	0	0	0	331552	0	0	0
rs78080635	1	38618758	0	0	0	331552	0	0	0
rs12131057	1	38624129	0	0	0	331552	0	0	0
rs10889251	1	38630589	0	0	0	331552	0	0	0
rs6693777	1	38630862	0	0	0	331552	0	0	0
rs79725054	1	38632609	0	0	0	331552	0	0	0
rs16824677	1	38637352	0	0	0	331552	0	0	0
rs60489462	1	38637615	0	0	0	331552	0	0	0
rs10789143	1	38649311	0	0	0	331552	0	0	0
rs115462660	1	38656444	0	0	0	331552	0	0	0
rs4300184	1	38658717	0	0	0	331552	0	0	0
rs61778695	1	38661814	0	0	0	331552	0	0	0
rs1841796	1	38664433	0	0	0	331552	0	0	0
rs898978	1	38667704	0	0	0	331552	0	0	0
rs61783263	1	38669509	0	0	0	331552	0	0	0
rs75752947	1	38676352	0	0	0	331552	0	0	0
rs76592942	1	38677205	0	0	0	331552	0	0	0
rs61783264	1	38678342	0	0	0	331552	0	0	0
rs115246247	1	38678861	0	0	0	331552	0	0	0
rs12038679	1	38682355	0	0	0	331552	0	0	0
rs7527104	1	38683956	0	0	0	331552	0	0	0
rs117423696	1	38684802	0	0	0	331552	0	0	0
rs76872519	1	38687741	0	0	0	331552	0	0	0
rs79162549	1	38691199	0	0	0	331552	0	0	0
rs118039911	1	38692876	0	0	0	331552	0	0	0
rs1807832	1	38694395	0	0	0	331552	0	0	0
rs72663699	1	38694737	0	0	0	331552	0	0	0
rs66538326	1	38702381	0	0	0	331552	0	0	0
rs1755302	1	38704189	0	0	0	331552	0	0	0
rs113956363	1	38705409	0	0	0	331552	0	0	0
rs80336923	1	38706286	0	0	0	331552	0	0	0
rs58519734	1	38710834	0	0	0	331552	0	0	0
rs76387540	1	38711641	0	0	0	331552	0	0	0
rs77945614	1	38712409	0	0	0	331552	0	0	0
rs6600367	1	38715353	0	0	0	331552	0	0	0
rs72665421	1	38723785	0	0	0	331552	0	0	0
rs112942343	1	38726615	0	0	0	331552	0	0	0
rs12029100	1	38727953	0	0	0	331552	0	0	0
rs78043223	1	38731242	0	0	0	331552	0	0	0
rs12127700	1	38731439	0	0	0	331552	0	0	0
rs2637883	1	38731931	0	0	0	331552	0	0	0
rs2773171	1	38732659	0	0	0	331552	0	0	0
rs74065760	1	38732700	0	0	0	331552	0	0	0
rs74320604	1	38732708	0	0	0	331552	0	0	0
rs2480697	1	38733788	0	0	0	331552	0	0	0
rs11803408	1	38736368	0	0	0	331552	0	0	0
rs2637862	1	38737021	0	0	0	331552	0	0	0
rs12075234	1	38738214	0	0	0	331552	0	0	0
rs76696796	1	38738930	0	0	0	331552	0	0	0
rs61779709	1	38745265	0	0	0	331552	0	0	0
rs16824833	1	38749134	0	0	0	331552	0	0	0
rs34900058	1	38750949	0	0	0	331552	0	0	0
rs1999187	1	38753925	0	0	0	331552	0	0	0
rs12089890	1	38764389	0	0	0	331552	0	0	0
rs79621681	1	38790703	0	0	0	331552	0	0	0
rs16824910	1	38792576	0	0	0	331552	0	0	0
rs1778044	1	38792712	0	0	0	331552	0	0	0
rs72665470	1	38797237	0	0	0	331552	0	0	0
rs115201683	1	38798200	0	0	0	331552	0	0	0
rs2637843	1	38799441	0	0	0	331552	0	0	0
rs2840546	1	38804339	0	0	0	331552	0	0	0
rs115597039	1	38805436	0	0	0	331552	0	0	0
rs12131971	1	38809580	0	0	0	331552	0	0	0
rs72665489	1	38814466	0	0	0	331552	0	0	0
rs77783491	1	38824877	0	0	0	331552	0	0	0
rs77583011	1	38826020	0	0	0	331552	0	0	0
rs76100843	1	38829582	0	0	0	331552	0	0	0
rs116010034	1	38831738	0	0	0	331552	0	0	0
rs2798798	1	38836186	0	0	0	331552	0	0	0
rs10749844	1	38843689	0	0	0	331552	0	0	0
rs12724197	1	38847469	0	0	0	331552	0	0	0
rs72667535	1	38848637	0	0	0	331552	0	0	0
rs17478958	1	38851959	0	0	0	331552	0	0	0
rs75991982	1	38858526	0	0	0	331552	0	0	0
rs78823993	1	38868362	0	0	0	331552	0	0	0
rs11210695	1	38868991	0	0	0	331552	0	0	0
rs12036939	1	38875630	0	0	0	331552	0	0	0
rs12733305	1	38878626	0	0	0	331552	0	0	0
rs12142027	1	38890389	0	0	0	331552	0	0	0
rs10890222	1	38890598	0	0	0	331552	0	0	0
rs4970548	1	38900273	0	0	0	331552	0	0	0
rs72669211	1	38902650	0	0	0	331552	0	0	0
rs114683772	1	38908727	0	0	0	331552	0	0	0
rs2494440	1	38909453	0	0	0	331552	0	0	0
rs945337	1	38909596	0	0	0	331552	0	0	0
rs57405456	1	38914304	0	0	0	331552	0	0	0
rs882000	1	38917810	0	0	0	331552	0	0	0
rs75266756	1	38920851	0	0	0	331552	0	0	0
rs2251803	1	38922053	0	0	0	331552	0	0	0
rs2248710	1	38924857	0	0	0	331552	0	0	0
rs2248698	1	38925397	0	0	0	331552	0	0	0
rs2247973	1	38931261	0	0	0	331552	0	0	0
rs72669228	1	38932385	0	0	0	331552	0	0	0
rs115048207	1	38937384	0	0	0	331552	0	0	0
rs2244275	1	38940464	0	0	0	331552	0	0	0
rs11210848	1	38948269	0	0	0	331552	0	0	0
rs76338467	1	38951800	0	0	0	331552	0	0	0
rs10493083	1	38952168	0	0	0	331552	0	0	0
rs72669249	1	38952919	0	0	0	331552	0	0	0
rs55837099	1	38954566	0	0	0	331552	0	0	0
rs111375655	1	38958094	0	0	0	331552	0	0	0
rs2992443	1	38961037	0	0	0	331552	0	0	0
rs115944029	1	38962920	0	0	0	331552	0	0	0
rs1536914	1	38965611	0	0	0	331552	0	0	0
rs72669256	1	38966163	0	0	0	331552	0	0	0
rs77516966	1	38971133	0	0	0	331552	0	0	0
rs115438773	1	38981497	0	0	0	331552	0	0	0
rs72669259	1	38986061	0	0	0	331552	0	0	0
rs78553974	1	38987713	0	0	0	331552	0	0	0
rs12062702	1	38989193	0	0	0	331552	0	0	0
rs75784232	1	38993810	0	0	0	331552	0	0	0
rs12726388	1	38999394	0	0	0	331552	0	0	0
rs77046175	1	39009790	0	0	0	331552	0	0	0
rs115201237	1	39010464	0	0	0	331552	0	0	0
rs57953358	1	39014239	0	0	0	331552	0	0	0
rs3011207	1	39014741	0	0	0	331552	0	0	0
rs77895281	1	39026383	0	0	0	331552	0	0	0
rs75641198	1	39028537	0	0	0	331552	0	0	0
rs116749444	1	39029211	0	0	0	331552	0	0	0
rs72669270	1	39030526	0	0	0	331552	0	0	0
rs7534082	1	39034708	0	0	0	331552	0	0	0
rs77260241	1	39037257	0	0	0	331552	0	0	0
rs7552980	1	39040776	0	0	0	331552	0	0	0
rs10789446	1	39041234	0	0	0	331552	0	0	0
rs4970603	1	39041667	0	0	0	331552	0	0	0
rs6700037	1	39043186	0	0	0	331552	0	0	0
rs61780930	1	39044366	0	0	0	331552	0	0	0
rs6704313	1	39045588	0	0	0	331552	0	0	0
rs983619	1	39047419	0	0	0	331552	0	0	0
rs71642641	1	39048109	0	0	0	331552	0	0	0
rs72669282	1	39048388	0	0	0	331552	0	0	0
rs115331897	1	39048675	1	0	1	331521	0.000301639	0	0.000301639
rs4970552	1	39049625	1	0	1	331521	0.000301639	0	0.000301639
rs1001451	1	39051320	1	0	1	331521	0.000301639	0	0.000301639
rs74542172	1	39051904	1	0	1	331521	0.000301639	0	0.000301639
rs115105736	1	39051978	1	0	1	331521	0.000301639	0	0.000301639
rs2985754	1	39053684	1	0	1	331521	0.000301639	0	0.000301639
rs11211010	1	39054515	1	0	1	331521	0.000301639	0	0.000301639
rs75962407	1	39055106	1	0	1	331521	0.000301639	0	0.000301639
rs10890310	1	39057848	1	0	1	331521	0.000301639	0	0.000301639
rs3011179	1	39060900	1	0	1	331521	0.000301639	0	0.000301639
rs2985759	1	39061771	1	0	1	331521	0.000301639	0	0.000301639
rs76554516	1	39064289	1	0	1	331521	0.000301639	0	0.000301639
rs2985764	1	39067475	1	0	1	331521	0.000301639	0	0.000301639
rs3011187	1	39070358	1	0	1	331521	0.000301639	0	0.000301639
rs72669300	1	39071141	1	0	1	331521	0.000301639	0	0.000301639
rs35451009	1	39071436	1	0	1	331521	0.000301639	0	0.000301639
rs12404099	1	39074338	1	0	1	331521	0.000301639	0	0.000301639
rs72670911	1	39075209	1	0	1	331521	0.000301639	0	0.000301639
rs72670920	1	39077644	1	0	1	331521	0.000301639	0	0.000301639
rs7548027	1	39092056	1	0	1	331521	0.000301639	0	0.000301639
rs12757412	1	39092134	1	0	1	331521	0.000301639	0	0.000301639
rs4970609	1	39092449	1	0	1	331521	0.000301639	0	0.000301639
rs56204034	1	39121231	1	0	1	331521	0.000301639	0	0.000301639
rs1555777	1	39122886	1	0	1	331521	0.000301639	0	0.000301639
rs77859780	1	39125052	0	0	0	331552	0	0	0
rs6687034	1	39134880	0	0	0	331552	0	0	0
rs7551194	1	39145901	0	0	0	331552	0	0	0
rs114146959	1	39146672	0	0	0	331552	0	0	0
rs114097583	1	39147553	0	0	0	331552	0	0	0
rs80221391	1	39150925	0	0	0	331552	0	0	0
rs75069369	1	39159890	1	0	1	331521	0.000301639	0	0.000301639
rs76820183	1	39161755	1	0	1	331521	0.000301639	0	0.000301639
rs56396837	1	39163002	1	0	1	331521	0.000301639	0	0.000301639
rs74983401	1	39166086	1	0	1	331521	0.000301639	0	0.000301639
rs1930578	1	39167106	1	0	1	331521	0.000301639	0	0.000301639
rs56302818	1	39167809	1	0	1	331521	0.000301639	0	0.000301639
rs78610851	1	39169274	1	0	1	331521	0.000301639	0	0.000301639
rs72656177	1	39178647	1	0	1	331521	0.000301639	0	0.000301639
rs78798959	1	39180158	1	0	1	331521	0.000301639	0	0.000301639
rs597563	1	39194716	1	0	1	331521	0.000301639	0	0.000301639
rs17556883	1	39197064	1	0	1	331521	0.000301639	0	0.000301639
rs116330266	1	39197149	1	0	1	331521	0.000301639	0	0.000301639
rs12065672	1	39199381	1	0	1	331521	0.000301639	0	0.000301639
rs12067199	1	39200413	1	0	1	331521	0.000301639	0	0.000301639
rs74487713	1	39202252	1	0	1	331521	0.000301639	0	0.000301639
rs603005	1	39205993	1	0	1	331521	0.000301639	0	0.000301639
rs61779990	1	39211748	1	0	1	331521	0.000301639	0	0.000301639
rs66753613	1	39212021	1	0	1	331521	0.000301639	0	0.000301639
rs75066253	1	39214067	1	0	1	331521	0.000301639	0	0.000301639
rs74618933	1	39215561	1	0	1	331521	0.000301639	0	0.000301639
rs6600442	1	39216213	1	0	1	331521	0.000301639	0	0.000301639
rs115093951	1	39220376	1	0	1	331521	0.000301639	0	0.000301639
rs2147840	1	39222532	1	0	1	331521	0.000301639	0	0.000301639
rs669109	1	39222775	1	0	1	331521	0.000301639	0	0.000301639
rs77740546	1	39227332	0	0	0	331552	0	0	0
rs12567070	1	39228906	1	0	1	331521	0.000301639	0	0.000301639
rs55649576	1	39229471	1	0	1	331521	0.000301639	0	0.000301639
rs34596797	1	39230383	1	0	1	331521	0.000301639	0	0.000301639
rs79536243	1	39231628	1	0	1	331521	0.000301639	0	0.000301639
rs6600447	1	39240667	1	0	1	331521	0.000301639	0	0.000301639
rs16866176	1	39243530	1	0	1	331521	0.000301639	0	0.000301639
rs115895412	1	39246309	1	0	1	331521	0.000301639	0	0.000301639
rs2151266	1	39248701	1	0	1	331521	0.000301639	0	0.000301639
rs79452198	1	39254992	1	0	1	331521	0.000301639	0	0.000301639
rs79705789	1	39255728	1	0	1	331521	0.000301639	0	0.000301639
rs114249449	1	39257678	1	0	1	331521	0.000301639	0	0.000301639
rs6675193	1	39258674	1	0	1	331521	0.000301639	0	0.000301639
rs75019744	1	39264821	1	0	1	331521	0.000301639	0	0.000301639
rs659112	1	39270873	1	0	1	331521	0.000301639	0	0.000301639
rs16825524	1	39279037	1	0	1	331521	0.000301639	0	0.000301639
rs2094063	1	39280617	1	0	1	331521	0.000301639	0	0.000301639
rs72658033	1	39283048	1	0	1	331521	0.000301639	0	0.000301639
rs61780018	1	39283085	1	0	1	331521	0.000301639	0	0.000301639
rs77768193	1	39284434	1	0	1	331521	0.000301639	0	0.000301639
rs114798373	1	39284478	1	0	1	331521	0.000301639	0	0.000301639
rs1008045	1	39284747	1	0	1	331521	0.000301639	0	0.000301639
rs75991743	1	39286089	1	0	1	331521	0.000301639	0	0.000301639
rs75969710	1	39288361	0	0	0	331552	0	0	0
rs1925681	1	39289120	1	0	1	331521	0.000301639	0	0.000301639
rs113427361	1	39289914	1	0	1	331521	0.000301639	0	0.000301639
rs6681493	1	39290059	1	0	1	331521	0.000301639	0	0.000301639
rs74325215	1	39290372	1	0	1	331521	0.000301639	0	0.000301639
rs9439073	1	39295490	1	0	1	331521	0.000301639	0	0.000301639
rs3856142	1	39297954	1	0	1	331521	0.000301639	0	0.000301639
rs7548892	1	39302931	1	0	1	331521	0.000301639	0	0.000301639
Affx-80267590	1	39305315	1	0	1	331521	0.000301639	0	0.000301639
rs17499125	1	39305403	1	0	1	331521	0.000301639	0	0.000301639
rs80232610	1	39318993	1	0	1	331521	0.000301639	0	0.000301639
rs1925679	1	39324859	1	0	1	331521	0.000301639	0	0.000301639
rs112925356	1	39325136	1	0	1	331521	0.000301639	0	0.000301639
rs11538784	1	39329700	1	0	1	331521	0.000301639	0	0.000301639
rs41270781	1	39339164	2	0	2	331520	0.000603278	0	0.000603278
rs880303	1	39340282	2	0	2	331520	0.000603278	0	0.000603278
rs61745441	1	39340381	2	0	2	331520	0.000603278	0	0.000603278
rs41270783	1	39340504	2	0	2	331520	0.000603278	0	0.000603278
rs75632250	1	39340558	2	0	2	331520	0.000603278	0	0.000603278
rs16825625	1	39340607	2	0	2	331520	0.000603278	0	0.000603278
rs142530971	1	39340761	2	0	2	331520	0.000603278	0	0.000603278
rs874243	1	39340862	2	0	2	331520	0.000603278	0	0.000603278
rs61732191	1	39341749	2	0	2	331520	0.000603278	0	0.000603278
rs2147914	1	39352271	2	0	2	331520	0.000603278	0	0.000603278
rs139113067	1	39353636	2	0	2	331520	0.000603278	0	0.000603278
rs56066659	1	39353939	2	0	2	331520	0.000603278	0	0.000603278
rs9438979	1	39355351	1	0	1	331521	0.000301639	0	0.000301639
rs9438980	1	39355371	1	0	1	331521	0.000301639	0	0.000301639
rs4970635	1	39364788	1	0	1	331521	0.000301639	0	0.000301639
rs114306113	1	39365283	1	0	1	331521	0.000301639	0	0.000301639
rs76774274	1	39365603	1	0	1	331521	0.000301639	0	0.000301639
rs114937036	1	39367695	1	0	1	331521	0.000301639	0	0.000301639
rs12089075	1	39374782	1	0	1	331521	0.000301639	0	0.000301639
rs41270791	1	39381452	1	0	1	331521	0.000301639	0	0.000301639
rs150433226	1	39384638	1	0	1	331521	0.000301639	0	0.000301639
rs148409315	1	39384766	1	0	1	331521	0.000301639	0	0.000301639
rs147715012	1	39384826	1	0	1	331521	0.000301639	0	0.000301639
rs7522863	1	39385086	1	0	1	331521	0.000301639	0	0.000301639
rs12057616	1	39386734	1	0	1	331521	0.000301639	0	0.000301639
rs4418560	1	39387607	1	0	1	331521	0.000301639	0	0.000301639
rs12042694	1	39396424	1	0	1	331521	0.000301639	0	0.000301639
rs6600278	1	39404551	1	0	1	331521	0.000301639	0	0.000301639
rs6422258	1	39406644	1	0	1	331521	0.000301639	0	0.000301639
rs11811894	1	39407589	1	0	1	331521	0.000301639	0	0.000301639
rs75635203	1	39425127	2	1	1	331520	0.000603278	0.000301639	0.000301639
rs4475740	1	39425489	2	1	1	331520	0.000603278	0.000301639	0.000301639
rs12733433	1	39428028	2	1	1	331520	0.000603278	0.000301639	0.000301639
rs56285857	1	39431813	2	1	1	331520	0.000603278	0.000301639	0.000301639
rs12035681	1	39433371	2	1	1	331520	0.000603278	0.000301639	0.000301639
rs7537437	1	39439538	2	1	1	331520	0.000603278	0.000301639	0.000301639
rs4456083	1	39448388	2	1	1	331520	0.000603278	0.000301639	0.000301639
rs4329504	1	39451488	2	1	1	331520	0.000603278	0.000301639	0.000301639
rs114041894	1	39457910	2	1	1	331520	0.000603278	0.000301639	0.000301639
rs12407459	1	39462571	2	1	1	331520	0.000603278	0.000301639	0.000301639
rs11205546	1	39477807	2	1	1	331520	0.000603278	0.000301639	0.000301639
rs72660040	1	39480917	2	1	1	331520	0.000603278	0.000301639	0.000301639
rs112827018	1	39482180	2	1	1	331520	0.000603278	0.000301639	0.000301639
rs17560083	1	39482815	2	1	1	331520	0.000603278	0.000301639	0.000301639
rs3768324	1	39492462	2	1	1	331520	0.000603278	0.000301639	0.000301639
rs6981	1	39500186	0	0	0	331552	0	0	0
rs4660993	1	39505618	2	1	1	331520	0.000603278	0.000301639	0.000301639
rs9786967	1	39528071	2	1	1	331520	0.000603278	0.000301639	0.000301639
Affx-10000328	1	39542062	2	1	1	331520	0.000603278	0.000301639	0.000301639
rs12142033	1	39542129	2	1	1	331520	0.000603278	0.000301639	0.000301639
rs260981	1	39543257	2	1	1	331520	0.000603278	0.000301639	0.000301639
rs12044959	1	39549146	2	1	1	331520	0.000603278	0.000301639	0.000301639
rs78051490	1	39549449	2	1	1	331520	0.000603278	0.000301639	0.000301639
rs3736890	1	39549983	2	1	1	331520	0.000603278	0.000301639	0.000301639
rs260972	1	39550210	2	1	1	331520	0.000603278	0.000301639	0.000301639
rs76104968	1	39550261	2	1	1	331520	0.000603278	0.000301639	0.000301639
rs7546735	1	39550621	2	1	1	331520	0.000603278	0.000301639	0.000301639
rs260970	1	39551242	2	1	1	331520	0.000603278	0.000301639	0.000301639
rs59102092	1	39551423	2	1	1	331520	0.000603278	0.000301639	0.000301639
rs260969	1	39551621	2	1	1	331520	0.000603278	0.000301639	0.000301639
rs77826036	1	39553037	2	1	1	331520	0.000603278	0.000301639	0.000301639
rs116773782	1	39556749	2	1	1	331520	0.000603278	0.000301639	0.000301639
rs74714233	1	39556983	2	1	1	331520	0.000603278	0.000301639	0.000301639
rs59732233	1	39558052	2	1	1	331520	0.000603278	0.000301639	0.000301639
rs2282232	1	39568765	2	1	1	331520	0.000603278	0.000301639	0.000301639
rs67637163	1	39576621	2	1	1	331520	0.000603278	0.000301639	0.000301639
rs55693866	1	39578808	2	1	1	331520	0.000603278	0.000301639	0.000301639
rs78074065	1	39615500	3	2	1	331519	0.000904917	0.000603278	0.000301639
rs624657	1	39621099	0	0	0	331552	0	0	0
rs76824050	1	39623786	3	2	1	331519	0.000904917	0.000603278	0.000301639
rs628523	1	39624761	3	2	1	331519	0.000904917	0.000603278	0.000301639
rs530768	1	39626251	3	2	1	331519	0.000904917	0.000603278	0.000301639
rs79263266	1	39630310	3	2	1	331519	0.000904917	0.000603278	0.000301639
rs1537818	1	39647038	3	2	1	331519	0.000904917	0.000603278	0.000301639
rs118061041	1	39658518	3	2	1	331519	0.000904917	0.000603278	0.000301639
rs76855990	1	39662270	3	2	1	331519	0.000904917	0.000603278	0.000301639
rs115236337	1	39662602	3	2	1	331519	0.000904917	0.000603278	0.000301639
rs74561334	1	39665359	3	2	1	331519	0.000904917	0.000603278	0.000301639
rs112460686	1	39671698	3	2	1	331519	0.000904917	0.000603278	0.000301639
rs145142843	1	39681410	3	2	1	331519	0.000904917	0.000603278	0.000301639
rs77183766	1	39685170	3	2	1	331519	0.000904917	0.000603278	0.000301639
rs114275074	1	39734674	3	2	1	331519	0.000904917	0.000603278	0.000301639
rs74066725	1	39734734	3	2	1	331519	0.000904917	0.000603278	0.000301639
rs41270797	1	39735094	3	2	1	331519	0.000904917	0.000603278	0.000301639
rs1984142	1	39745608	3	2	1	331519	0.000904917	0.000603278	0.000301639
rs41270801	1	39748794	3	2	1	331519	0.000904917	0.000603278	0.000301639
rs2275188	1	39748921	3	2	1	331519	0.000904917	0.000603278	0.000301639
rs75297797	1	39755755	3	2	1	331519	0.000904917	0.000603278	0.000301639
rs139794027	1	39757595	3	2	1	331519	0.000904917	0.000603278	0.000301639
rs139995582	1	39758439	3	2	1	331519	0.000904917	0.000603278	0.000301639
rs114850429	1	39759743	3	2	1	331519	0.000904917	0.000603278	0.000301639
rs148207245	1	39763365	3	2	1	331519	0.000904917	0.000603278	0.000301639
rs139801751	1	39775303	3	2	1	331519	0.000904917	0.000603278	0.000301639
rs6692656	1	39781854	3	2	1	331519	0.000904917	0.000603278	0.000301639
rs147586507	1	39782063	3	2	1	331519	0.000904917	0.000603278	0.000301639
rs74066738	1	39782993	3	2	1	331519	0.000904917	0.000603278	0.000301639
rs138873333	1	39783013	3	2	1	331519	0.000904917	0.000603278	0.000301639
rs12409249	1	39783457	3	2	1	331519	0.000904917	0.000603278	0.000301639
rs146105375	1	39785424	3	2	1	331519	0.000904917	0.000603278	0.000301639
rs141025026	1	39788295	3	2	1	331519	0.000904917	0.000603278	0.000301639
rs79821957	1	39794118	3	2	1	331519	0.000904917	0.000603278	0.000301639
rs16826069	1	39797055	3	2	1	331519	0.000904917	0.000603278	0.000301639
rs146019856	1	39797244	3	2	1	331519	0.000904917	0.000603278	0.000301639
rs7547016	1	39797756	3	2	1	331519	0.000904917	0.000603278	0.000301639
Affx-89018363	1	39797806	3	2	1	331519	0.000904917	0.000603278	0.000301639
rs142812284	1	39798525	3	2	1	331519	0.000904917	0.000603278	0.000301639
rs16826075	1	39798767	3	2	1	331519	0.000904917	0.000603278	0.000301639
rs138084833	1	39798831	3	2	1	331519	0.000904917	0.000603278	0.000301639
rs41270805	1	39798946	3	2	1	331519	0.000904917	0.000603278	0.000301639
rs16826077	1	39799679	3	2	1	331519	0.000904917	0.000603278	0.000301639
rs75770915	1	39799912	3	2	1	331519	0.000904917	0.000603278	0.000301639
rs74066749	1	39800299	3	2	1	331519	0.000904917	0.000603278	0.000301639
rs144022503	1	39800558	3	2	1	331519	0.000904917	0.000603278	0.000301639
rs80235954	1	39800699	3	2	1	331519	0.000904917	0.000603278	0.000301639
rs145862378	1	39801681	3	2	1	331519	0.000904917	0.000603278	0.000301639
rs41270807	1	39801815	3	2	1	331519	0.000904917	0.000603278	0.000301639
rs17570718	1	39802168	3	2	1	331519	0.000904917	0.000603278	0.000301639
rs112936798	1	39802381	3	2	1	331519	0.000904917	0.000603278	0.000301639
rs41270809	1	39806566	3	2	1	331519	0.000904917	0.000603278	0.000301639
rs41270815	1	39816546	3	2	1	331519	0.000904917	0.000603278	0.000301639
rs201477943	1	39816610	3	2	1	331519	0.000904917	0.000603278	0.000301639
rs41270817	1	39816612	3	2	1	331519	0.000904917	0.000603278	0.000301639
rs148356076	1	39823365	3	2	1	331519	0.000904917	0.000603278	0.000301639
rs144873442	1	39824468	3	2	1	331519	0.000904917	0.000603278	0.000301639
rs2296172	1	39835817	3	2	1	331519	0.000904917	0.000603278	0.000301639
rs80197726	1	39838174	3	2	1	331519	0.000904917	0.000603278	0.000301639
rs148069432	1	39838200	3	2	1	331519	0.000904917	0.000603278	0.000301639
rs12564010	1	39841513	3	2	1	331519	0.000904917	0.000603278	0.000301639
rs78976515	1	39844028	3	2	1	331519	0.000904917	0.000603278	0.000301639
rs79306726	1	39847730	3	2	1	331519	0.000904917	0.000603278	0.000301639
rs145533329	1	39851427	3	2	1	331519	0.000904917	0.000603278	0.000301639
rs200233678	1	39852860	3	2	1	331519	0.000904917	0.000603278	0.000301639
rs72661966	1	39852990	3	2	1	331519	0.000904917	0.000603278	0.000301639
rs79901102	1	39853163	3	2	1	331519	0.000904917	0.000603278	0.000301639
rs147777128	1	39853640	3	2	1	331519	0.000904917	0.000603278	0.000301639
rs144760259	1	39853641	3	2	1	331519	0.000904917	0.000603278	0.000301639
rs151273405	1	39853687	3	2	1	331519	0.000904917	0.000603278	0.000301639
rs3768299	1	39857192	3	2	1	331519	0.000904917	0.000603278	0.000301639
rs6681763	1	39857950	3	2	1	331519	0.000904917	0.000603278	0.000301639
rs584763	1	39858498	3	2	1	331519	0.000904917	0.000603278	0.000301639
rs113364091	1	39877829	3	2	1	331519	0.000904917	0.000603278	0.000301639
Affx-89007656	1	39878150	3	2	1	331519	0.000904917	0.000603278	0.000301639
rs200556320	1	39878414	3	2	1	331519	0.000904917	0.000603278	0.000301639
rs141110458	1	39879340	3	2	1	331519	0.000904917	0.000603278	0.000301639
rs587523	1	39879517	3	2	1	331519	0.000904917	0.000603278	0.000301639
rs78342613	1	39880019	3	2	1	331519	0.000904917	0.000603278	0.000301639
rs77157953	1	39880892	3	2	1	331519	0.000904917	0.000603278	0.000301639
rs653064	1	39882001	3	2	1	331519	0.000904917	0.000603278	0.000301639
rs200516627	1	39889792	3	2	1	331519	0.000904917	0.000603278	0.000301639
rs111415966	1	39893092	3	2	1	331519	0.000904917	0.000603278	0.000301639
rs148290248	1	39895535	3	2	1	331519	0.000904917	0.000603278	0.000301639
rs138450442	1	39900230	2	1	1	331520	0.000603278	0.000301639	0.000301639
rs587404	1	39908506	1	0	1	331521	0.000301639	0	0.000301639
rs114124548	1	39910704	1	0	1	331521	0.000301639	0	0.000301639
rs668556	1	39914363	1	0	1	331521	0.000301639	0	0.000301639
rs1180379	1	39915035	1	0	1	331521	0.000301639	0	0.000301639
rs146089082	1	39917864	1	0	1	331521	0.000301639	0	0.000301639
Affx-10047176	1	39917888	1	0	1	331521	0.000301639	0	0.000301639
rs56272884	1	39934499	1	0	1	331521	0.000301639	0	0.000301639
rs114263478	1	39938849	1	0	1	331521	0.000301639	0	0.000301639
rs76803104	1	39938948	1	0	1	331521	0.000301639	0	0.000301639
rs61779310	1	39942297	1	0	1	331521	0.000301639	0	0.000301639
rs2275767	1	39945297	1	0	1	331521	0.000301639	0	0.000301639
rs72661994	1	39949254	1	0	1	331521	0.000301639	0	0.000301639
rs72930231	1	39950377	1	0	1	331521	0.000301639	0	0.000301639
rs138819868	1	39951304	1	0	1	331521	0.000301639	0	0.000301639
rs12044436	1	39955678	1	0	1	331521	0.000301639	0	0.000301639
rs76039610	1	39957979	0	0	0	331552	0	0	0
Affx-80290752	1	39957980	0	0	0	331552	0	0	0
rs74645539	1	39962593	0	0	0	331552	0	0	0
rs6656934	1	39966718	0	0	0	331552	0	0	0
rs1066945	1	39970575	0	0	0	331552	0	0	0
rs202230393	1	39976974	0	0	0	331552	0	0	0
rs11583829	1	39991474	0	0	0	331552	0	0	0
rs1180343	1	39993432	0	0	0	331552	0	0	0
rs116538608	1	39995243	0	0	0	331552	0	0	0
rs77459477	1	39995999	0	0	0	331552	0	0	0
rs13376177	1	40005134	0	0	0	331552	0	0	0
rs1180349	1	40006052	0	0	0	331552	0	0	0
rs1180350	1	40007013	0	0	0	331552	0	0	0
rs4660293	1	40028180	0	0	0	331552	0	0	0
Affx-89012910	1	40030844	0	0	0	331552	0	0	0
rs116318205	1	40032055	0	0	0	331552	0	0	0
rs12117267	1	40032442	0	0	0	331552	0	0	0
rs78260708	1	40032832	0	0	0	331552	0	0	0
rs11577939	1	40036669	0	0	0	331552	0	0	0
rs115388413	1	40043909	0	0	0	331552	0	0	0
rs183262735	1	40047057	0	0	0	331552	0	0	0
rs4660846	1	40049511	0	0	0	331552	0	0	0
rs10158620	1	40055469	0	0	0	331552	0	0	0
rs76518357	1	40055568	0	0	0	331552	0	0	0
rs12037222	1	40064961	0	0	0	331552	0	0	0
rs2310799	1	40066622	0	0	0	331552	0	0	0
rs17559902	1	40083476	0	0	0	331552	0	0	0
rs79695477	1	40085885	0	0	0	331552	0	0	0
rs74067612	1	40088028	0	0	0	331552	0	0	0
rs116401702	1	40089425	0	0	0	331552	0	0	0
Affx-10071327	1	40092089	0	0	0	331552	0	0	0
rs139544750	1	40092227	0	0	0	331552	0	0	0
rs1180318	1	40092631	0	0	0	331552	0	0	0
rs41264503	1	40092671	0	0	0	331552	0	0	0
Affx-52323576	1	40092900	0	0	0	331552	0	0	0
rs72663567	1	40093331	0	0	0	331552	0	0	0
rs12045194	1	40093903	0	0	0	331552	0	0	0
rs784625	1	40098328	0	0	0	331552	0	0	0
rs4660892	1	40104584	0	0	0	331552	0	0	0
rs3754353	1	40106514	0	0	0	331552	0	0	0
rs114445771	1	40112350	0	0	0	331552	0	0	0
rs3887860	1	40112371	0	0	0	331552	0	0	0
rs1180277	1	40117210	0	0	0	331552	0	0	0
rs1182964	1	40118037	0	0	0	331552	0	0	0
rs114330893	1	40119207	0	0	0	331552	0	0	0
rs72663593	1	40120023	0	0	0	331552	0	0	0
rs784614	1	40121354	0	0	0	331552	0	0	0
rs115018094	1	40125077	0	0	0	331552	0	0	0
rs17264901	1	40125325	0	0	0	331552	0	0	0
rs12406284	1	40130993	0	0	0	331552	0	0	0
rs873917	1	40132795	0	0	0	331552	0	0	0
rs77362976	1	40138278	0	0	0	331552	0	0	0
rs12748686	1	40141049	0	0	0	331552	0	0	0
rs6703320	1	40145297	0	0	0	331552	0	0	0
rs17501838	1	40146930	0	0	0	331552	0	0	0
rs113385960	1	40148295	0	0	0	331552	0	0	0
Affx-52347909	1	40149641	0	0	0	331552	0	0	0
rs74067681	1	40152429	0	0	0	331552	0	0	0
rs41536844	1	40154634	0	0	0	331552	0	0	0
rs914965	1	40155866	0	0	0	331552	0	0	0
rs59796683	1	40156767	0	0	0	331552	0	0	0
rs116465497	1	40157476	0	0	0	331552	0	0	0
Affx-10080353	1	40160585	0	0	0	331552	0	0	0
rs79204557	1	40164305	0	0	0	331552	0	0	0
rs4142010	1	40166020	0	0	0	331552	0	0	0
rs17561616	1	40168865	0	0	0	331552	0	0	0
rs12120460	1	40170389	0	0	0	331552	0	0	0
rs17561720	1	40171226	0	0	0	331552	0	0	0
rs479303	1	40173354	0	0	0	331552	0	0	0
rs72936910	1	40179614	0	0	0	331552	0	0	0
rs116551019	1	40182401	0	0	0	331552	0	0	0
rs61779765	1	40183242	0	0	0	331552	0	0	0
rs74423411	1	40183578	0	0	0	331552	0	0	0
rs12406805	1	40190102	0	0	0	331552	0	0	0
rs34154876	1	40195031	0	0	0	331552	0	0	0
rs704785	1	40195574	0	0	0	331552	0	0	0
rs704787	1	40199854	0	0	0	331552	0	0	0
rs35895054	1	40202174	0	0	0	331552	0	0	0
rs514868	1	40203928	0	0	0	331552	0	0	0
rs201305192	1	40205803	0	0	0	331552	0	0	0
rs510601	1	40210055	0	0	0	331552	0	0	0
rs570045	1	40211926	0	0	0	331552	0	0	0
rs9787249	1	40212878	0	0	0	331552	0	0	0
rs7518431	1	40214944	0	0	0	331552	0	0	0
rs11206754	1	40216234	0	0	0	331552	0	0	0
rs77237734	1	40221155	0	0	0	331552	0	0	0
rs506333	1	40221464	0	0	0	331552	0	0	0
rs41267039	1	40226134	0	0	0	331552	0	0	0
rs79228949	1	40227501	0	0	0	331552	0	0	0
rs147323607	1	40228846	0	0	0	331552	0	0	0
rs2463260	1	40229368	0	0	0	331552	0	0	0
Affx-89012164	1	40235402	0	0	0	331552	0	0	0
rs150126878	1	40235409	0	0	0	331552	0	0	0
rs150795467	1	40235448	0	0	0	331552	0	0	0
rs199867641	1	40235873	0	0	0	331552	0	0	0
rs139638488	1	40236321	0	0	0	331552	0	0	0
rs2248992	1	40243042	0	0	0	331552	0	0	0
rs72665289	1	40245369	0	0	0	331552	0	0	0
rs71642700	1	40245485	0	0	0	331552	0	0	0
rs76868004	1	40247229	0	0	0	331552	0	0	0
rs115360270	1	40247555	0	0	0	331552	0	0	0
rs74879559	1	40248119	0	0	0	331552	0	0	0
rs113053040	1	40251291	0	0	0	331552	0	0	0
rs230280	1	40255872	0	0	0	331552	0	0	0
rs75787400	1	40261243	0	0	0	331552	0	0	0
rs116112011	1	40263266	0	0	0	331552	0	0	0
rs230301	1	40267352	0	0	0	331552	0	0	0
rs6670687	1	40271565	0	0	0	331552	0	0	0
rs75889236	1	40279909	0	0	0	331552	0	0	0
rs72666932	1	40282445	0	0	0	331552	0	0	0
rs71518432	1	40282637	0	0	0	331552	0	0	0
rs79391246	1	40284933	0	0	0	331552	0	0	0
rs1999574	1	40288051	0	0	0	331552	0	0	0
rs6600298	1	40288417	0	0	0	331552	0	0	0
rs1999573	1	40289812	0	0	0	331552	0	0	0
rs116431460	1	40290436	0	0	0	331552	0	0	0
rs16826583	1	40291192	0	0	0	331552	0	0	0
rs79316541	1	40292464	0	0	0	331552	0	0	0
rs56358112	1	40295880	0	0	0	331552	0	0	0
rs17504495	1	40299195	0	0	0	331552	0	0	0
rs12123609	1	40303627	0	0	0	331552	0	0	0
Affx-80211567	1	40307439	0	0	0	331552	0	0	0
rs230310	1	40307719	0	0	0	331552	0	0	0
rs12729030	1	40308052	0	0	0	331552	0	0	0
rs16826617	1	40310221	0	0	0	331552	0	0	0
rs144042123	1	40312919	0	0	0	331552	0	0	0
rs34889376	1	40315871	0	0	0	331552	0	0	0
rs3738671	1	40315888	0	0	0	331552	0	0	0
rs114059149	1	40318038	0	0	0	331552	0	0	0
Affx-80267604	1	40318410	0	0	0	331552	0	0	0
rs2294814	1	40319587	0	0	0	331552	0	0	0
Affx-52323583	1	40319721	0	0	0	331552	0	0	0
rs3845570	1	40349131	0	0	0	331552	0	0	0
rs11811998	1	40358726	0	0	0	331552	0	0	0
rs3134614	1	40363054	0	0	0	331552	0	0	0
rs139681051	1	40363115	0	0	0	331552	0	0	0
rs3117087	1	40364988	0	0	0	331552	0	0	0
rs7548524	1	40368905	0	0	0	331552	0	0	0
rs6664244	1	40374386	0	0	0	331552	0	0	0
rs75685951	1	40376944	0	0	0	331552	0	0	0
rs72666976	1	40387110	0	0	0	331552	0	0	0
rs143109147	1	40387371	0	0	0	331552	0	0	0
rs3131644	1	40389420	0	0	0	331552	0	0	0
rs11584066	1	40392289	0	0	0	331552	0	0	0
rs61781290	1	40393160	0	0	0	331552	0	0	0
rs115347259	1	40400258	0	0	0	331552	0	0	0
rs115465159	1	40402326	0	0	0	331552	0	0	0
rs77127523	1	40408904	0	0	0	331552	0	0	0
rs72666983	1	40408951	0	0	0	331552	0	0	0
rs34375733	1	40416437	0	0	0	331552	0	0	0
rs4233508	1	40418564	0	0	0	331552	0	0	0
rs12072037	1	40420206	0	0	0	331552	0	0	0
rs201082115	1	40421041	0	0	0	331552	0	0	0
rs115425943	1	40428291	0	0	0	331552	0	0	0
rs75398025	1	40429727	0	0	0	331552	0	0	0
rs115104693	1	40431601	0	0	0	331552	0	0	0
rs139973362	1	40433537	0	0	0	331552	0	0	0
rs3103778	1	40433771	0	0	0	331552	0	0	0
rs6669088	1	40438329	1	0	1	331521	0.000301639	0	0.000301639
rs4313386	1	40439598	1	0	1	331521	0.000301639	0	0.000301639
rs56337507	1	40443056	1	0	1	331521	0.000301639	0	0.000301639
rs75383172	1	40443206	1	0	1	331521	0.000301639	0	0.000301639
rs72666994	1	40445954	1	0	1	331521	0.000301639	0	0.000301639
rs72666999	1	40449604	1	0	1	331521	0.000301639	0	0.000301639
rs59811099	1	40459468	1	0	1	331521	0.000301639	0	0.000301639
rs114159781	1	40460434	0	0	0	331552	0	0	0
rs4233484	1	40462662	1	0	1	331521	0.000301639	0	0.000301639
rs34339529	1	40470194	1	0	1	331521	0.000301639	0	0.000301639
rs116039846	1	40471464	1	0	1	331521	0.000301639	0	0.000301639
rs12410793	1	40479434	1	0	1	331521	0.000301639	0	0.000301639
rs12127899	1	40480784	1	0	1	331521	0.000301639	0	0.000301639
rs77425966	1	40481498	1	0	1	331521	0.000301639	0	0.000301639
rs75743903	1	40496200	1	0	1	331521	0.000301639	0	0.000301639
rs35200742	1	40502919	1	0	1	331521	0.000301639	0	0.000301639
rs34619898	1	40507168	1	0	1	331521	0.000301639	0	0.000301639
rs3131683	1	40513710	1	0	1	331521	0.000301639	0	0.000301639
rs116324700	1	40515448	1	0	1	331521	0.000301639	0	0.000301639
rs3131677	1	40521517	1	0	1	331521	0.000301639	0	0.000301639
rs17360498	1	40523099	1	0	1	331521	0.000301639	0	0.000301639
Affx-80211574	1	40525007	1	0	1	331521	0.000301639	0	0.000301639
rs35336518	1	40525111	1	0	1	331521	0.000301639	0	0.000301639
rs115729536	1	40527996	1	0	1	331521	0.000301639	0	0.000301639
rs17360596	1	40531664	1	0	1	331521	0.000301639	0	0.000301639
rs148169899	1	40533357	1	0	1	331521	0.000301639	0	0.000301639
rs34763876	1	40533358	1	0	1	331521	0.000301639	0	0.000301639
rs200574479	1	40535363	1	0	1	331521	0.000301639	0	0.000301639
rs146902902	1	40539750	1	0	1	331521	0.000301639	0	0.000301639
Affx-89013189	1	40542587	1	0	1	331521	0.000301639	0	0.000301639
rs3122427	1	40543425	1	0	1	331521	0.000301639	0	0.000301639
Affx-89021605	1	40544236	1	0	1	331521	0.000301639	0	0.000301639
rs200434104	1	40544330	1	0	1	331521	0.000301639	0	0.000301639
rs148412181	1	40546155	1	0	1	331521	0.000301639	0	0.000301639
rs79475234	1	40549798	1	0	1	331521	0.000301639	0	0.000301639
rs74419517	1	40552095	1	0	1	331521	0.000301639	0	0.000301639
Affx-80211579	1	40555089	1	0	1	331521	0.000301639	0	0.000301639
rs137852700	1	40555167	1	0	1	331521	0.000301639	0	0.000301639
rs6689837	1	40555274	1	0	1	331521	0.000301639	0	0.000301639
rs1800205	1	40557033	1	0	1	331521	0.000301639	0	0.000301639
rs137852695	1	40557070	1	0	1	331521	0.000301639	0	0.000301639
rs117284255	1	40557075	1	0	1	331521	0.000301639	0	0.000301639
Affx-89024793	1	40557792	1	0	1	331521	0.000301639	0	0.000301639
rs137852697	1	40557843	1	0	1	331521	0.000301639	0	0.000301639
rs137852696	1	40558081	1	0	1	331521	0.000301639	0	0.000301639
rs4660388	1	40560320	1	0	1	331521	0.000301639	0	0.000301639
rs6671113	1	40560458	1	0	1	331521	0.000301639	0	0.000301639
rs10889147	1	40561471	1	0	1	331521	0.000301639	0	0.000301639
Affx-89006349	1	40562797	1	0	1	331521	0.000301639	0	0.000301639
rs137852699	1	40562882	0	0	0	331552	0	0	0
rs68085803	1	40568757	1	0	1	331521	0.000301639	0	0.000301639
rs76144165	1	40569476	1	0	1	331521	0.000301639	0	0.000301639
rs35977936	1	40601974	0	0	0	331552	0	0	0
rs72670604	1	40602827	0	0	0	331552	0	0	0
rs72670605	1	40606538	0	0	0	331552	0	0	0
rs76048521	1	40610258	0	0	0	331552	0	0	0
rs67220436	1	40614013	0	0	0	331552	0	0	0
rs79173567	1	40621052	0	0	0	331552	0	0	0
rs147792979	1	40627183	0	0	0	331552	0	0	0
Affx-92042523	1	40627262	0	0	0	331552	0	0	0
rs116318581	1	40645237	0	0	0	331552	0	0	0
rs68165653	1	40650607	0	0	0	331552	0	0	0
rs56216934	1	40653701	0	0	0	331552	0	0	0
rs77333675	1	40663398	0	0	0	331552	0	0	0
rs12129606	1	40683536	0	0	0	331552	0	0	0
rs116482880	1	40690754	0	0	0	331552	0	0	0
rs7556427	1	40696754	0	0	0	331552	0	0	0
rs76986639	1	40697008	0	0	0	331552	0	0	0
rs17508704	1	40702231	0	0	0	331552	0	0	0
rs78728589	1	40702974	0	0	0	331552	0	0	0
rs149988310	1	40703178	0	0	0	331552	0	0	0
rs35042446	1	40703244	0	0	0	331552	0	0	0
rs147019277	1	40703355	0	0	0	331552	0	0	0
rs75855852	1	40704937	0	0	0	331552	0	0	0
Affx-92042524	1	40705157	0	0	0	331552	0	0	0
rs34141181	1	40705427	0	0	0	331552	0	0	0
rs151130865	1	40705931	0	0	0	331552	0	0	0
rs9439018	1	40711556	0	0	0	331552	0	0	0
Affx-89026523	1	40713707	0	0	0	331552	0	0	0
Affx-80267609	1	40713777	0	0	0	331552	0	0	0
rs115454619	1	40716970	0	0	0	331552	0	0	0
rs80094747	1	40717144	0	0	0	331552	0	0	0
Affx-80267610	1	40717196	0	0	0	331552	0	0	0
rs6600322	1	40719889	0	0	0	331552	0	0	0
rs2092735	1	40721159	0	0	0	331552	0	0	0
Affx-80290753	1	40723996	0	0	0	331552	0	0	0
Affx-50032685	1	40726647	0	0	0	331552	0	0	0
rs114052415	1	40727003	0	0	0	331552	0	0	0
rs720793	1	40732368	0	0	0	331552	0	0	0
rs75470795	1	40734290	0	0	0	331552	0	0	0
rs2076697	1	40737589	0	0	0	331552	0	0	0
rs77081740	1	40739498	0	0	0	331552	0	0	0
Affx-80209568	1	40747200	0	0	0	331552	0	0	0
rs6691598	1	40747919	0	0	0	331552	0	0	0
Affx-52347923	1	40751750	0	0	0	331552	0	0	0
Affx-89011576	1	40758262	0	0	0	331552	0	0	0
rs111781530	1	40761998	0	0	0	331552	0	0	0
rs17462950	1	40765549	0	0	0	331552	0	0	0
rs2229826	1	40766923	0	0	0	331552	0	0	0
rs117337557	1	40768191	0	0	0	331552	0	0	0
rs117728155	1	40768238	0	0	0	331552	0	0	0
rs3737821	1	40768344	0	0	0	331552	0	0	0
Affx-80211594	1	40769322	0	0	0	331552	0	0	0
Affx-80211595	1	40769349	0	0	0	331552	0	0	0
rs2228567	1	40773123	0	0	0	331552	0	0	0
Affx-10096385	1	40773149	0	0	0	331552	0	0	0
rs12077871	1	40773150	0	0	0	331552	0	0	0
rs2075560	1	40773289	0	0	0	331552	0	0	0
rs115464714	1	40774484	0	0	0	331552	0	0	0
rs12132506	1	40781613	0	0	0	331552	0	0	0
rs200744276	1	40782863	0	0	0	331552	0	0	0
rs80068944	1	40783608	0	0	0	331552	0	0	0
rs116599348	1	40784599	0	0	0	331552	0	0	0
rs209923	1	40784935	0	0	0	331552	0	0	0
rs78538622	1	40787666	0	0	0	331552	0	0	0
rs407752	1	40803855	0	0	0	331552	0	0	0
rs74070917	1	40804861	0	0	0	331552	0	0	0
rs420358	1	40806911	0	0	0	331552	0	0	0
rs442140	1	40806933	0	0	0	331552	0	0	0
rs75915608	1	40810011	0	0	0	331552	0	0	0
rs75494097	1	40813389	0	0	0	331552	0	0	0
rs2036197	1	40815975	0	0	0	331552	0	0	0
rs115206678	1	40816144	0	0	0	331552	0	0	0
rs12725703	1	40818664	0	0	0	331552	0	0	0
rs72670678	1	40824412	0	0	0	331552	0	0	0
rs3013465	1	40824423	0	0	0	331552	0	0	0
rs3013461	1	40828843	0	0	0	331552	0	0	0
rs72670697	1	40841006	1	1	0	331521	0.000301639	0.000301639	0
rs16827247	1	40842564	1	1	0	331521	0.000301639	0.000301639	0
rs72948142	1	40845121	1	1	0	331521	0.000301639	0.000301639	0
rs209580	1	40845981	1	1	0	331521	0.000301639	0.000301639	0
rs209581	1	40845992	1	1	0	331521	0.000301639	0.000301639	0
rs2221056	1	40846705	1	1	0	331521	0.000301639	0.000301639	0
rs76716252	1	40851369	1	1	0	331521	0.000301639	0.000301639	0
rs453270	1	40855691	1	1	0	331521	0.000301639	0.000301639	0
rs3013456	1	40869272	1	1	0	331521	0.000301639	0.000301639	0
rs146684027	1	40874410	1	1	0	331521	0.000301639	0.000301639	0
rs141827976	1	40874411	1	1	0	331521	0.000301639	0.000301639	0
rs12725229	1	40879254	1	1	0	331521	0.000301639	0.000301639	0
rs209604	1	40879636	1	1	0	331521	0.000301639	0.000301639	0
rs201585812	1	40880944	1	1	0	331521	0.000301639	0.000301639	0
rs2235703	1	40883523	1	1	0	331521	0.000301639	0.000301639	0
rs2294756	1	40884288	1	1	0	331521	0.000301639	0.000301639	0
rs11208057	1	40885832	1	1	0	331521	0.000301639	0.000301639	0
rs111295596	1	40891936	1	1	0	331521	0.000301639	0.000301639	0
rs186729914	1	40895478	1	1	0	331521	0.000301639	0.000301639	0
rs12118997	1	40899138	1	1	0	331521	0.000301639	0.000301639	0
rs209619	1	40904757	1	1	0	331521	0.000301639	0.000301639	0
rs2982497	1	40911374	1	1	0	331521	0.000301639	0.000301639	0
rs75147119	1	40911861	1	1	0	331521	0.000301639	0.000301639	0
rs34114668	1	40912301	1	1	0	331521	0.000301639	0.000301639	0
rs6677942	1	40913438	1	1	0	331521	0.000301639	0.000301639	0
rs11208151	1	40915006	1	1	0	331521	0.000301639	0.000301639	0
rs12727226	1	40915365	1	1	0	331521	0.000301639	0.000301639	0
rs41268061	1	40916312	1	1	0	331521	0.000301639	0.000301639	0
rs78619715	1	40918545	1	1	0	331521	0.000301639	0.000301639	0
rs78601006	1	40919123	1	1	0	331521	0.000301639	0.000301639	0
rs56073749	1	40920859	1	1	0	331521	0.000301639	0.000301639	0
rs2982500	1	40921145	1	1	0	331521	0.000301639	0.000301639	0
rs17530993	1	40922147	1	1	0	331521	0.000301639	0.000301639	0
rs9439025	1	40922240	1	1	0	331521	0.000301639	0.000301639	0
rs2272994	1	40923019	1	1	0	331521	0.000301639	0.000301639	0
rs7535790	1	40924019	1	1	0	331521	0.000301639	0.000301639	0
rs116091241	1	40928408	1	1	0	331521	0.000301639	0.000301639	0
Affx-52124219	1	40928552	1	1	0	331521	0.000301639	0.000301639	0
Affx-80267612	1	40928711	1	1	0	331521	0.000301639	0.000301639	0
rs112085724	1	40928780	1	1	0	331521	0.000301639	0.000301639	0
Affx-80267613	1	40928883	1	1	0	331521	0.000301639	0.000301639	0
rs142239725	1	40928969	1	1	0	331521	0.000301639	0.000301639	0
rs139213019	1	40929077	1	1	0	331521	0.000301639	0.000301639	0
rs3013466	1	40930549	1	1	0	331521	0.000301639	0.000301639	0
rs12058832	1	40932539	1	1	0	331521	0.000301639	0.000301639	0
rs184641690	1	40933480	1	1	0	331521	0.000301639	0.000301639	0
rs76929693	1	40933654	1	1	0	331521	0.000301639	0.000301639	0
rs4259636	1	40938668	1	1	0	331521	0.000301639	0.000301639	0
rs115591759	1	40938926	1	1	0	331521	0.000301639	0.000301639	0
rs114090879	1	40954548	1	1	0	331521	0.000301639	0.000301639	0
rs79489292	1	40956142	1	1	0	331521	0.000301639	0.000301639	0
rs41301076	1	40960619	1	1	0	331521	0.000301639	0.000301639	0
Affx-80267616	1	40961015	1	1	0	331521	0.000301639	0.000301639	0
Affx-80267619	1	40961428	1	1	0	331521	0.000301639	0.000301639	0
rs149904505	1	40961562	1	1	0	331521	0.000301639	0.000301639	0
rs7511983	1	40966167	1	1	0	331521	0.000301639	0.000301639	0
rs7512061	1	40966183	1	1	0	331521	0.000301639	0.000301639	0
rs6666654	1	40969063	1	1	0	331521	0.000301639	0.000301639	0
rs72935412	1	40977303	1	1	0	331521	0.000301639	0.000301639	0
rs1134586	1	40980559	1	1	0	331521	0.000301639	0.000301639	0
rs35672330	1	40980668	1	1	0	331521	0.000301639	0.000301639	0
rs145571905	1	40980715	1	1	0	331521	0.000301639	0.000301639	0
rs11208299	1	40980731	1	1	0	331521	0.000301639	0.000301639	0
rs41268067	1	40980826	1	1	0	331521	0.000301639	0.000301639	0
rs143142866	1	40981007	1	1	0	331521	0.000301639	0.000301639	0
Affx-52315336	1	40981245	1	1	0	331521	0.000301639	0.000301639	0
rs199871553	1	40981256	1	1	0	331521	0.000301639	0.000301639	0
rs77312225	1	40991881	1	1	0	331521	0.000301639	0.000301639	0
rs2362438	1	40997033	1	1	0	331521	0.000301639	0.000301639	0
Affx-80211608	1	41007285	1	1	0	331521	0.000301639	0.000301639	0
rs12137480	1	41008442	1	1	0	331521	0.000301639	0.000301639	0
rs10889467	1	41011395	1	1	0	331521	0.000301639	0.000301639	0
Affx-89010808	1	41012428	1	1	0	331521	0.000301639	0.000301639	0
rs41268079	1	41012726	1	1	0	331521	0.000301639	0.000301639	0
rs41268081	1	41012847	1	1	0	331521	0.000301639	0.000301639	0
rs79693306	1	41015640	1	1	0	331521	0.000301639	0.000301639	0
rs116559812	1	41034772	1	1	0	331521	0.000301639	0.000301639	0
rs12564167	1	41041946	1	1	0	331521	0.000301639	0.000301639	0
rs79894159	1	41048622	1	1	0	331521	0.000301639	0.000301639	0
rs16827399	1	41053950	1	1	0	331521	0.000301639	0.000301639	0
rs558237	1	41073472	1	1	0	331521	0.000301639	0.000301639	0
rs12117629	1	41088676	1	1	0	331521	0.000301639	0.000301639	0
rs150447957	1	41094496	1	1	0	331521	0.000301639	0.000301639	0
rs76769882	1	41102542	1	1	0	331521	0.000301639	0.000301639	0
rs12562229	1	41105238	1	1	0	331521	0.000301639	0.000301639	0
rs7555073	1	41106043	1	1	0	331521	0.000301639	0.000301639	0
rs7524868	1	41106774	1	1	0	331521	0.000301639	0.000301639	0
rs115116829	1	41109466	1	1	0	331521	0.000301639	0.000301639	0
rs2780944	1	41115608	1	1	0	331521	0.000301639	0.000301639	0
rs77060218	1	41117249	1	1	0	331521	0.000301639	0.000301639	0
rs79158712	1	41117861	1	1	0	331521	0.000301639	0.000301639	0
rs2744806	1	41119164	1	1	0	331521	0.000301639	0.000301639	0
rs113993287	1	41123043	1	1	0	331521	0.000301639	0.000301639	0
rs76943157	1	41124171	1	1	0	331521	0.000301639	0.000301639	0
rs115245089	1	41128179	1	1	0	331521	0.000301639	0.000301639	0
rs75958081	1	41140006	0	0	0	331552	0	0	0
rs658806	1	41148984	1	1	0	331521	0.000301639	0.000301639	0
rs78932885	1	41160024	1	1	0	331521	0.000301639	0.000301639	0
rs7519348	1	41160204	1	1	0	331521	0.000301639	0.000301639	0
rs10889577	1	41167669	1	1	0	331521	0.000301639	0.000301639	0
rs2744796	1	41170356	1	1	0	331521	0.000301639	0.000301639	0
rs56198862	1	41172312	1	1	0	331521	0.000301639	0.000301639	0
rs77098569	1	41176395	1	1	0	331521	0.000301639	0.000301639	0
rs12073537	1	41185174	1	1	0	331521	0.000301639	0.000301639	0
rs116829932	1	41190507	1	1	0	331521	0.000301639	0.000301639	0
rs1057925	1	41204569	1	1	0	331521	0.000301639	0.000301639	0
rs77630847	1	41208385	1	1	0	331521	0.000301639	0.000301639	0
Affx-89013998	1	41215297	1	1	0	331521	0.000301639	0.000301639	0
rs28515731	1	41215572	1	1	0	331521	0.000301639	0.000301639	0
rs2361652	1	41221296	1	1	0	331521	0.000301639	0.000301639	0
rs17357062	1	41222215	1	1	0	331521	0.000301639	0.000301639	0
rs61743552	1	41223876	1	1	0	331521	0.000301639	0.000301639	0
Affx-80211616	1	41232620	1	1	0	331521	0.000301639	0.000301639	0
rs823684	1	41234712	1	1	0	331521	0.000301639	0.000301639	0
rs55977891	1	41238700	1	1	0	331521	0.000301639	0.000301639	0
rs71577632	1	41238913	1	1	0	331521	0.000301639	0.000301639	0
rs4660456	1	41239511	1	1	0	331521	0.000301639	0.000301639	0
rs823673	1	41240519	1	1	0	331521	0.000301639	0.000301639	0
rs16827636	1	41241787	1	1	0	331521	0.000301639	0.000301639	0
rs2780945	1	41245496	1	1	0	331521	0.000301639	0.000301639	0
rs116015634	1	41250961	1	1	0	331521	0.000301639	0.000301639	0
rs823672	1	41253340	1	1	0	331521	0.000301639	0.000301639	0
rs12723678	1	41255387	1	1	0	331521	0.000301639	0.000301639	0
rs7547718	1	41255476	1	1	0	331521	0.000301639	0.000301639	0
Affx-10134350	1	41256213	1	1	0	331521	0.000301639	0.000301639	0
rs823690	1	41261886	1	1	0	331521	0.000301639	0.000301639	0
rs61781890	1	41263354	1	1	0	331521	0.000301639	0.000301639	0
rs4660463	1	41265626	1	1	0	331521	0.000301639	0.000301639	0
rs72661507	1	41266399	1	1	0	331521	0.000301639	0.000301639	0
rs6675976	1	41269239	1	1	0	331521	0.000301639	0.000301639	0
rs9970508	1	41270937	1	1	0	331521	0.000301639	0.000301639	0
rs878043	1	41275319	0	0	0	331552	0	0	0
rs11208958	1	41276073	0	0	0	331552	0	0	0
rs729519	1	41278224	0	0	0	331552	0	0	0
rs76438030	1	41280967	0	0	0	331552	0	0	0
rs79371533	1	41281300	0	0	0	331552	0	0	0
rs80358273	1	41284190	0	0	0	331552	0	0	0
rs80358269	1	41284292	0	0	0	331552	0	0	0
rs55679729	1	41286623	0	0	0	331552	0	0	0
rs74889821	1	41287436	0	0	0	331552	0	0	0
rs116558532	1	41289375	0	0	0	331552	0	0	0
rs3767939	1	41289579	0	0	0	331552	0	0	0
rs3820523	1	41293189	0	0	0	331552	0	0	0
rs1041239	1	41295542	0	0	0	331552	0	0	0
rs76711792	1	41295680	0	0	0	331552	0	0	0
rs72661517	1	41296181	0	0	0	331552	0	0	0
rs34287852	1	41296828	0	0	0	331552	0	0	0
rs115315429	1	41298248	0	0	0	331552	0	0	0
rs55925184	1	41300682	0	0	0	331552	0	0	0
rs35486269	1	41304886	0	0	0	331552	0	0	0
rs72661523	1	41306920	0	0	0	331552	0	0	0
rs72661524	1	41307308	0	0	0	331552	0	0	0
rs4660472	1	41308718	0	0	0	331552	0	0	0
rs11209020	1	41317020	0	0	0	331552	0	0	0
rs56025967	1	41320568	0	0	0	331552	0	0	0
rs112118500	1	41321659	0	0	0	331552	0	0	0
rs61516724	1	41321966	0	0	0	331552	0	0	0
rs17361735	1	41322370	0	0	0	331552	0	0	0
rs72949146	1	41326433	0	0	0	331552	0	0	0
rs1057635	1	41327281	0	0	0	331552	0	0	0
rs41268097	1	41328588	0	0	0	331552	0	0	0
rs114395202	1	41329239	0	0	0	331552	0	0	0
rs112489811	1	41329623	0	0	0	331552	0	0	0
rs11209054	1	41332421	0	0	0	331552	0	0	0
rs76807124	1	41338958	0	0	0	331552	0	0	0
rs78485791	1	41341420	0	0	0	331552	0	0	0
rs10889698	1	41346080	0	0	0	331552	0	0	0
rs71648527	1	41346862	0	0	0	331552	0	0	0
rs913391	1	41347277	0	0	0	331552	0	0	0
rs12759412	1	41353270	0	0	0	331552	0	0	0
rs12751530	1	41356780	0	0	0	331552	0	0	0
rs79676462	1	41362286	0	0	0	331552	0	0	0
rs57904250	1	41364721	0	0	0	331552	0	0	0
rs114104007	1	41364822	0	0	0	331552	0	0	0
rs12120974	1	41365445	0	0	0	331552	0	0	0
rs12026763	1	41366059	0	0	0	331552	0	0	0
rs77356329	1	41372303	0	0	0	331552	0	0	0
rs1571293	1	41378305	0	0	0	331552	0	0	0
rs111378850	1	41381934	0	0	0	331552	0	0	0
rs75853077	1	41385350	0	0	0	331552	0	0	0
rs61780380	1	41388246	0	0	0	331552	0	0	0
rs731917	1	41389812	0	0	0	331552	0	0	0
rs77763179	1	41390785	0	0	0	331552	0	0	0
rs72661575	1	41394491	0	0	0	331552	0	0	0
rs79199300	1	41394535	0	0	0	331552	0	0	0
rs11585732	1	41395136	0	0	0	331552	0	0	0
rs78549457	1	41398123	0	0	0	331552	0	0	0
rs12043667	1	41404596	0	0	0	331552	0	0	0
rs6695161	1	41405664	0	0	0	331552	0	0	0
rs114342223	1	41411693	0	0	0	331552	0	0	0
rs77497182	1	41417958	0	0	0	331552	0	0	0
rs79098451	1	41421308	0	0	0	331552	0	0	0
rs11580126	1	41421336	0	0	0	331552	0	0	0
rs72661598	1	41421540	0	0	0	331552	0	0	0
rs80228781	1	41422099	0	0	0	331552	0	0	0
rs28570583	1	41422196	0	0	0	331552	0	0	0
rs75840356	1	41432209	0	0	0	331552	0	0	0
rs36126618	1	41432467	0	0	0	331552	0	0	0
rs78744949	1	41432612	0	0	0	331552	0	0	0
rs12410005	1	41446936	0	0	0	331552	0	0	0
rs7546898	1	41447165	0	0	0	331552	0	0	0
rs78630393	1	41450389	0	0	0	331552	0	0	0
rs5773721	1	41453286	0	0	0	331552	0	0	0
rs12135364	1	41456137	0	0	0	331552	0	0	0
rs145092287	1	41475832	0	0	0	331552	0	0	0
rs61780437	1	41477688	0	0	0	331552	0	0	0
rs114625153	1	41480067	0	0	0	331552	0	0	0
rs141445707	1	41482901	0	0	0	331552	0	0	0
rs147062455	1	41482917	0	0	0	331552	0	0	0
rs79974017	1	41482976	0	0	0	331552	0	0	0
Affx-80290760	1	41482979	0	0	0	331552	0	0	0
Affx-80267632	1	41482984	0	0	0	331552	0	0	0
rs41268103	1	41483501	0	0	0	331552	0	0	0
rs41268105	1	41483693	0	0	0	331552	0	0	0
rs34386830	1	41483780	0	0	0	331552	0	0	0
rs140979521	1	41485898	0	0	0	331552	0	0	0
rs3738368	1	41485902	0	0	0	331552	0	0	0
rs61734928	1	41485916	0	0	0	331552	0	0	0
rs61734920	1	41485933	0	0	0	331552	0	0	0
rs148992629	1	41486083	0	0	0	331552	0	0	0
rs139524225	1	41486196	0	0	0	331552	0	0	0
rs1138293	1	41486245	0	0	0	331552	0	0	0
Affx-80267634	1	41486323	0	0	0	331552	0	0	0
rs114966747	1	41486326	0	0	0	331552	0	0	0
rs41311146	1	41488997	0	0	0	331552	0	0	0
rs77426366	1	41491928	0	0	0	331552	0	0	0
rs74608193	1	41501878	0	0	0	331552	0	0	0
rs1740610	1	41502680	0	0	0	331552	0	0	0
rs6686031	1	41505882	0	0	0	331552	0	0	0
rs80183602	1	41507478	0	0	0	331552	0	0	0
rs115505957	1	41508284	0	0	0	331552	0	0	0
rs12729448	1	41509834	0	0	0	331552	0	0	0
rs141951539	1	41512115	0	0	0	331552	0	0	0
rs200602933	1	41512980	0	0	0	331552	0	0	0
rs76507595	1	41514772	0	0	0	331552	0	0	0
rs6686842	1	41530871	0	0	0	331552	0	0	0
rs79971581	1	41535338	0	0	0	331552	0	0	0
rs761862	1	41540072	0	0	0	331552	0	0	0
rs140590267	1	41541123	0	0	0	331552	0	0	0
rs2268677	1	41542504	0	0	0	331552	0	0	0
rs61781795	1	41554913	0	0	0	331552	0	0	0
rs479493	1	41567202	0	0	0	331552	0	0	0
rs140656390	1	41582667	0	0	0	331552	0	0	0
rs213769	1	41615358	0	0	0	331552	0	0	0
rs12125884	1	41615806	0	0	0	331552	0	0	0
rs114233776	1	41618297	0	0	0	331552	0	0	0
rs12748412	1	41624403	0	0	0	331552	0	0	0
rs12738915	1	41625146	0	0	0	331552	0	0	0
rs4660505	1	41638697	0	0	0	331552	0	0	0
rs12139225	1	41651697	0	0	0	331552	0	0	0
rs75057226	1	41658099	0	0	0	331552	0	0	0
rs115731455	1	41663734	0	0	0	331552	0	0	0
rs72665633	1	41684151	0	0	0	331552	0	0	0
rs17362187	1	41686253	0	0	0	331552	0	0	0
rs12134050	1	41689226	0	0	0	331552	0	0	0
rs111643645	1	41711605	0	0	0	331552	0	0	0
rs78794523	1	41727334	0	0	0	331552	0	0	0
rs79331257	1	41727918	0	0	0	331552	0	0	0
rs2275931	1	41730151	0	0	0	331552	0	0	0
rs80233122	1	41737172	0	0	0	331552	0	0	0
rs75660984	1	41740122	0	0	0	331552	0	0	0
rs2154319	1	41745770	0	0	0	331552	0	0	0
rs12025684	1	41748642	0	0	0	331552	0	0	0
rs115077851	1	41760767	0	0	0	331552	0	0	0
rs72665671	1	41765210	0	0	0	331552	0	0	0
rs6689513	1	41767030	0	0	0	331552	0	0	0
rs114802607	1	41772845	0	0	0	331552	0	0	0
rs11209839	1	41773004	0	0	0	331552	0	0	0
rs75499585	1	41778757	0	0	0	331552	0	0	0
rs12043581	1	41788265	0	0	0	331552	0	0	0
rs112888450	1	41794225	0	0	0	331552	0	0	0
rs16828119	1	41797098	0	0	0	331552	0	0	0
rs4660522	1	41804234	0	0	0	331552	0	0	0
rs116495329	1	41817142	0	0	0	331552	0	0	0
rs114591079	1	41822123	0	0	0	331552	0	0	0
rs116106264	1	41824179	0	0	0	331552	0	0	0
rs77986152	1	41826102	0	0	0	331552	0	0	0
rs35674710	1	41828859	0	0	0	331552	0	0	0
rs7539614	1	41831047	0	0	0	331552	0	0	0
rs7547654	1	41831361	0	0	0	331552	0	0	0
rs4636447	1	41835633	0	0	0	331552	0	0	0
rs115804585	1	41836209	0	0	0	331552	0	0	0
rs11583379	1	41838844	0	0	0	331552	0	0	0
rs1317558	1	41839083	0	0	0	331552	0	0	0
rs72667629	1	41839789	0	0	0	331552	0	0	0
rs4660531	1	41839822	0	0	0	331552	0	0	0
rs4660532	1	41840197	0	0	0	331552	0	0	0
rs115103728	1	41850671	0	0	0	331552	0	0	0
rs80064027	1	41850733	0	0	0	331552	0	0	0
rs4660193	1	41852561	0	0	0	331552	0	0	0
rs12078549	1	41853841	0	0	0	331552	0	0	0
rs61776368	1	41864113	0	0	0	331552	0	0	0
rs79592616	1	41868698	0	0	0	331552	0	0	0
rs114602012	1	41869172	0	0	0	331552	0	0	0
rs57741754	1	41869335	0	0	0	331552	0	0	0
rs2997337	1	41869462	0	0	0	331552	0	0	0
rs2801960	1	41878680	0	0	0	331552	0	0	0
rs12563412	1	41881488	0	0	0	331552	0	0	0
rs3856254	1	41883722	0	0	0	331552	0	0	0
rs78268602	1	41886501	0	0	0	331552	0	0	0
rs78220768	1	41893230	0	0	0	331552	0	0	0
rs4076553	1	41893256	0	0	0	331552	0	0	0
rs74701136	1	41900121	0	0	0	331552	0	0	0
rs1938002	1	41900284	0	0	0	331552	0	0	0
rs16828204	1	41900961	0	0	0	331552	0	0	0
rs56319925	1	41909401	0	0	0	331552	0	0	0
rs116279412	1	41909562	0	0	0	331552	0	0	0
rs4408145	1	41909730	0	0	0	331552	0	0	0
rs34760993	1	41910801	0	0	0	331552	0	0	0
rs12130805	1	41911598	0	0	0	331552	0	0	0
rs11584933	1	41912375	0	0	0	331552	0	0	0
rs6690018	1	41913146	0	0	0	331552	0	0	0
rs75470436	1	41915486	0	0	0	331552	0	0	0
rs2781243	1	41915882	0	0	0	331552	0	0	0
rs35822666	1	41918025	0	0	0	331552	0	0	0
rs4660540	1	41922577	0	0	0	331552	0	0	0
rs12119277	1	41930310	0	0	0	331552	0	0	0
rs72667673	1	41936414	0	0	0	331552	0	0	0
rs10789371	1	41938428	0	0	0	331552	0	0	0
rs78146178	1	41938585	0	0	0	331552	0	0	0
rs116717320	1	41938619	0	0	0	331552	0	0	0
rs10890041	1	41941599	0	0	0	331552	0	0	0
rs11572377	1	41943795	0	0	0	331552	0	0	0
rs11572372	1	41945040	0	0	0	331552	0	0	0
rs149418801	1	41945139	0	0	0	331552	0	0	0
rs149196973	1	41946812	0	0	0	331552	0	0	0
rs11572349	1	41948991	0	0	0	331552	0	0	0
rs4660541	1	41954444	0	0	0	331552	0	0	0
rs6671507	1	41957439	0	0	0	331552	0	0	0
rs12038221	1	41960003	0	0	0	331552	0	0	0
rs2984692	1	41960889	0	0	0	331552	0	0	0
rs76806041	1	41963714	0	0	0	331552	0	0	0
rs188758404	1	41969394	0	0	0	331552	0	0	0
rs116747293	1	41969428	0	0	0	331552	0	0	0
rs2492082	1	41972198	0	0	0	331552	0	0	0
rs2810587	1	41973095	0	0	0	331552	0	0	0
rs11586958	1	41974164	0	0	0	331552	0	0	0
rs12076179	1	41974484	0	0	0	331552	0	0	0
rs678110	1	41976017	0	0	0	331552	0	0	0
rs199696052	1	41976252	0	0	0	331552	0	0	0
rs150109831	1	41976351	0	0	0	331552	0	0	0
rs200138511	1	41976375	0	0	0	331552	0	0	0
rs11809423	1	41976529	0	0	0	331552	0	0	0
rs144646554	1	41976622	0	0	0	331552	0	0	0
rs2483689	1	41978825	0	0	0	331552	0	0	0
rs621680	1	41984584	0	0	0	331552	0	0	0
rs79166646	1	41985941	0	0	0	331552	0	0	0
rs4660195	1	41986297	0	0	0	331552	0	0	0
rs116807289	1	41990686	0	0	0	331552	0	0	0
rs644591	1	41996058	0	0	0	331552	0	0	0
rs600109	1	41998246	0	0	0	331552	0	0	0
rs72669034	1	42002841	0	0	0	331552	0	0	0
rs72669035	1	42003470	0	0	0	331552	0	0	0
rs17359178	1	42003752	0	0	0	331552	0	0	0
rs66604456	1	42005183	0	0	0	331552	0	0	0
rs2475839	1	42006005	0	0	0	331552	0	0	0
rs11590594	1	42009272	0	0	0	331552	0	0	0
rs12740584	1	42024537	0	0	0	331552	0	0	0
rs1001925	1	42027561	0	0	0	331552	0	0	0
rs72669044	1	42028527	0	0	0	331552	0	0	0
rs76816800	1	42037558	0	0	0	331552	0	0	0
rs78705598	1	42039507	0	0	0	331552	0	0	0
rs145979623	1	42045746	0	0	0	331552	0	0	0
rs35730380	1	42045747	0	0	0	331552	0	0	0
rs34970884	1	42045770	0	0	0	331552	0	0	0
rs145728425	1	42046372	0	0	0	331552	0	0	0
rs35784470	1	42046485	0	0	0	331552	0	0	0
rs35624100	1	42046491	0	0	0	331552	0	0	0
rs17363472	1	42047208	0	0	0	331552	0	0	0
rs41269473	1	42047300	0	0	0	331552	0	0	0
Affx-92042526	1	42047369	0	0	0	331552	0	0	0
rs2984694	1	42049032	0	0	0	331552	0	0	0
rs2475842	1	42049140	0	0	0	331552	0	0	0
rs61773680	1	42050055	0	0	0	331552	0	0	0
rs78126520	1	42050211	0	0	0	331552	0	0	0
rs143175378	1	42050342	0	0	0	331552	0	0	0
rs2146315	1	42050366	0	0	0	331552	0	0	0
rs77238383	1	42055007	0	0	0	331552	0	0	0
rs61773681	1	42063107	0	0	0	331552	0	0	0
rs4578215	1	42063592	0	0	0	331552	0	0	0
rs75560437	1	42072070	0	0	0	331552	0	0	0
rs150323428	1	42076120	0	0	0	331552	0	0	0
rs7515066	1	42076915	0	0	0	331552	0	0	0
rs7554613	1	42077009	0	0	0	331552	0	0	0
rs7552928	1	42086664	0	0	0	331552	0	0	0
rs60541895	1	42088393	0	0	0	331552	0	0	0
rs943375	1	42092152	0	0	0	331552	0	0	0
rs12562828	1	42095499	0	0	0	331552	0	0	0
rs10789405	1	42101962	0	0	0	331552	0	0	0
rs76471876	1	42104732	0	0	0	331552	0	0	0
rs12070759	1	42108268	0	0	0	331552	0	0	0
rs28684469	1	42112191	0	0	0	331552	0	0	0
rs1123483	1	42114198	0	0	0	331552	0	0	0
rs4660552	1	42121370	0	0	0	331552	0	0	0
rs79080018	1	42124619	0	0	0	331552	0	0	0
rs12725291	1	42131838	0	0	0	331552	0	0	0
rs943372	1	42133853	0	0	0	331552	0	0	0
rs17364300	1	42141252	0	0	0	331552	0	0	0
rs731862	1	42146295	0	0	0	331552	0	0	0
rs72669086	1	42152741	0	0	0	331552	0	0	0
rs7518983	1	42153335	0	0	0	331552	0	0	0
rs77456120	1	42153382	0	0	0	331552	0	0	0
rs115429693	1	42160961	0	0	0	331552	0	0	0
rs79570899	1	42164818	0	0	0	331552	0	0	0
rs116660777	1	42175772	0	0	0	331552	0	0	0
rs782696	1	42182303	0	0	0	331552	0	0	0
rs77192931	1	42192716	0	0	0	331552	0	0	0
rs115839615	1	42211920	0	0	0	331552	0	0	0
rs74789994	1	42215708	0	0	0	331552	0	0	0
rs4660564	1	42216715	0	0	0	331552	0	0	0
rs77945230	1	42231984	0	0	0	331552	0	0	0
rs6680824	1	42236004	0	0	0	331552	0	0	0
rs12137296	1	42251918	0	0	0	331552	0	0	0
rs239340	1	42252358	0	0	0	331552	0	0	0
rs55999275	1	42256229	0	0	0	331552	0	0	0
rs72414	1	42266525	0	0	0	331552	0	0	0
rs72671229	1	42276002	0	0	0	331552	0	0	0
rs78295797	1	42286930	0	0	0	331552	0	0	0
rs587790	1	42289650	0	0	0	331552	0	0	0
rs12562508	1	42297236	0	0	0	331552	0	0	0
rs514283	1	42298673	0	0	0	331552	0	0	0
rs41434744	1	42299640	0	0	0	331552	0	0	0
rs6685805	1	42299995	0	0	0	331552	0	0	0
rs35134694	1	42314038	0	0	0	331552	0	0	0
rs72963221	1	42318062	0	0	0	331552	0	0	0
rs1866758	1	42318868	0	0	0	331552	0	0	0
rs75065784	1	42322619	0	0	0	331552	0	0	0
rs6680922	1	42331212	0	0	0	331552	0	0	0
rs114199982	1	42332552	0	0	0	331552	0	0	0
rs11316275	1	42343350	0	0	0	331552	0	0	0
rs79681455	1	42352513	0	0	0	331552	0	0	0
rs2993123	1	42354111	0	0	0	331552	0	0	0
rs56245875	1	42357303	0	0	0	331552	0	0	0
rs783628	1	42361102	0	0	0	331552	0	0	0
rs783625	1	42365548	0	0	0	331552	0	0	0
rs783623	1	42366658	0	0	0	331552	0	0	0
rs17366250	1	42369174	0	0	0	331552	0	0	0
rs702225	1	42373900	0	0	0	331552	0	0	0
rs116513595	1	42391734	0	0	0	331552	0	0	0
rs76892441	1	42403214	0	0	0	331552	0	0	0
rs116630457	1	42419205	0	0	0	331552	0	0	0
rs1540976	1	42420922	0	0	0	331552	0	0	0
rs6677053	1	42424713	0	0	0	331552	0	0	0
rs115188743	1	42425230	0	0	0	331552	0	0	0
rs76869226	1	42429672	0	0	0	331552	0	0	0
rs17366672	1	42441121	0	0	0	331552	0	0	0
rs17366783	1	42445192	0	0	0	331552	0	0	0
rs661428	1	42451518	0	0	0	331552	0	0	0
rs74881507	1	42482032	0	0	0	331552	0	0	0
rs11210563	1	42494633	0	0	0	331552	0	0	0
rs11583851	1	42503219	0	0	0	331552	0	0	0
rs784101	1	42507237	0	0	0	331552	0	0	0
rs11210566	1	42507429	0	0	0	331552	0	0	0
rs72637921	1	42509108	0	0	0	331552	0	0	0
rs78247787	1	42534523	0	0	0	331552	0	0	0
rs35699026	1	42551194	0	0	0	331552	0	0	0
rs12137179	1	42558552	0	0	0	331552	0	0	0
rs7519321	1	42567280	0	0	0	331552	0	0	0
rs77382640	1	42573664	0	0	0	331552	0	0	0
rs74819570	1	42576309	0	0	0	331552	0	0	0
rs11304597	1	42577318	0	0	0	331552	0	0	0
rs1889127	1	42578787	0	0	0	331552	0	0	0
rs76574482	1	42583258	0	0	0	331552	0	0	0
rs6682704	1	42586776	0	0	0	331552	0	0	0
rs76100073	1	42599054	0	0	0	331552	0	0	0
rs12746066	1	42612459	0	0	0	331552	0	0	0
rs2297567	1	42619152	0	0	0	331552	0	0	0
rs2297566	1	42619377	0	0	0	331552	0	0	0
rs35728635	1	42619692	0	0	0	331552	0	0	0
rs114148385	1	42622942	0	0	0	331552	0	0	0
rs142157365	1	42628591	0	0	0	331552	0	0	0
rs147564899	1	42629092	0	0	0	331552	0	0	0
rs2071499	1	42630364	0	0	0	331552	0	0	0
rs116679095	1	42631437	0	0	0	331552	0	0	0
rs17376651	1	42638971	0	0	0	331552	0	0	0
rs78061258	1	42643535	0	0	0	331552	0	0	0
rs17376785	1	42649443	0	0	0	331552	0	0	0
rs10890187	1	42653947	0	0	0	331552	0	0	0
rs1139978	1	42657196	0	0	0	331552	0	0	0
rs201685851	1	42660679	0	0	0	331552	0	0	0
rs343367	1	42691155	0	0	0	331552	0	0	0
rs343376	1	42693597	0	0	0	331552	0	0	0
rs116193043	1	42694692	0	0	0	331552	0	0	0
rs115278823	1	42700540	0	0	0	331552	0	0	0
rs115750762	1	42716190	0	0	0	331552	0	0	0
rs115798440	1	42723108	0	0	0	331552	0	0	0
rs17377240	1	42724250	0	0	0	331552	0	0	0
rs115912804	1	42725532	0	0	0	331552	0	0	0
rs185845082	1	42727322	0	0	0	331552	0	0	0
rs56042308	1	42740963	0	0	0	331552	0	0	0
rs3754280	1	42748731	0	0	0	331552	0	0	0
rs1125792	1	42749333	0	0	0	331552	0	0	0
rs114137694	1	42750460	0	0	0	331552	0	0	0
rs12033913	1	42761522	0	0	0	331552	0	0	0
rs71654235	1	42768853	0	0	0	331552	0	0	0
rs80089098	1	42781132	0	0	0	331552	0	0	0
rs3768262	1	42785703	0	0	0	331552	0	0	0
rs115092773	1	42791933	0	0	0	331552	0	0	0
rs76825575	1	42793661	0	0	0	331552	0	0	0
rs2494366	1	42798204	0	0	0	331552	0	0	0
rs74631368	1	42804633	0	0	0	331552	0	0	0
rs114105501	1	42817944	0	0	0	331552	0	0	0
rs17369206	1	42818583	0	0	0	331552	0	0	0
rs79967735	1	42820147	0	0	0	331552	0	0	0
rs17377828	1	42824317	0	0	0	331552	0	0	0
rs72676425	1	42826632	0	0	0	331552	0	0	0
rs2494355	1	42829905	0	0	0	331552	0	0	0
rs11587576	1	42835786	0	0	0	331552	0	0	0
rs114468306	1	42841183	0	0	0	331552	0	0	0
rs114686502	1	42852175	0	0	0	331552	0	0	0
rs80217537	1	42853144	0	0	0	331552	0	0	0
rs78404252	1	42854595	0	0	0	331552	0	0	0
rs79014742	1	42855090	0	0	0	331552	0	0	0
rs17378275	1	42863091	0	0	0	331552	0	0	0
rs35665433	1	42867960	0	0	0	331552	0	0	0
Affx-92042527	1	42875744	0	0	0	331552	0	0	0
rs34142209	1	42880442	0	0	0	331552	0	0	0
rs1055055	1	42880516	0	0	0	331552	0	0	0
rs6694180	1	42882116	0	0	0	331552	0	0	0
rs4660632	1	42882296	0	0	0	331552	0	0	0
rs11210640	1	42883151	0	0	0	331552	0	0	0
rs12027322	1	42895444	0	0	0	331552	0	0	0
rs41301052	1	42896441	0	0	0	331552	0	0	0
rs1034268	1	42898843	0	0	0	331552	0	0	0
rs17378839	1	42899893	0	0	0	331552	0	0	0
rs3748845	1	42901082	0	0	0	331552	0	0	0
rs143810024	1	42902142	0	0	0	331552	0	0	0
rs6656054	1	42909470	0	0	0	331552	0	0	0
rs17379130	1	42914988	0	0	0	331552	0	0	0
rs17379185	1	42915973	0	0	0	331552	0	0	0
rs79990645	1	42924003	0	0	0	331552	0	0	0
rs79526021	1	42924306	0	0	0	331552	0	0	0
rs7529295	1	42934514	0	0	0	331552	0	0	0
rs60386030	1	42972925	0	0	0	331552	0	0	0
rs72659938	1	42978592	0	0	0	331552	0	0	0
rs36113932	1	43003105	0	0	0	331552	0	0	0
rs16829623	1	43009319	0	0	0	331552	0	0	0
rs115779976	1	43011340	0	0	0	331552	0	0	0
rs6675834	1	43017969	0	0	0	331552	0	0	0
rs12133732	1	43021219	0	0	0	331552	0	0	0
rs4598532	1	43021698	0	0	0	331552	0	0	0
rs76660977	1	43042292	0	0	0	331552	0	0	0
Affx-80211647	1	43042900	0	0	0	331552	0	0	0
rs7553093	1	43047946	0	0	0	331552	0	0	0
rs1324339	1	43053265	0	0	0	331552	0	0	0
rs11210676	1	43054193	0	0	0	331552	0	0	0
rs140323754	1	43055036	0	0	0	331552	0	0	0
rs12024480	1	43057470	0	0	0	331552	0	0	0
rs12145653	1	43060736	0	0	0	331552	0	0	0
rs115337923	1	43084885	0	0	0	331552	0	0	0
rs2093858	1	43097634	0	0	0	331552	0	0	0
rs6693602	1	43101815	0	0	0	331552	0	0	0
rs151164613	1	43102987	0	0	0	331552	0	0	0
rs75140767	1	43105085	0	0	0	331552	0	0	0
rs145206338	1	43108172	0	0	0	331552	0	0	0
rs16829829	1	43119661	0	0	0	331552	0	0	0
rs3738494	1	43124859	0	0	0	331552	0	0	0
Affx-80267639	1	43125173	0	0	0	331552	0	0	0
Affx-10349342	1	43131653	0	0	0	331552	0	0	0
rs142436431	1	43131694	0	0	0	331552	0	0	0
Affx-80290763	1	43148370	0	0	0	331552	0	0	0
Affx-80267640	1	43149023	0	0	0	331552	0	0	0
rs74070004	1	43150098	0	0	0	331552	0	0	0
rs34276891	1	43152773	0	0	0	331552	0	0	0
rs115329703	1	43158188	0	0	0	331552	0	0	0
rs189493094	1	43162318	0	0	0	331552	0	0	0
rs114044599	1	43163527	0	0	0	331552	0	0	0
rs114662877	1	43167225	0	0	0	331552	0	0	0
rs41303421	1	43167815	0	0	0	331552	0	0	0
rs72661338	1	43182797	1	0	1	331521	0.000301639	0	0.000301639
rs4660657	1	43197566	1	0	1	331521	0.000301639	0	0.000301639
rs56345167	1	43199115	1	0	1	331521	0.000301639	0	0.000301639
Affx-52323610	1	43200840	1	0	1	331521	0.000301639	0	0.000301639
rs74885359	1	43200855	1	0	1	331521	0.000301639	0	0.000301639
rs12141833	1	43201216	1	0	1	331521	0.000301639	0	0.000301639
rs4660658	1	43201534	1	0	1	331521	0.000301639	0	0.000301639
rs116804195	1	43201576	1	0	1	331521	0.000301639	0	0.000301639
rs9660973	1	43201614	1	0	1	331521	0.000301639	0	0.000301639
rs111438636	1	43201868	1	0	1	331521	0.000301639	0	0.000301639
Affx-80267641	1	43203966	1	0	1	331521	0.000301639	0	0.000301639
rs11590362	1	43208561	1	0	1	331521	0.000301639	0	0.000301639
Affx-80290765	1	43212477	2	1	1	331520	0.000603278	0.000301639	0.000301639
rs3738496	1	43212869	2	1	1	331520	0.000603278	0.000301639	0.000301639
rs138939786	1	43213035	2	1	1	331520	0.000603278	0.000301639	0.000301639
Affx-80211658	1	43213866	2	1	1	331520	0.000603278	0.000301639	0.000301639
rs144336336	1	43213903	2	1	1	331520	0.000603278	0.000301639	0.000301639
rs76420431	1	43215052	2	1	1	331520	0.000603278	0.000301639	0.000301639
rs11581921	1	43215930	2	1	1	331520	0.000603278	0.000301639	0.000301639
rs139259804	1	43218010	2	1	1	331520	0.000603278	0.000301639	0.000301639
rs114044880	1	43218203	2	1	1	331520	0.000603278	0.000301639	0.000301639
Affx-52124427	1	43220563	2	1	1	331520	0.000603278	0.000301639	0.000301639
rs12127559	1	43223412	2	1	1	331520	0.000603278	0.000301639	0.000301639
rs6700677	1	43223489	2	1	1	331520	0.000603278	0.000301639	0.000301639
rs72659349	1	43224915	2	1	1	331520	0.000603278	0.000301639	0.000301639
rs12030508	1	43230212	2	1	1	331520	0.000603278	0.000301639	0.000301639
rs201346423	1	43232422	2	1	1	331520	0.000603278	0.000301639	0.000301639
rs55716016	1	43232504	2	1	1	331520	0.000603278	0.000301639	0.000301639
rs187379373	1	43239274	2	1	1	331520	0.000603278	0.000301639	0.000301639
Affx-52347960	1	43239278	2	1	1	331520	0.000603278	0.000301639	0.000301639
rs11548275	1	43240998	2	1	1	331520	0.000603278	0.000301639	0.000301639
rs78939910	1	43243380	2	1	1	331520	0.000603278	0.000301639	0.000301639
rs10493114	1	43245560	2	1	1	331520	0.000603278	0.000301639	0.000301639
rs17381636	1	43263435	2	1	1	331520	0.000603278	0.000301639	0.000301639
rs78463196	1	43266686	2	1	1	331520	0.000603278	0.000301639	0.000301639
rs114550312	1	43269549	2	1	1	331520	0.000603278	0.000301639	0.000301639
rs77500743	1	43275593	2	1	1	331520	0.000603278	0.000301639	0.000301639
rs323716	1	43277312	2	1	1	331520	0.000603278	0.000301639	0.000301639
rs13374373	1	43283659	2	1	1	331520	0.000603278	0.000301639	0.000301639
rs33953680	1	43296195	2	1	1	331520	0.000603278	0.000301639	0.000301639
rs56047316	1	43296492	2	1	1	331520	0.000603278	0.000301639	0.000301639
rs56025238	1	43296522	2	1	1	331520	0.000603278	0.000301639	0.000301639
Affx-80267645	1	43296602	2	1	1	331520	0.000603278	0.000301639	0.000301639
rs17386017	1	43297082	2	1	1	331520	0.000603278	0.000301639	0.000301639
rs112744081	1	43300663	2	1	1	331520	0.000603278	0.000301639	0.000301639
rs34475455	1	43301454	2	1	1	331520	0.000603278	0.000301639	0.000301639
rs11210729	1	43306128	2	1	1	331520	0.000603278	0.000301639	0.000301639
rs35147822	1	43308250	2	1	1	331520	0.000603278	0.000301639	0.000301639
rs34441268	1	43308263	2	1	1	331520	0.000603278	0.000301639	0.000301639
rs12406643	1	43311563	2	1	1	331520	0.000603278	0.000301639	0.000301639
rs56653907	1	43315531	2	1	1	331520	0.000603278	0.000301639	0.000301639
rs200092818	1	43317023	2	1	1	331520	0.000603278	0.000301639	0.000301639
rs9960	1	43317793	2	1	1	331520	0.000603278	0.000301639	0.000301639
rs4660234	1	43319272	2	1	1	331520	0.000603278	0.000301639	0.000301639
rs56386178	1	43327229	2	1	1	331520	0.000603278	0.000301639	0.000301639
rs61777677	1	43329460	2	1	1	331520	0.000603278	0.000301639	0.000301639
rs12145511	1	43337044	2	1	1	331520	0.000603278	0.000301639	0.000301639
rs191243577	1	43342043	2	1	1	331520	0.000603278	0.000301639	0.000301639
rs72669414	1	43350262	2	1	1	331520	0.000603278	0.000301639	0.000301639
rs4660681	1	43353775	2	1	1	331520	0.000603278	0.000301639	0.000301639
rs12027329	1	43354018	2	1	1	331520	0.000603278	0.000301639	0.000301639
rs16830039	1	43366503	2	1	1	331520	0.000603278	0.000301639	0.000301639
rs841859	1	43367875	2	1	1	331520	0.000603278	0.000301639	0.000301639
rs11210751	1	43368150	2	1	1	331520	0.000603278	0.000301639	0.000301639
rs951060	1	43369305	2	1	1	331520	0.000603278	0.000301639	0.000301639
rs79871827	1	43369810	1	1	0	331521	0.000301639	0.000301639	0
rs6600429	1	43373531	1	1	0	331521	0.000301639	0.000301639	0
rs115862568	1	43379890	1	1	0	331521	0.000301639	0.000301639	0
rs1098782	1	43381026	1	1	0	331521	0.000301639	0.000301639	0
rs72669442	1	43387452	1	1	0	331521	0.000301639	0.000301639	0
Affx-10384750	1	43394887	1	1	0	331521	0.000301639	0.000301639	0
rs148518827	1	43394958	1	1	0	331521	0.000301639	0.000301639	0
Affx-89025795	1	43395570	1	1	0	331521	0.000301639	0.000301639	0
Affx-10384852	1	43395635	1	1	0	331521	0.000301639	0.000301639	0
rs11537641	1	43396414	1	1	0	331521	0.000301639	0.000301639	0
Affx-89013015	1	43396527	1	1	0	331521	0.000301639	0.000301639	0
Affx-89015042	1	43396871	1	1	0	331521	0.000301639	0.000301639	0
rs138624104	1	43398095	1	1	0	331521	0.000301639	0.000301639	0
rs3820548	1	43398396	1	1	0	331521	0.000301639	0.000301639	0
rs59336549	1	43398775	1	1	0	331521	0.000301639	0.000301639	0
rs841853	1	43401438	1	1	0	331521	0.000301639	0.000301639	0
rs841852	1	43401499	1	1	0	331521	0.000301639	0.000301639	0
rs12130264	1	43406700	1	1	0	331521	0.000301639	0.000301639	0
rs1385129	1	43408966	1	1	0	331521	0.000301639	0.000301639	0
rs34025424	1	43408984	1	1	0	331521	0.000301639	0.000301639	0
rs35022307	1	43409420	1	1	0	331521	0.000301639	0.000301639	0
rs76657494	1	43412051	1	1	0	331521	0.000301639	0.000301639	0
rs900836	1	43412727	1	1	0	331521	0.000301639	0.000301639	0
rs12407920	1	43417781	1	1	0	331521	0.000301639	0.000301639	0
rs115254313	1	43422981	1	1	0	331521	0.000301639	0.000301639	0
rs3806400	1	43426378	1	1	0	331521	0.000301639	0.000301639	0
rs117370418	1	43432557	1	1	0	331521	0.000301639	0.000301639	0
rs72678362	1	43434418	1	1	0	331521	0.000301639	0.000301639	0
rs3738516	1	43440201	1	1	0	331521	0.000301639	0.000301639	0
rs11210773	1	43448582	1	1	0	331521	0.000301639	0.000301639	0
rs72678369	1	43458423	1	1	0	331521	0.000301639	0.000301639	0
rs1198257	1	43459636	1	1	0	331521	0.000301639	0.000301639	0
rs9726252	1	43462020	1	1	0	331521	0.000301639	0.000301639	0
rs72678370	1	43466933	1	1	0	331521	0.000301639	0.000301639	0
rs76794017	1	43467085	1	1	0	331521	0.000301639	0.000301639	0
rs72960692	1	43467276	1	1	0	331521	0.000301639	0.000301639	0
rs841567	1	43468739	1	1	0	331521	0.000301639	0.000301639	0
rs521686	1	43477798	1	1	0	331521	0.000301639	0.000301639	0
rs617402	1	43480798	1	1	0	331521	0.000301639	0.000301639	0
rs538355	1	43492998	1	1	0	331521	0.000301639	0.000301639	0
rs841411	1	43496533	1	1	0	331521	0.000301639	0.000301639	0
rs841385	1	43499676	1	1	0	331521	0.000301639	0.000301639	0
rs841388	1	43501454	1	1	0	331521	0.000301639	0.000301639	0
rs841394	1	43504813	1	1	0	331521	0.000301639	0.000301639	0
rs4660242	1	43506623	1	1	0	331521	0.000301639	0.000301639	0
rs1198537	1	43508932	1	1	0	331521	0.000301639	0.000301639	0
rs675145	1	43514196	1	1	0	331521	0.000301639	0.000301639	0
rs35046440	1	43518830	1	1	0	331521	0.000301639	0.000301639	0
rs17140052	1	43524599	1	1	0	331521	0.000301639	0.000301639	0
rs636747	1	43526025	1	1	0	331521	0.000301639	0.000301639	0
rs12725376	1	43529308	1	1	0	331521	0.000301639	0.000301639	0
rs607482	1	43536484	1	1	0	331521	0.000301639	0.000301639	0
rs72678377	1	43540053	1	1	0	331521	0.000301639	0.000301639	0
rs1198394	1	43540338	1	1	0	331521	0.000301639	0.000301639	0
rs72678378	1	43540539	1	1	0	331521	0.000301639	0.000301639	0
rs75199866	1	43543341	1	1	0	331521	0.000301639	0.000301639	0
rs663609	1	43546820	1	1	0	331521	0.000301639	0.000301639	0
rs1754144	1	43557168	1	1	0	331521	0.000301639	0.000301639	0
rs525430	1	43557676	1	1	0	331521	0.000301639	0.000301639	0
rs562942	1	43569219	1	1	0	331521	0.000301639	0.000301639	0
rs493416	1	43592367	1	1	0	331521	0.000301639	0.000301639	0
rs16830359	1	43596384	1	1	0	331521	0.000301639	0.000301639	0
rs35382346	1	43598749	1	1	0	331521	0.000301639	0.000301639	0
rs601504	1	43603715	1	1	0	331521	0.000301639	0.000301639	0
rs55725655	1	43607770	1	1	0	331521	0.000301639	0.000301639	0
rs78553574	1	43609704	1	1	0	331521	0.000301639	0.000301639	0
Affx-80267649	1	43613654	1	1	0	331521	0.000301639	0.000301639	0
rs76810529	1	43615607	1	1	0	331521	0.000301639	0.000301639	0
Affx-80211672	1	43616475	1	1	0	331521	0.000301639	0.000301639	0
Affx-80211673	1	43616479	1	1	0	331521	0.000301639	0.000301639	0
Affx-80267650	1	43618574	2	2	0	331520	0.000603278	0.000603278	0
rs12074551	1	43618596	2	2	0	331520	0.000603278	0.000603278	0
rs12033506	1	43618969	2	2	0	331520	0.000603278	0.000603278	0
rs201490932	1	43621877	2	2	0	331520	0.000603278	0.000603278	0
Affx-52347965	1	43621934	2	2	0	331520	0.000603278	0.000603278	0
rs149435229	1	43621956	2	2	0	331520	0.000603278	0.000603278	0
rs603786	1	43622560	2	2	0	331520	0.000603278	0.000603278	0
rs1198835	1	43628864	2	2	0	331520	0.000603278	0.000603278	0
rs11559312	1	43630315	2	2	0	331520	0.000603278	0.000603278	0
Affx-52323619	1	43630338	2	2	0	331520	0.000603278	0.000603278	0
rs7163	1	43632536	2	2	0	331520	0.000603278	0.000603278	0
rs11559316	1	43637246	2	2	0	331520	0.000603278	0.000603278	0
Affx-80267652	1	43637726	2	2	0	331520	0.000603278	0.000603278	0
rs6695238	1	43638436	2	2	0	331520	0.000603278	0.000603278	0
rs1782387	1	43638457	2	2	0	331520	0.000603278	0.000603278	0
rs1782388	1	43638874	2	2	0	331520	0.000603278	0.000603278	0
rs672538	1	43641912	2	2	0	331520	0.000603278	0.000603278	0
rs621559	1	43645411	2	2	0	331520	0.000603278	0.000603278	0
rs144189781	1	43647421	2	2	0	331520	0.000603278	0.000603278	0
rs138300205	1	43647424	2	2	0	331520	0.000603278	0.000603278	0
rs143229697	1	43647429	2	2	0	331520	0.000603278	0.000603278	0
rs6663799	1	43649334	2	2	0	331520	0.000603278	0.000603278	0
rs663824	1	43649508	2	2	0	331520	0.000603278	0.000603278	0
rs74857529	1	43651024	2	2	0	331520	0.000603278	0.000603278	0
Affx-52347966	1	43652360	2	2	0	331520	0.000603278	0.000603278	0
rs11210805	1	43652442	2	2	0	331520	0.000603278	0.000603278	0
rs72968453	1	43655774	2	2	0	331520	0.000603278	0.000603278	0
rs78058317	1	43662598	2	2	0	331520	0.000603278	0.000603278	0
rs11210810	1	43664693	2	2	0	331520	0.000603278	0.000603278	0
rs146369173	1	43672605	2	2	0	331520	0.000603278	0.000603278	0
rs2764420	1	43673645	2	2	0	331520	0.000603278	0.000603278	0
Affx-80267653	1	43675444	2	2	0	331520	0.000603278	0.000603278	0
rs41301054	1	43675499	2	2	0	331520	0.000603278	0.000603278	0
rs145112957	1	43675513	2	2	0	331520	0.000603278	0.000603278	0
rs113433068	1	43675657	2	2	0	331520	0.000603278	0.000603278	0
rs114386568	1	43677637	2	2	0	331520	0.000603278	0.000603278	0
rs613956	1	43682461	2	2	0	331520	0.000603278	0.000603278	0
rs77039338	1	43683312	2	2	0	331520	0.000603278	0.000603278	0
rs72684042	1	43686781	2	2	0	331520	0.000603278	0.000603278	0
Affx-52347970	1	43688508	2	2	0	331520	0.000603278	0.000603278	0
rs1861	1	43690439	2	2	0	331520	0.000603278	0.000603278	0
rs16830572	1	43693016	2	2	0	331520	0.000603278	0.000603278	0
rs510789	1	43693624	2	2	0	331520	0.000603278	0.000603278	0
rs56195803	1	43694054	2	2	0	331520	0.000603278	0.000603278	0
rs1198921	1	43699343	2	2	0	331520	0.000603278	0.000603278	0
rs3898794	1	43707220	2	2	0	331520	0.000603278	0.000603278	0
rs116240951	1	43719046	2	2	0	331520	0.000603278	0.000603278	0
rs77497879	1	43722959	2	2	0	331520	0.000603278	0.000603278	0
rs59903224	1	43723277	2	2	0	331520	0.000603278	0.000603278	0
rs9429132	1	43731341	2	2	0	331520	0.000603278	0.000603278	0
rs72684064	1	43731915	2	2	0	331520	0.000603278	0.000603278	0
rs11583375	1	43732681	2	2	0	331520	0.000603278	0.000603278	0
rs11210824	1	43735196	3	2	1	331519	0.000904917	0.000603278	0.000301639
rs114044979	1	43737348	3	2	1	331519	0.000904917	0.000603278	0.000301639
Affx-80267656	1	43738612	3	2	1	331519	0.000904917	0.000603278	0.000301639
Affx-80211684	1	43738688	3	2	1	331519	0.000904917	0.000603278	0.000301639
rs2151673	1	43741224	3	2	1	331519	0.000904917	0.000603278	0.000301639
rs75406671	1	43746798	3	2	1	331519	0.000904917	0.000603278	0.000301639
rs35465732	1	43748763	3	2	1	331519	0.000904917	0.000603278	0.000301639
rs72684077	1	43751396	3	2	1	331519	0.000904917	0.000603278	0.000301639
rs6697017	1	43751701	3	2	1	331519	0.000904917	0.000603278	0.000301639
rs12136136	1	43754459	3	2	1	331519	0.000904917	0.000603278	0.000301639
rs6670250	1	43756512	3	2	1	331519	0.000904917	0.000603278	0.000301639
rs6690113	1	43757955	3	2	1	331519	0.000904917	0.000603278	0.000301639
rs116760359	1	43762782	3	2	1	331519	0.000904917	0.000603278	0.000301639
rs1209384	1	43765089	3	2	1	331519	0.000904917	0.000603278	0.000301639
rs1198979	1	43767747	3	2	1	331519	0.000904917	0.000603278	0.000301639
rs76148363	1	43769482	3	2	1	331519	0.000904917	0.000603278	0.000301639
rs201801618	1	43771013	3	2	1	331519	0.000904917	0.000603278	0.000301639
rs3120044	1	43771090	3	2	1	331519	0.000904917	0.000603278	0.000301639
rs184359533	1	43772905	3	2	1	331519	0.000904917	0.000603278	0.000301639
rs2282226	1	43774878	3	2	1	331519	0.000904917	0.000603278	0.000301639
rs140228360	1	43779095	3	2	1	331519	0.000904917	0.000603278	0.000301639
rs114591816	1	43780863	3	2	1	331519	0.000904917	0.000603278	0.000301639
rs149581858	1	43782900	3	2	1	331519	0.000904917	0.000603278	0.000301639
rs34993202	1	43787367	3	2	1	331519	0.000904917	0.000603278	0.000301639
rs11210834	1	43787437	3	2	1	331519	0.000904917	0.000603278	0.000301639
rs116241141	1	43796302	3	2	1	331519	0.000904917	0.000603278	0.000301639
rs11576614	1	43798234	3	2	1	331519	0.000904917	0.000603278	0.000301639
rs76186025	1	43800934	3	2	1	331519	0.000904917	0.000603278	0.000301639
rs148434485	1	43803817	3	2	1	331519	0.000904917	0.000603278	0.000301639
rs142565191	1	43803903	3	2	1	331519	0.000904917	0.000603278	0.000301639
Affx-89018329	1	43804234	3	2	1	331519	0.000904917	0.000603278	0.000301639
Affx-80209819	1	43804304	3	2	1	331519	0.000904917	0.000603278	0.000301639
rs28928907	1	43804305	3	2	1	331519	0.000904917	0.000603278	0.000301639
rs12731981	1	43804340	3	2	1	331519	0.000904917	0.000603278	0.000301639
Affx-52323626	1	43804375	3	2	1	331519	0.000904917	0.000603278	0.000301639
Affx-89013314	1	43804396	3	2	1	331519	0.000904917	0.000603278	0.000301639
rs16830693	1	43805240	3	2	1	331519	0.000904917	0.000603278	0.000301639
rs121913611	1	43805713	3	2	1	331519	0.000904917	0.000603278	0.000301639
rs139770726	1	43812138	3	2	1	331519	0.000904917	0.000603278	0.000301639
rs149810307	1	43812237	3	2	1	331519	0.000904917	0.000603278	0.000301639
Affx-80267664	1	43814653	3	2	1	331519	0.000904917	0.000603278	0.000301639
rs148784027	1	43817930	3	2	1	331519	0.000904917	0.000603278	0.000301639
Affx-89018027	1	43817973	3	2	1	331519	0.000904917	0.000603278	0.000301639
rs79064184	1	43820193	3	2	1	331519	0.000904917	0.000603278	0.000301639
Affx-80267666	1	43826210	1	1	0	331521	0.000301639	0.000301639	0
rs710251	1	43826312	1	1	0	331521	0.000301639	0.000301639	0
rs1801456	1	43826794	1	1	0	331521	0.000301639	0.000301639	0
rs11210838	1	43827190	1	1	0	331521	0.000301639	0.000301639	0
Affx-80211710	1	43827984	1	1	0	331521	0.000301639	0.000301639	0
rs652941	1	43836928	1	1	0	331521	0.000301639	0.000301639	0
rs12039931	1	43839810	1	1	0	331521	0.000301639	0.000301639	0
rs78234095	1	43848895	1	1	0	331521	0.000301639	0.000301639	0
rs11541153	1	43851797	1	1	0	331521	0.000301639	0.000301639	0
Affx-80211713	1	43852582	1	1	0	331521	0.000301639	0.000301639	0
rs140809090	1	43854091	1	1	0	331521	0.000301639	0.000301639	0
Affx-80211715	1	43855432	1	1	0	331521	0.000301639	0.000301639	0
rs839755	1	43856410	1	1	0	331521	0.000301639	0.000301639	0
rs839758	1	43862158	1	1	0	331521	0.000301639	0.000301639	0
rs147519875	1	43870091	1	1	0	331521	0.000301639	0.000301639	0
rs78197863	1	43871572	1	1	0	331521	0.000301639	0.000301639	0
Affx-80211716	1	43885955	1	1	0	331521	0.000301639	0.000301639	0
rs2782643	1	43886494	1	1	0	331521	0.000301639	0.000301639	0
Affx-89019105	1	43887850	1	1	0	331521	0.000301639	0.000301639	0
rs143992266	1	43890811	1	1	0	331521	0.000301639	0.000301639	0
rs150269825	1	43895417	1	1	0	331521	0.000301639	0.000301639	0
rs41307830	1	43895568	1	1	0	331521	0.000301639	0.000301639	0
rs76675748	1	43896217	1	1	0	331521	0.000301639	0.000301639	0
rs138762270	1	43896743	1	1	0	331521	0.000301639	0.000301639	0
rs147797700	1	43897496	1	1	0	331521	0.000301639	0.000301639	0
rs12129487	1	43898053	1	1	0	331521	0.000301639	0.000301639	0
rs139028174	1	43900065	1	1	0	331521	0.000301639	0.000301639	0
rs41270355	1	43900185	1	1	0	331521	0.000301639	0.000301639	0
rs201099906	1	43900872	1	1	0	331521	0.000301639	0.000301639	0
rs115967823	1	43903433	1	1	0	331521	0.000301639	0.000301639	0
rs72671125	1	43905286	1	1	0	331521	0.000301639	0.000301639	0
rs2027130	1	43906896	1	1	0	331521	0.000301639	0.000301639	0
rs12407785	1	43907092	1	1	0	331521	0.000301639	0.000301639	0
rs199830565	1	43907176	1	1	0	331521	0.000301639	0.000301639	0
rs150113647	1	43907225	1	1	0	331521	0.000301639	0.000301639	0
Affx-80211725	1	43907806	1	1	0	331521	0.000301639	0.000301639	0
rs139027171	1	43909344	1	1	0	331521	0.000301639	0.000301639	0
Affx-89026704	1	43912806	1	1	0	331521	0.000301639	0.000301639	0
Affx-80211728	1	43912844	1	1	0	331521	0.000301639	0.000301639	0
Affx-80267671	1	43913752	1	1	0	331521	0.000301639	0.000301639	0
rs6954	1	43916642	1	1	0	331521	0.000301639	0.000301639	0
Affx-80267672	1	43916940	1	1	0	331521	0.000301639	0.000301639	0
rs117454252	1	43917083	1	1	0	331521	0.000301639	0.000301639	0
rs79439514	1	43917098	1	1	0	331521	0.000301639	0.000301639	0
rs142648563	1	43917469	1	1	0	331521	0.000301639	0.000301639	0
Affx-80211732	1	43917504	1	1	0	331521	0.000301639	0.000301639	0
rs201415941	1	43917518	1	1	0	331521	0.000301639	0.000301639	0
rs111686948	1	43917601	1	1	0	331521	0.000301639	0.000301639	0
Affx-80211734	1	43917950	1	1	0	331521	0.000301639	0.000301639	0
Affx-80211735	1	43917971	1	1	0	331521	0.000301639	0.000301639	0
rs200047427	1	43918569	1	1	0	331521	0.000301639	0.000301639	0
rs142369206	1	43919081	1	1	0	331521	0.000301639	0.000301639	0
rs6692611	1	43919413	1	1	0	331521	0.000301639	0.000301639	0
rs75646615	1	43949958	1	1	0	331521	0.000301639	0.000301639	0
rs867605	1	43964954	1	1	0	331521	0.000301639	0.000301639	0
rs60817749	1	43969718	0	0	0	331552	0	0	0
rs10890252	1	43976467	1	1	0	331521	0.000301639	0.000301639	0
rs113345342	1	43976985	1	1	0	331521	0.000301639	0.000301639	0
rs72887223	1	43986445	1	1	0	331521	0.000301639	0.000301639	0
rs114971365	1	43989419	1	1	0	331521	0.000301639	0.000301639	0
rs55904495	1	43994214	1	1	0	331521	0.000301639	0.000301639	0
rs17370961	1	44001813	1	1	0	331521	0.000301639	0.000301639	0
rs17371009	1	44003586	1	1	0	331521	0.000301639	0.000301639	0
rs2819332	1	44005280	1	1	0	331521	0.000301639	0.000301639	0
rs1889587	1	44005928	1	1	0	331521	0.000301639	0.000301639	0
rs6695915	1	44010571	1	1	0	331521	0.000301639	0.000301639	0
rs115375519	1	44013474	1	1	0	331521	0.000301639	0.000301639	0
rs7411150	1	44013877	1	1	0	331521	0.000301639	0.000301639	0
rs116156761	1	44016549	1	1	0	331521	0.000301639	0.000301639	0
rs6684279	1	44019305	1	1	0	331521	0.000301639	0.000301639	0
rs144175107	1	44019313	1	1	0	331521	0.000301639	0.000301639	0
rs2842185	1	44019731	1	1	0	331521	0.000301639	0.000301639	0
rs1065771	1	44035352	1	1	0	331521	0.000301639	0.000301639	0
rs3001723	1	44037685	1	1	0	331521	0.000301639	0.000301639	0
rs45605334	1	44041744	1	1	0	331521	0.000301639	0.000301639	0
rs3828151	1	44058265	1	1	0	331521	0.000301639	0.000301639	0
rs17849101	1	44063508	1	1	0	331521	0.000301639	0.000301639	0
rs530373	1	44070032	1	1	0	331521	0.000301639	0.000301639	0
rs618369	1	44071796	1	1	0	331521	0.000301639	0.000301639	0
rs1065772	1	44072018	1	1	0	331521	0.000301639	0.000301639	0
rs10890266	1	44072066	1	1	0	331521	0.000301639	0.000301639	0
rs79522295	1	44073145	1	1	0	331521	0.000301639	0.000301639	0
rs11210888	1	44076630	1	1	0	331521	0.000301639	0.000301639	0
Affx-10469281	1	44083519	1	1	0	331521	0.000301639	0.000301639	0
Affx-10469417	1	44084739	1	1	0	331521	0.000301639	0.000301639	0
Affx-10469645	1	44086831	1	1	0	331521	0.000301639	0.000301639	0
rs141490430	1	44087628	1	1	0	331521	0.000301639	0.000301639	0
rs636547	1	44106516	1	1	0	331521	0.000301639	0.000301639	0
rs530531	1	44110656	1	1	0	331521	0.000301639	0.000301639	0
rs660899	1	44117006	1	1	0	331521	0.000301639	0.000301639	0
rs11210901	1	44124703	1	1	0	331521	0.000301639	0.000301639	0
rs36049844	1	44129604	1	1	0	331521	0.000301639	0.000301639	0
rs669446	1	44129779	1	1	0	331521	0.000301639	0.000301639	0
Affx-80267677	1	44132129	1	1	0	331521	0.000301639	0.000301639	0
rs143990622	1	44134887	1	1	0	331521	0.000301639	0.000301639	0
rs586339	1	44137257	1	1	0	331521	0.000301639	0.000301639	0
rs201318621	1	44137320	1	1	0	331521	0.000301639	0.000301639	0
rs6697354	1	44151015	1	1	0	331521	0.000301639	0.000301639	0
rs201901236	1	44157286	1	1	0	331521	0.000301639	0.000301639	0
rs143474834	1	44169691	1	1	0	331521	0.000301639	0.000301639	0
rs2240517	1	44171266	1	1	0	331521	0.000301639	0.000301639	0
rs304303	1	44178070	1	1	0	331521	0.000301639	0.000301639	0
rs147330005	1	44202061	1	1	0	331521	0.000301639	0.000301639	0
rs12733500	1	44208306	1	1	0	331521	0.000301639	0.000301639	0
rs11587515	1	44222570	1	1	0	331521	0.000301639	0.000301639	0
rs3791048	1	44236590	1	1	0	331521	0.000301639	0.000301639	0
rs116235316	1	44245018	1	1	0	331521	0.000301639	0.000301639	0
rs4660748	1	44248311	1	1	0	331521	0.000301639	0.000301639	0
rs12760274	1	44249344	1	1	0	331521	0.000301639	0.000301639	0
rs61768434	1	44251351	1	1	0	331521	0.000301639	0.000301639	0
rs77829827	1	44252259	1	1	0	331521	0.000301639	0.000301639	0
rs72680703	1	44261515	1	1	0	331521	0.000301639	0.000301639	0
rs3791055	1	44265655	1	1	0	331521	0.000301639	0.000301639	0
rs976313	1	44266195	1	1	0	331521	0.000301639	0.000301639	0
rs12125838	1	44277600	1	1	0	331521	0.000301639	0.000301639	0
rs77715956	1	44277688	1	1	0	331521	0.000301639	0.000301639	0
rs141025737	1	44288944	1	1	0	331521	0.000301639	0.000301639	0
rs37459	1	44289397	1	1	0	331521	0.000301639	0.000301639	0
rs37458	1	44290530	1	1	0	331521	0.000301639	0.000301639	0
rs114941517	1	44297641	1	1	0	331521	0.000301639	0.000301639	0
rs3791073	1	44297673	1	1	0	331521	0.000301639	0.000301639	0
rs12046114	1	44301820	1	1	0	331521	0.000301639	0.000301639	0
rs78656836	1	44303095	1	1	0	331521	0.000301639	0.000301639	0
rs3011225	1	44319373	1	1	0	331521	0.000301639	0.000301639	0
rs77902762	1	44320412	1	1	0	331521	0.000301639	0.000301639	0
rs114691660	1	44337083	1	1	0	331521	0.000301639	0.000301639	0
rs2428853	1	44343173	1	1	0	331521	0.000301639	0.000301639	0
rs12121968	1	44347094	1	1	0	331521	0.000301639	0.000301639	0
rs114227645	1	44349369	1	1	0	331521	0.000301639	0.000301639	0
rs114347687	1	44351251	1	1	0	331521	0.000301639	0.000301639	0
rs72684762	1	44351300	1	1	0	331521	0.000301639	0.000301639	0
rs201287443	1	44360114	1	1	0	331521	0.000301639	0.000301639	0
rs115079679	1	44362910	1	1	0	331521	0.000301639	0.000301639	0
rs74548335	1	44363554	1	1	0	331521	0.000301639	0.000301639	0
rs115003742	1	44365273	1	1	0	331521	0.000301639	0.000301639	0
rs76371137	1	44380585	1	1	0	331521	0.000301639	0.000301639	0
Affx-80211744	1	44386605	1	1	0	331521	0.000301639	0.000301639	0
rs2108202	1	44395786	1	1	0	331521	0.000301639	0.000301639	0
rs112018955	1	44398245	1	1	0	331521	0.000301639	0.000301639	0
rs2242637	1	44401384	1	1	0	331521	0.000301639	0.000301639	0
rs114948251	1	44402785	1	1	0	331521	0.000301639	0.000301639	0
rs17402782	1	44418435	1	1	0	331521	0.000301639	0.000301639	0
rs41492045	1	44424405	1	1	0	331521	0.000301639	0.000301639	0
rs142956307	1	44426859	1	1	0	331521	0.000301639	0.000301639	0
rs2906596	1	44426948	1	1	0	331521	0.000301639	0.000301639	0
Affx-80211752	1	44438170	1	1	0	331521	0.000301639	0.000301639	0
rs115483779	1	44439717	1	1	0	331521	0.000301639	0.000301639	0
rs2486008	1	44439785	1	1	0	331521	0.000301639	0.000301639	0
rs72890650	1	44440642	1	1	0	331521	0.000301639	0.000301639	0
rs2428953	1	44443459	1	1	0	331521	0.000301639	0.000301639	0
rs115144852	1	44446584	1	1	0	331521	0.000301639	0.000301639	0
rs1859728	1	44447413	1	1	0	331521	0.000301639	0.000301639	0
rs150178452	1	44447579	1	1	0	331521	0.000301639	0.000301639	0
rs869896	1	44448110	1	1	0	331521	0.000301639	0.000301639	0
Affx-80267680	1	44456007	1	1	0	331521	0.000301639	0.000301639	0
rs200439977	1	44456090	1	1	0	331521	0.000301639	0.000301639	0
Affx-89015773	1	44456105	1	1	0	331521	0.000301639	0.000301639	0
Affx-80211760	1	44457947	1	1	0	331521	0.000301639	0.000301639	0
rs79401056	1	44460632	1	1	0	331521	0.000301639	0.000301639	0
rs2301983	1	44461822	1	1	0	331521	0.000301639	0.000301639	0
Affx-89022467	1	44463296	1	1	0	331521	0.000301639	0.000301639	0
rs16831527	1	44465037	1	1	0	331521	0.000301639	0.000301639	0
rs149105213	1	44467259	1	1	0	331521	0.000301639	0.000301639	0
rs1325440	1	44481492	1	1	0	331521	0.000301639	0.000301639	0
Affx-89026563	1	44482796	1	1	0	331521	0.000301639	0.000301639	0
rs79003767	1	44484945	1	1	0	331521	0.000301639	0.000301639	0
rs2485999	1	44488329	1	1	0	331521	0.000301639	0.000301639	0
rs7554322	1	44490723	1	1	0	331521	0.000301639	0.000301639	0
rs7523468	1	44493795	1	1	0	331521	0.000301639	0.000301639	0
rs783307	1	44494552	1	1	0	331521	0.000301639	0.000301639	0
rs116766081	1	44497682	1	1	0	331521	0.000301639	0.000301639	0
rs79421665	1	44498152	1	1	0	331521	0.000301639	0.000301639	0
rs61768272	1	44500750	1	1	0	331521	0.000301639	0.000301639	0
rs2485994	1	44506265	1	1	0	331521	0.000301639	0.000301639	0
rs751442	1	44509551	1	1	0	331521	0.000301639	0.000301639	0
rs6693689	1	44511409	1	1	0	331521	0.000301639	0.000301639	0
rs12240184	1	44512756	1	1	0	331521	0.000301639	0.000301639	0
rs35096233	1	44521269	1	1	0	331521	0.000301639	0.000301639	0
rs12031261	1	44524676	1	1	0	331521	0.000301639	0.000301639	0
rs74434439	1	44525510	1	1	0	331521	0.000301639	0.000301639	0
rs55808147	1	44535643	1	1	0	331521	0.000301639	0.000301639	0
rs75808047	1	44536931	1	1	0	331521	0.000301639	0.000301639	0
rs11210950	1	44541287	1	1	0	331521	0.000301639	0.000301639	0
rs4388738	1	44543401	1	1	0	331521	0.000301639	0.000301639	0
rs116515278	1	44543483	1	1	0	331521	0.000301639	0.000301639	0
rs76415572	1	44544664	1	1	0	331521	0.000301639	0.000301639	0
rs113260905	1	44555283	1	1	0	331521	0.000301639	0.000301639	0
rs34200648	1	44555478	1	1	0	331521	0.000301639	0.000301639	0
rs34228528	1	44558918	1	1	0	331521	0.000301639	0.000301639	0
rs509261	1	44568322	1	1	0	331521	0.000301639	0.000301639	0
rs80194724	1	44571746	1	1	0	331521	0.000301639	0.000301639	0
rs4660777	1	44572706	1	1	0	331521	0.000301639	0.000301639	0
rs6687432	1	44574265	1	1	0	331521	0.000301639	0.000301639	0
rs78538944	1	44577967	1	1	0	331521	0.000301639	0.000301639	0
rs56083988	1	44578402	1	1	0	331521	0.000301639	0.000301639	0
rs199660692	1	44578970	1	1	0	331521	0.000301639	0.000301639	0
rs77602172	1	44584043	0	0	0	331552	0	0	0
rs113415450	1	44585627	1	1	0	331521	0.000301639	0.000301639	0
rs9919122	1	44585816	1	1	0	331521	0.000301639	0.000301639	0
rs6657162	1	44587132	1	1	0	331521	0.000301639	0.000301639	0
rs117958769	1	44588122	1	1	0	331521	0.000301639	0.000301639	0
rs2429055	1	44591136	1	1	0	331521	0.000301639	0.000301639	0
rs76285192	1	44594341	1	1	0	331521	0.000301639	0.000301639	0
rs11210969	1	44595047	1	1	0	331521	0.000301639	0.000301639	0
rs2429051	1	44595113	1	1	0	331521	0.000301639	0.000301639	0
rs6656945	1	44595183	1	1	0	331521	0.000301639	0.000301639	0
rs2485652	1	44595410	1	1	0	331521	0.000301639	0.000301639	0
rs7524274	1	44595708	1	1	0	331521	0.000301639	0.000301639	0
rs200864376	1	44596297	1	1	0	331521	0.000301639	0.000301639	0
rs6678995	1	44607422	1	1	0	331521	0.000301639	0.000301639	0
rs79197883	1	44609176	1	1	0	331521	0.000301639	0.000301639	0
rs74942608	1	44615555	1	1	0	331521	0.000301639	0.000301639	0
rs12091863	1	44619920	1	1	0	331521	0.000301639	0.000301639	0
rs17414232	1	44623428	1	1	0	331521	0.000301639	0.000301639	0
rs12741488	1	44634135	1	1	0	331521	0.000301639	0.000301639	0
rs12401615	1	44635859	1	1	0	331521	0.000301639	0.000301639	0
rs75585068	1	44638382	1	1	0	331521	0.000301639	0.000301639	0
rs11577668	1	44652884	1	1	0	331521	0.000301639	0.000301639	0
rs79717054	1	44671906	1	1	0	331521	0.000301639	0.000301639	0
rs150290470	1	44684855	1	1	0	331521	0.000301639	0.000301639	0
rs138593911	1	44685695	1	1	0	331521	0.000301639	0.000301639	0
rs200070888	1	44687242	1	1	0	331521	0.000301639	0.000301639	0
rs114696168	1	44689044	1	1	0	331521	0.000301639	0.000301639	0
rs41264675	1	44696167	1	1	0	331521	0.000301639	0.000301639	0
rs56170213	1	44698589	1	1	0	331521	0.000301639	0.000301639	0
rs77824930	1	44709131	1	1	0	331521	0.000301639	0.000301639	0
rs1738045	1	44721739	1	1	0	331521	0.000301639	0.000301639	0
rs61771075	1	44750795	1	1	0	331521	0.000301639	0.000301639	0
rs2354122	1	44754588	1	1	0	331521	0.000301639	0.000301639	0
rs325152	1	44767179	1	1	0	331521	0.000301639	0.000301639	0
rs3853364	1	44771485	1	1	0	331521	0.000301639	0.000301639	0
rs2301767	1	44773839	1	1	0	331521	0.000301639	0.000301639	0
rs161725	1	44780322	1	1	0	331521	0.000301639	0.000301639	0
rs77372936	1	44783846	1	1	0	331521	0.000301639	0.000301639	0
rs75262528	1	44785571	1	1	0	331521	0.000301639	0.000301639	0
rs161721	1	44788398	1	1	0	331521	0.000301639	0.000301639	0
rs12063937	1	44798044	1	1	0	331521	0.000301639	0.000301639	0
rs17416416	1	44799952	1	1	0	331521	0.000301639	0.000301639	0
rs191576554	1	44812567	2	2	0	331520	0.000603278	0.000603278	0
rs115845110	1	44818803	2	2	0	331520	0.000603278	0.000603278	0
Affx-80211769	1	44820575	2	2	0	331520	0.000603278	0.000603278	0
rs55989849	1	44830167	2	2	0	331520	0.000603278	0.000603278	0
rs78967083	1	44836510	2	2	0	331520	0.000603278	0.000603278	0
rs7541975	1	44837028	2	2	0	331520	0.000603278	0.000603278	0
rs74501338	1	44844971	2	2	0	331520	0.000603278	0.000603278	0
rs2020111	1	44845627	2	2	0	331520	0.000603278	0.000603278	0
rs74070483	1	44855819	2	2	0	331520	0.000603278	0.000603278	0
rs3888585	1	44856052	2	2	0	331520	0.000603278	0.000603278	0
rs619199	1	44858313	2	2	0	331520	0.000603278	0.000603278	0
rs79773445	1	44860076	2	2	0	331520	0.000603278	0.000603278	0
rs6429539	1	44860224	2	2	0	331520	0.000603278	0.000603278	0
rs12402036	1	44864534	2	2	0	331520	0.000603278	0.000603278	0
rs114847782	1	44877425	2	2	0	331520	0.000603278	0.000603278	0
rs11210991	1	44878509	2	2	0	331520	0.000603278	0.000603278	0
rs79625502	1	44878631	2	2	0	331520	0.000603278	0.000603278	0
rs6690445	1	44878688	2	2	0	331520	0.000603278	0.000603278	0
rs76638263	1	44878738	2	2	0	331520	0.000603278	0.000603278	0
rs4660794	1	44879221	2	2	0	331520	0.000603278	0.000603278	0
rs6663541	1	44881984	2	2	0	331520	0.000603278	0.000603278	0
rs56270137	1	44884263	2	2	0	331520	0.000603278	0.000603278	0
rs60088934	1	44884635	2	2	0	331520	0.000603278	0.000603278	0
rs41264677	1	44885343	2	2	0	331520	0.000603278	0.000603278	0
rs75825350	1	44886635	2	2	0	331520	0.000603278	0.000603278	0
rs12133660	1	44888798	2	2	0	331520	0.000603278	0.000603278	0
rs17385190	1	44889061	2	2	0	331520	0.000603278	0.000603278	0
rs1340647	1	44889509	2	2	0	331520	0.000603278	0.000603278	0
rs141928716	1	44890257	2	2	0	331520	0.000603278	0.000603278	0
rs75553996	1	44890818	2	2	0	331520	0.000603278	0.000603278	0
rs6679081	1	44895014	2	2	0	331520	0.000603278	0.000603278	0
rs12091563	1	44895912	2	2	0	331520	0.000603278	0.000603278	0
rs116608728	1	44900976	2	2	0	331520	0.000603278	0.000603278	0
rs6429540	1	44902285	2	2	0	331520	0.000603278	0.000603278	0
rs35245270	1	44911250	2	2	0	331520	0.000603278	0.000603278	0
rs7553056	1	44911812	2	2	0	331520	0.000603278	0.000603278	0
rs114605643	1	44914823	2	2	0	331520	0.000603278	0.000603278	0
rs4660277	1	44921916	2	2	0	331520	0.000603278	0.000603278	0
rs116569961	1	44924618	2	2	0	331520	0.000603278	0.000603278	0
rs6664827	1	44925508	2	2	0	331520	0.000603278	0.000603278	0
rs7349179	1	44926227	2	2	0	331520	0.000603278	0.000603278	0
rs74356372	1	44931239	2	2	0	331520	0.000603278	0.000603278	0
rs78399044	1	44933484	2	2	0	331520	0.000603278	0.000603278	0
rs35418918	1	44934194	2	2	0	331520	0.000603278	0.000603278	0
rs6684444	1	44936512	2	2	0	331520	0.000603278	0.000603278	0
rs11211006	1	44937974	2	2	0	331520	0.000603278	0.000603278	0
rs80033684	1	44940513	2	2	0	331520	0.000603278	0.000603278	0
rs10493119	1	44949529	2	2	0	331520	0.000603278	0.000603278	0
rs12118877	1	44962881	2	2	0	331520	0.000603278	0.000603278	0
rs76455346	1	44963087	2	2	0	331520	0.000603278	0.000603278	0
rs112914047	1	44965141	2	2	0	331520	0.000603278	0.000603278	0
rs79004982	1	44965376	2	2	0	331520	0.000603278	0.000603278	0
rs56040015	1	44967648	2	2	0	331520	0.000603278	0.000603278	0
rs113668381	1	44969939	2	2	0	331520	0.000603278	0.000603278	0
rs781775	1	44972309	2	2	0	331520	0.000603278	0.000603278	0
rs72688091	1	44977420	2	2	0	331520	0.000603278	0.000603278	0
rs12145658	1	44978184	2	2	0	331520	0.000603278	0.000603278	0
rs34678898	1	44982783	2	2	0	331520	0.000603278	0.000603278	0
rs75996689	1	44984861	2	2	0	331520	0.000603278	0.000603278	0
rs77561566	1	44986195	2	2	0	331520	0.000603278	0.000603278	0
rs4660809	1	44988477	2	2	0	331520	0.000603278	0.000603278	0
rs272533	1	44989447	2	2	0	331520	0.000603278	0.000603278	0
rs12122792	1	44989685	2	2	0	331520	0.000603278	0.000603278	0
rs272534	1	44991683	2	2	0	331520	0.000603278	0.000603278	0
rs272536	1	44991881	2	2	0	331520	0.000603278	0.000603278	0
rs75339918	1	44992321	2	2	0	331520	0.000603278	0.000603278	0
rs272537	1	44992714	2	2	0	331520	0.000603278	0.000603278	0
rs746733	1	44999614	2	2	0	331520	0.000603278	0.000603278	0
rs35394709	1	45000777	2	2	0	331520	0.000603278	0.000603278	0
rs12723453	1	45001163	2	2	0	331520	0.000603278	0.000603278	0
rs35158272	1	45001824	2	2	0	331520	0.000603278	0.000603278	0
rs7532058	1	45003861	2	2	0	331520	0.000603278	0.000603278	0
rs112730939	1	45003913	2	2	0	331520	0.000603278	0.000603278	0
rs114488034	1	45004017	2	2	0	331520	0.000603278	0.000603278	0
rs272570	1	45005996	2	2	0	331520	0.000603278	0.000603278	0
rs17386301	1	45006391	2	2	0	331520	0.000603278	0.000603278	0
rs114138145	1	45007686	2	2	0	331520	0.000603278	0.000603278	0
rs74070515	1	45010945	2	2	0	331520	0.000603278	0.000603278	0
rs116046530	1	45013276	2	2	0	331520	0.000603278	0.000603278	0
rs272568	1	45013941	2	2	0	331520	0.000603278	0.000603278	0
rs7525212	1	45029679	2	2	0	331520	0.000603278	0.000603278	0
rs76862623	1	45032507	2	2	0	331520	0.000603278	0.000603278	0
rs28404710	1	45032607	2	2	0	331520	0.000603278	0.000603278	0
rs116486275	1	45034366	2	2	0	331520	0.000603278	0.000603278	0
rs156258	1	45042530	2	2	0	331520	0.000603278	0.000603278	0
rs270716	1	45054866	2	2	0	331520	0.000603278	0.000603278	0
rs3850851	1	45058514	2	2	0	331520	0.000603278	0.000603278	0
rs275069	1	45063668	2	2	0	331520	0.000603278	0.000603278	0
rs272557	1	45068310	2	2	0	331520	0.000603278	0.000603278	0
rs10789450	1	45068727	2	2	0	331520	0.000603278	0.000603278	0
rs72671927	1	45071900	2	2	0	331520	0.000603278	0.000603278	0
rs181400277	1	45073408	0	0	0	331552	0	0	0
rs17383136	1	45074911	2	2	0	331520	0.000603278	0.000603278	0
rs272549	1	45077208	2	2	0	331520	0.000603278	0.000603278	0
rs56960214	1	45078120	2	2	0	331520	0.000603278	0.000603278	0
rs415707	1	45080061	2	2	0	331520	0.000603278	0.000603278	0
rs459420	1	45080766	2	2	0	331520	0.000603278	0.000603278	0
rs77171133	1	45081541	2	2	0	331520	0.000603278	0.000603278	0
rs72671940	1	45082372	2	2	0	331520	0.000603278	0.000603278	0
rs67769635	1	45082440	2	2	0	331520	0.000603278	0.000603278	0
rs72671944	1	45086008	2	2	0	331520	0.000603278	0.000603278	0
rs77206682	1	45094551	2	2	0	331520	0.000603278	0.000603278	0
rs74554154	1	45097317	2	2	0	331520	0.000603278	0.000603278	0
rs199738126	1	45098016	2	2	0	331520	0.000603278	0.000603278	0
rs77829471	1	45101296	2	2	0	331520	0.000603278	0.000603278	0
rs41269055	1	45110557	2	2	0	331520	0.000603278	0.000603278	0
rs41269057	1	45110824	2	2	0	331520	0.000603278	0.000603278	0
rs2822	1	45117300	2	2	0	331520	0.000603278	0.000603278	0
rs71653921	1	45118992	2	2	0	331520	0.000603278	0.000603278	0
rs147880398	1	45120662	2	2	0	331520	0.000603278	0.000603278	0
rs144707748	1	45120674	2	2	0	331520	0.000603278	0.000603278	0
rs59257919	1	45121018	2	2	0	331520	0.000603278	0.000603278	0
rs112702633	1	45124099	2	2	0	331520	0.000603278	0.000603278	0
rs41468751	1	45127184	2	2	0	331520	0.000603278	0.000603278	0
rs78213015	1	45128585	2	2	0	331520	0.000603278	0.000603278	0
rs6667593	1	45131401	2	2	0	331520	0.000603278	0.000603278	0
rs6683133	1	45133561	2	2	0	331520	0.000603278	0.000603278	0
rs6678831	1	45137703	2	2	0	331520	0.000603278	0.000603278	0
rs76208443	1	45138484	2	2	0	331520	0.000603278	0.000603278	0
rs4660818	1	45139252	2	2	0	331520	0.000603278	0.000603278	0
rs146325802	1	45140038	2	2	0	331520	0.000603278	0.000603278	0
rs114920493	1	45142943	2	2	0	331520	0.000603278	0.000603278	0
rs12022162	1	45161845	2	2	0	331520	0.000603278	0.000603278	0
rs11585861	1	45166383	2	2	0	331520	0.000603278	0.000603278	0
rs2355710	1	45166513	2	2	0	331520	0.000603278	0.000603278	0
rs76132381	1	45166683	2	2	0	331520	0.000603278	0.000603278	0
rs4322271	1	45166717	2	2	0	331520	0.000603278	0.000603278	0
rs2180765	1	45167143	2	2	0	331520	0.000603278	0.000603278	0
rs12118100	1	45168480	2	2	0	331520	0.000603278	0.000603278	0
rs114136552	1	45174313	2	2	0	331520	0.000603278	0.000603278	0
rs77796932	1	45177071	2	2	0	331520	0.000603278	0.000603278	0
rs2983716	1	45186245	3	3	0	331519	0.000904917	0.000904917	0
rs79241803	1	45187426	3	3	0	331519	0.000904917	0.000904917	0
rs77106692	1	45187499	3	3	0	331519	0.000904917	0.000904917	0
rs75696348	1	45189817	3	3	0	331519	0.000904917	0.000904917	0
rs56147651	1	45194773	3	3	0	331519	0.000904917	0.000904917	0
rs115699425	1	45197796	3	3	0	331519	0.000904917	0.000904917	0
rs79269048	1	45208876	2	2	0	331520	0.000603278	0.000603278	0
rs16832210	1	45209661	2	2	0	331520	0.000603278	0.000603278	0
rs17384659	1	45212118	2	2	0	331520	0.000603278	0.000603278	0
rs6666987	1	45213935	2	2	0	331520	0.000603278	0.000603278	0
rs79651130	1	45216516	2	2	0	331520	0.000603278	0.000603278	0
rs4342887	1	45224998	2	2	0	331520	0.000603278	0.000603278	0
rs115864893	1	45225921	2	2	0	331520	0.000603278	0.000603278	0
rs76977077	1	45229748	2	2	0	331520	0.000603278	0.000603278	0
rs59895800	1	45250007	1	1	0	331521	0.000301639	0.000301639	0
rs138395354	1	45253091	1	1	0	331521	0.000301639	0.000301639	0
rs138830699	1	45253101	1	1	0	331521	0.000301639	0.000301639	0
rs75504010	1	45253227	1	1	0	331521	0.000301639	0.000301639	0
rs12057238	1	45258141	1	1	0	331521	0.000301639	0.000301639	0
rs142872152	1	45267346	1	1	0	331521	0.000301639	0.000301639	0
rs187943956	1	45267393	1	1	0	331521	0.000301639	0.000301639	0
rs17883304	1	45268032	1	1	0	331521	0.000301639	0.000301639	0
rs139393415	1	45271250	1	1	0	331521	0.000301639	0.000301639	0
Affx-89016200	1	45271718	1	1	0	331521	0.000301639	0.000301639	0
rs191977029	1	45276025	1	1	0	331521	0.000301639	0.000301639	0
rs183942444	1	45276242	1	1	0	331521	0.000301639	0.000301639	0
rs114976946	1	45284856	1	1	0	331521	0.000301639	0.000301639	0
rs11573598	1	45288336	1	1	0	331521	0.000301639	0.000301639	0
rs199959462	1	45292933	1	1	0	331521	0.000301639	0.000301639	0
Affx-10622448	1	45293709	1	1	0	331521	0.000301639	0.000301639	0
rs147284320	1	45294261	1	1	0	331521	0.000301639	0.000301639	0
Affx-80267690	1	45294873	1	1	0	331521	0.000301639	0.000301639	0
rs139624405	1	45295296	1	1	0	331521	0.000301639	0.000301639	0
rs11573570	1	45298252	1	1	0	331521	0.000301639	0.000301639	0
rs12095412	1	45299644	1	1	0	331521	0.000301639	0.000301639	0
rs11573560	1	45301824	1	1	0	331521	0.000301639	0.000301639	0
rs6429550	1	45311749	1	1	0	331521	0.000301639	0.000301639	0
rs7517639	1	45313150	1	1	0	331521	0.000301639	0.000301639	0
rs114454864	1	45313582	0	0	0	331552	0	0	0
rs263986	1	45314324	1	1	0	331521	0.000301639	0.000301639	0
rs12094007	1	45319964	1	1	0	331521	0.000301639	0.000301639	0
rs72674074	1	45327163	1	1	0	331521	0.000301639	0.000301639	0
rs115075978	1	45329870	1	1	0	331521	0.000301639	0.000301639	0
rs77068026	1	45340342	1	1	0	331521	0.000301639	0.000301639	0
rs138741202	1	45341360	1	1	0	331521	0.000301639	0.000301639	0
rs146286158	1	45341364	1	1	0	331521	0.000301639	0.000301639	0
rs75219275	1	45345036	1	1	0	331521	0.000301639	0.000301639	0
rs113994024	1	45347394	1	1	0	331521	0.000301639	0.000301639	0
Affx-52323667	1	45347460	1	1	0	331521	0.000301639	0.000301639	0
rs79140832	1	45352149	1	1	0	331521	0.000301639	0.000301639	0
rs74688906	1	45354632	1	1	0	331521	0.000301639	0.000301639	0
rs263978	1	45362992	2	2	0	331520	0.000603278	0.000603278	0
rs188705026	1	45363092	2	2	0	331520	0.000603278	0.000603278	0
rs57104118	1	45374209	2	2	0	331520	0.000603278	0.000603278	0
rs71653936	1	45378102	2	2	0	331520	0.000603278	0.000603278	0
rs72676543	1	45399156	3	3	0	331519	0.000904917	0.000904917	0
Affx-10637729	1	45403652	3	3	0	331519	0.000904917	0.000904917	0
rs113994023	1	45407225	3	3	0	331519	0.000904917	0.000904917	0
rs72676586	1	45429614	3	3	0	331519	0.000904917	0.000904917	0
rs17393206	1	45434659	3	3	0	331519	0.000904917	0.000904917	0
rs11211062	1	45440972	3	3	0	331519	0.000904917	0.000904917	0
rs141988913	1	45444009	3	3	0	331519	0.000904917	0.000904917	0
rs113994022	1	45444021	3	3	0	331519	0.000904917	0.000904917	0
rs364482	1	45451477	3	3	0	331519	0.000904917	0.000904917	0
rs200632297	1	45469395	3	3	0	331519	0.000904917	0.000904917	0
Affx-89026814	1	45469409	3	3	0	331519	0.000904917	0.000904917	0
rs199539620	1	45470003	3	3	0	331519	0.000904917	0.000904917	0
rs201106473	1	45470327	3	3	0	331519	0.000904917	0.000904917	0
Affx-89010169	1	45471526	3	3	0	331519	0.000904917	0.000904917	0
rs149994327	1	45471784	3	3	0	331519	0.000904917	0.000904917	0
Affx-52323669	1	45473078	3	3	0	331519	0.000904917	0.000904917	0
rs7541207	1	45474008	3	3	0	331519	0.000904917	0.000904917	0
rs41269097	1	45475886	3	3	0	331519	0.000904917	0.000904917	0
rs182666370	1	45475906	3	3	0	331519	0.000904917	0.000904917	0
rs200038150	1	45476368	3	3	0	331519	0.000904917	0.000904917	0
rs55841688	1	45476399	3	3	0	331519	0.000904917	0.000904917	0
Affx-89016727	1	45477958	3	3	0	331519	0.000904917	0.000904917	0
Affx-89021064	1	45478812	3	3	0	331519	0.000904917	0.000904917	0
rs201087307	1	45479353	3	3	0	331519	0.000904917	0.000904917	0
rs150702733	1	45479585	3	3	0	331519	0.000904917	0.000904917	0
rs2228084	1	45479709	3	3	0	331519	0.000904917	0.000904917	0
rs145195562	1	45479743	3	3	0	331519	0.000904917	0.000904917	0
rs141312224	1	45480177	3	3	0	331519	0.000904917	0.000904917	0
rs36033115	1	45480232	3	3	0	331519	0.000904917	0.000904917	0
Affx-80267695	1	45480490	3	3	0	331519	0.000904917	0.000904917	0
rs201618542	1	45480627	3	3	0	331519	0.000904917	0.000904917	0
rs121918065	1	45480648	3	3	0	331519	0.000904917	0.000904917	0
rs116233118	1	45481018	3	3	0	331519	0.000904917	0.000904917	0
Affx-89015391	1	45481073	3	3	0	331519	0.000904917	0.000904917	0
Affx-80267696	1	45481083	3	3	0	331519	0.000904917	0.000904917	0
rs72684406	1	45481853	3	3	0	331519	0.000904917	0.000904917	0
rs41306607	1	45482466	3	3	0	331519	0.000904917	0.000904917	0
rs41311195	1	45483812	3	3	0	331519	0.000904917	0.000904917	0
rs148474456	1	45500046	3	3	0	331519	0.000904917	0.000904917	0
Affx-89020714	1	45500070	3	3	0	331519	0.000904917	0.000904917	0
rs145298923	1	45500083	3	3	0	331519	0.000904917	0.000904917	0
rs147865806	1	45500107	3	3	0	331519	0.000904917	0.000904917	0
rs7551698	1	45504720	3	3	0	331519	0.000904917	0.000904917	0
rs115334102	1	45507749	3	3	0	331519	0.000904917	0.000904917	0
Affx-80211799	1	45508984	3	3	0	331519	0.000904917	0.000904917	0
rs11211073	1	45511301	3	3	0	331519	0.000904917	0.000904917	0
rs6694453	1	45519144	3	3	0	331519	0.000904917	0.000904917	0
rs3738246	1	45524213	3	3	0	331519	0.000904917	0.000904917	0
rs77616762	1	45524311	3	3	0	331519	0.000904917	0.000904917	0
rs149382804	1	45524416	3	3	0	331519	0.000904917	0.000904917	0
rs115145161	1	45530411	3	3	0	331519	0.000904917	0.000904917	0
rs201553167	1	45553637	3	3	0	331519	0.000904917	0.000904917	0
rs116809634	1	45553712	3	3	0	331519	0.000904917	0.000904917	0
rs116407893	1	45555700	3	3	0	331519	0.000904917	0.000904917	0
rs11211076	1	45560561	3	3	0	331519	0.000904917	0.000904917	0
rs11211079	1	45569347	3	3	0	331519	0.000904917	0.000904917	0
rs79487566	1	45569403	3	3	0	331519	0.000904917	0.000904917	0
rs61788426	1	45579013	3	3	0	331519	0.000904917	0.000904917	0
rs76383122	1	45587171	3	3	0	331519	0.000904917	0.000904917	0
rs1144866	1	45588646	3	3	0	331519	0.000904917	0.000904917	0
rs12063926	1	45596831	3	3	0	331519	0.000904917	0.000904917	0
rs115955752	1	45624138	3	3	0	331519	0.000904917	0.000904917	0
rs12116985	1	45639419	3	3	0	331519	0.000904917	0.000904917	0
rs12129373	1	45654541	3	3	0	331519	0.000904917	0.000904917	0
rs115600052	1	45655550	3	3	0	331519	0.000904917	0.000904917	0
rs16865925	1	45661273	4	4	0	331518	0.00120656	0.00120656	0
Affx-80211802	1	45671764	4	4	0	331518	0.00120656	0.00120656	0
rs72684498	1	45672811	4	4	0	331518	0.00120656	0.00120656	0
rs72684499	1	45672933	4	4	0	331518	0.00120656	0.00120656	0
rs1938301	1	45675120	4	4	0	331518	0.00120656	0.00120656	0
rs72888985	1	45678924	6	6	0	331516	0.00180983	0.00180983	0
rs76974308	1	45680139	6	6	0	331516	0.00180983	0.00180983	0
rs61789782	1	45684562	6	6	0	331516	0.00180983	0.00180983	0
rs34344937	1	45687788	7	7	0	331515	0.00211147	0.00211147	0
rs115597103	1	45699020	7	7	0	331515	0.00211147	0.00211147	0
rs115941097	1	45705100	7	7	0	331515	0.00211147	0.00211147	0
rs13374935	1	45733403	7	7	0	331515	0.00211147	0.00211147	0
rs60678516	1	45749622	7	7	0	331515	0.00211147	0.00211147	0
rs6688723	1	45763542	8	8	0	331514	0.00241311	0.00241311	0
rs115586552	1	45782786	9	9	0	331513	0.00271475	0.00271475	0
rs9429071	1	45783656	9	9	0	331513	0.00271475	0.00271475	0
rs12026893	1	45788479	10	9	1	331512	0.00301639	0.00271475	0.000301639
rs199632752	1	45792954	10	9	1	331512	0.00301639	0.00271475	0.000301639
rs140118273	1	45795084	10	9	1	331512	0.00301639	0.00271475	0.000301639
Affx-89022684	1	45796186	0	0	0	331552	0	0	0
Affx-86888521	1	45796212	10	9	1	331512	0.00301639	0.00271475	0.000301639
Affx-89014022	1	45796229	10	9	1	331512	0.00301639	0.00271475	0.000301639
rs3219493	1	45796269	10	9	1	331512	0.00301639	0.00271475	0.000301639
Affx-86891551	1	45796868	0	0	0	331552	0	0	0
Affx-80267698	1	45796890	10	9	1	331512	0.00301639	0.00271475	0.000301639
rs121908381	1	45796892	0	0	0	331552	0	0	0
Affx-86888522	1	45796895	0	0	0	331552	0	0	0
rs74318065	1	45796899	10	9	1	331512	0.00301639	0.00271475	0.000301639
rs192816572	1	45796913	10	9	1	331512	0.00301639	0.00271475	0.000301639
Affx-80211803	1	45796969	10	9	1	331512	0.00301639	0.00271475	0.000301639
Affx-89011641	1	45796973	0	0	0	331552	0	0	0
Affx-86888523	1	45797169	0	0	0	331552	0	0	0
Affx-89012079	1	45797201	10	9	1	331512	0.00301639	0.00271475	0.000301639
Affx-89011081	1	45797230	0	0	0	331552	0	0	0
Affx-86888524	1	45797356	10	9	1	331512	0.00301639	0.00271475	0.000301639
Affx-89005590	1	45797381	10	9	1	331512	0.00301639	0.00271475	0.000301639
Affx-89017942	1	45797384	0	0	0	331552	0	0	0
Affx-86888525	1	45797507	0	0	0	331552	0	0	0
Affx-89012997	1	45797522	0	0	0	331552	0	0	0
Affx-89019957	1	45797534	0	0	0	331552	0	0	0
Affx-86888526	1	45797752	0	0	0	331552	0	0	0
rs77542170	1	45797760	0	0	0	331552	0	0	0
rs138089183	1	45797846	10	9	1	331512	0.00301639	0.00271475	0.000301639
Affx-89016820	1	45797905	0	0	0	331552	0	0	0
Affx-89016308	1	45797911	0	0	0	331552	0	0	0
Affx-80211811	1	45797914	10	9	1	331512	0.00301639	0.00271475	0.000301639
Affx-86888527	1	45797924	10	9	1	331512	0.00301639	0.00271475	0.000301639
Affx-89024996	1	45797941	0	0	0	331552	0	0	0
rs149866955	1	45797950	10	9	1	331512	0.00301639	0.00271475	0.000301639
Affx-86888528	1	45797951	10	9	1	331512	0.00301639	0.00271475	0.000301639
Affx-89021189	1	45798102	10	9	1	331512	0.00301639	0.00271475	0.000301639
Affx-89021134	1	45798112	0	0	0	331552	0	0	0
Affx-86888529	1	45798115	10	9	1	331512	0.00301639	0.00271475	0.000301639
rs200495564	1	45798118	10	9	1	331512	0.00301639	0.00271475	0.000301639
Affx-89005704	1	45798129	10	9	1	331512	0.00301639	0.00271475	0.000301639
rs34126013	1	45798130	10	9	1	331512	0.00301639	0.00271475	0.000301639
Affx-86888530	1	45798137	10	9	1	331512	0.00301639	0.00271475	0.000301639
Affx-89007207	1	45798138	10	9	1	331512	0.00301639	0.00271475	0.000301639
rs200165598	1	45798151	10	9	1	331512	0.00301639	0.00271475	0.000301639
Affx-89010554	1	45798161	0	0	0	331552	0	0	0
rs199989617	1	45798246	0	0	0	331552	0	0	0
rs200872702	1	45798269	10	9	1	331512	0.00301639	0.00271475	0.000301639
Affx-89013368	1	45798289	10	9	1	331512	0.00301639	0.00271475	0.000301639
Affx-80211814	1	45798308	10	9	1	331512	0.00301639	0.00271475	0.000301639
Affx-86888531	1	45798350	0	0	0	331552	0	0	0
Affx-89024923	1	45798445	10	9	1	331512	0.00301639	0.00271475	0.000301639
Affx-89015167	1	45798457	10	9	1	331512	0.00301639	0.00271475	0.000301639
Affx-89014539	1	45798458	10	9	1	331512	0.00301639	0.00271475	0.000301639
Affx-80211815	1	45798460	10	9	1	331512	0.00301639	0.00271475	0.000301639
Affx-80211816	1	45798463	10	9	1	331512	0.00301639	0.00271475	0.000301639
Affx-89015086	1	45798466	0	0	0	331552	0	0	0
Affx-86888533	1	45798472	10	9	1	331512	0.00301639	0.00271475	0.000301639
rs34612342	1	45798475	10	9	1	331512	0.00301639	0.00271475	0.000301639
Affx-86888534	1	45798490	0	0	0	331552	0	0	0
Affx-89019051	1	45798624	10	9	1	331512	0.00301639	0.00271475	0.000301639
Affx-89022193	1	45798632	0	0	0	331552	0	0	0
Affx-89015950	1	45798772	0	0	0	331552	0	0	0
Affx-89009191	1	45798809	0	0	0	331552	0	0	0
Affx-86888535	1	45798840	10	9	1	331512	0.00301639	0.00271475	0.000301639
Affx-86888536	1	45798961	0	0	0	331552	0	0	0
Affx-89011366	1	45798963	10	9	1	331512	0.00301639	0.00271475	0.000301639
Affx-80211820	1	45799108	10	9	1	331512	0.00301639	0.00271475	0.000301639
Affx-89006972	1	45799120	10	9	1	331512	0.00301639	0.00271475	0.000301639
Affx-86888537	1	45799121	0	0	0	331552	0	0	0
Affx-86888538	1	45799124	0	0	0	331552	0	0	0
Affx-86891552	1	45799138	0	0	0	331552	0	0	0
rs138775799	1	45799144	0	0	0	331552	0	0	0
Affx-89011478	1	45799190	0	0	0	331552	0	0	0
Affx-89023236	1	45799192	10	9	1	331512	0.00301639	0.00271475	0.000301639
rs3219485	1	45800033	10	9	1	331512	0.00301639	0.00271475	0.000301639
rs75321043	1	45800146	10	9	1	331512	0.00301639	0.00271475	0.000301639
rs3219484	1	45800156	10	9	1	331512	0.00301639	0.00271475	0.000301639
Affx-89018137	1	45800165	0	0	0	331552	0	0	0
rs79777494	1	45800167	10	9	1	331512	0.00301639	0.00271475	0.000301639
rs140393352	1	45806798	10	9	1	331512	0.00301639	0.00271475	0.000301639
rs61789859	1	45806933	10	9	1	331512	0.00301639	0.00271475	0.000301639
rs142678648	1	45807150	10	9	1	331512	0.00301639	0.00271475	0.000301639
Affx-80267702	1	45807657	10	9	1	331512	0.00301639	0.00271475	0.000301639
rs200132965	1	45807784	10	9	1	331512	0.00301639	0.00271475	0.000301639
rs9429157	1	45808863	10	9	1	331512	0.00301639	0.00271475	0.000301639
rs78798665	1	45810230	0	0	0	331552	0	0	0
rs201896771	1	45810730	9	9	0	331513	0.00271475	0.00271475	0
rs17853159	1	45810865	9	9	0	331513	0.00271475	0.00271475	0
rs3893383	1	45810923	9	9	0	331513	0.00271475	0.00271475	0
rs201020304	1	45811065	9	9	0	331513	0.00271475	0.00271475	0
rs201509765	1	45811563	9	9	0	331513	0.00271475	0.00271475	0
rs17399402	1	45822440	9	9	0	331513	0.00271475	0.00271475	0
rs78823887	1	45827744	10	10	0	331512	0.00301639	0.00301639	0
rs12138495	1	45829549	10	10	0	331512	0.00301639	0.00301639	0
rs55893155	1	45838756	11	11	0	331511	0.00331803	0.00331803	0
rs56174961	1	45847350	11	11	0	331511	0.00331803	0.00331803	0
rs4660852	1	45848931	11	11	0	331511	0.00331803	0.00331803	0
rs116256830	1	45851710	11	11	0	331511	0.00331803	0.00331803	0
rs72686459	1	45863019	11	11	0	331511	0.00331803	0.00331803	0
rs147189690	1	45887466	13	13	0	331509	0.00392131	0.00392131	0
rs12139364	1	45890155	13	13	0	331509	0.00392131	0.00392131	0
rs114934912	1	45898078	13	13	0	331509	0.00392131	0.00392131	0
rs79755654	1	45917282	12	12	0	331510	0.00361967	0.00361967	0
Affx-80267703	1	45923306	12	12	0	331510	0.00361967	0.00361967	0
rs139535559	1	45923364	12	12	0	331510	0.00361967	0.00361967	0
rs149714069	1	45923405	12	12	0	331510	0.00361967	0.00361967	0
Affx-80267704	1	45923435	12	12	0	331510	0.00361967	0.00361967	0
rs72686484	1	45925218	12	12	0	331510	0.00361967	0.00361967	0
rs2055145	1	45926495	12	12	0	331510	0.00361967	0.00361967	0
rs12137389	1	45938386	11	11	0	331511	0.00331803	0.00331803	0
rs75131488	1	45941240	10	10	0	331512	0.00301639	0.00301639	0
rs79137124	1	45943753	10	10	0	331512	0.00301639	0.00301639	0
rs74849674	1	45954914	11	11	0	331511	0.00331803	0.00331803	0
rs41302744	1	45962137	10	10	0	331512	0.00301639	0.00301639	0
Affx-80211831	1	45962254	10	10	0	331512	0.00301639	0.00301639	0
rs72898310	1	45962983	10	10	0	331512	0.00301639	0.00301639	0
Affx-89008391	1	45965063	10	10	0	331512	0.00301639	0.00301639	0
rs12568144	1	45965307	10	10	0	331512	0.00301639	0.00301639	0
Affx-80211832	1	45966007	10	10	0	331512	0.00301639	0.00301639	0
rs201898615	1	45966071	10	10	0	331512	0.00301639	0.00301639	0
Affx-89010779	1	45973027	9	9	0	331513	0.00271475	0.00271475	0
Affx-89012155	1	45973067	9	9	0	331513	0.00271475	0.00271475	0
rs200483477	1	45973127	9	9	0	331513	0.00271475	0.00271475	0
Affx-52315367	1	45973216	9	9	0	331513	0.00271475	0.00271475	0
Affx-89019574	1	45973222	9	9	0	331513	0.00271475	0.00271475	0
rs201617713	1	45973923	9	9	0	331513	0.00271475	0.00271475	0
Affx-80267708	1	45973932	9	9	0	331513	0.00271475	0.00271475	0
rs121918242	1	45973938	9	9	0	331513	0.00271475	0.00271475	0
Affx-80211836	1	45973995	9	9	0	331513	0.00271475	0.00271475	0
rs140522266	1	45974478	9	9	0	331513	0.00271475	0.00271475	0
rs12728919	1	45976249	9	9	0	331513	0.00271475	0.00271475	0
rs35537214	1	45982722	10	10	0	331512	0.00301639	0.00301639	0
Affx-80267711	1	45984618	10	10	0	331512	0.00301639	0.00301639	0
rs17522918	1	45987574	10	10	0	331512	0.00301639	0.00301639	0
rs2077808	1	45988115	10	10	0	331512	0.00301639	0.00301639	0
rs12133294	1	45988764	10	10	0	331512	0.00301639	0.00301639	0
rs2991966	1	45999503	10	10	0	331512	0.00301639	0.00301639	0
rs72688422	1	46001491	10	10	0	331512	0.00301639	0.00301639	0
rs114997373	1	46001578	10	10	0	331512	0.00301639	0.00301639	0
rs868351	1	46009818	10	10	0	331512	0.00301639	0.00301639	0
rs115516936	1	46010938	10	10	0	331512	0.00301639	0.00301639	0
rs11211138	1	46015157	10	10	0	331512	0.00301639	0.00301639	0
rs2934859	1	46017836	10	10	0	331512	0.00301639	0.00301639	0
rs2991974	1	46020654	10	10	0	331512	0.00301639	0.00301639	0
rs12049503	1	46021556	10	10	0	331512	0.00301639	0.00301639	0
rs75427121	1	46024535	10	10	0	331512	0.00301639	0.00301639	0
rs112064318	1	46024988	10	10	0	331512	0.00301639	0.00301639	0
Affx-89007894	1	46032279	12	11	1	331510	0.00361967	0.00331803	0.000301639
Affx-52323674	1	46032295	12	11	1	331510	0.00361967	0.00331803	0.000301639
rs61751012	1	46032307	12	11	1	331510	0.00361967	0.00331803	0.000301639
Affx-80267712	1	46032596	12	11	1	331510	0.00361967	0.00331803	0.000301639
Affx-80267713	1	46034167	12	11	1	331510	0.00361967	0.00331803	0.000301639
Affx-80211848	1	46034651	12	11	1	331510	0.00361967	0.00331803	0.000301639
rs150392728	1	46034900	12	11	1	331510	0.00361967	0.00331803	0.000301639
rs145543542	1	46035599	12	11	1	331510	0.00361967	0.00331803	0.000301639
rs1084086	1	46041100	12	11	1	331510	0.00361967	0.00331803	0.000301639
rs11579176	1	46050561	12	11	1	331510	0.00361967	0.00331803	0.000301639
rs2152078	1	46055600	12	11	1	331510	0.00361967	0.00331803	0.000301639
rs140195987	1	46056939	12	11	1	331510	0.00361967	0.00331803	0.000301639
Affx-80267717	1	46073977	13	12	1	331509	0.00392131	0.00361967	0.000301639
rs78929101	1	46075107	13	12	1	331509	0.00392131	0.00361967	0.000301639
rs139279656	1	46080809	13	12	1	331509	0.00392131	0.00361967	0.000301639
Affx-89021745	1	46085975	13	12	1	331509	0.00392131	0.00361967	0.000301639
rs3014246	1	46086077	13	12	1	331509	0.00392131	0.00361967	0.000301639
Affx-80267720	1	46086660	13	12	1	331509	0.00392131	0.00361967	0.000301639
rs143908062	1	46086738	13	12	1	331509	0.00392131	0.00361967	0.000301639
rs17410855	1	46086766	13	12	1	331509	0.00392131	0.00361967	0.000301639
Affx-80267721	1	46087133	13	12	1	331509	0.00392131	0.00361967	0.000301639
rs3014242	1	46087577	13	12	1	331509	0.00392131	0.00361967	0.000301639
rs111824448	1	46087653	13	12	1	331509	0.00392131	0.00361967	0.000301639
rs3014238	1	46090214	13	12	1	331509	0.00392131	0.00361967	0.000301639
rs61789991	1	46091749	13	12	1	331509	0.00392131	0.00361967	0.000301639
rs1250	1	46094027	13	12	1	331509	0.00392131	0.00361967	0.000301639
rs116653631	1	46104548	14	13	1	331508	0.00422295	0.00392131	0.000301639
rs11211145	1	46108491	14	13	1	331508	0.00422295	0.00392131	0.000301639
rs6671802	1	46124663	14	13	1	331508	0.00422295	0.00392131	0.000301639
rs12757451	1	46126854	14	13	1	331508	0.00422295	0.00392131	0.000301639
rs115985060	1	46127618	14	13	1	331508	0.00422295	0.00392131	0.000301639
rs114777890	1	46138916	13	13	0	331509	0.00392131	0.00392131	0
rs115309188	1	46154551	13	13	0	331509	0.00392131	0.00392131	0
rs199639691	1	46156748	13	13	0	331509	0.00392131	0.00392131	0
Affx-89008192	1	46159336	13	13	0	331509	0.00392131	0.00392131	0
rs200235575	1	46165883	13	13	0	331509	0.00392131	0.00392131	0
rs76775457	1	46167552	13	13	0	331509	0.00392131	0.00392131	0
rs74072079	1	46169722	14	13	1	331508	0.00422295	0.00392131	0.000301639
rs61784798	1	46173481	15	13	2	331507	0.00452459	0.00392131	0.000603278
rs142095376	1	46182597	15	13	2	331507	0.00452459	0.00392131	0.000603278
rs72690811	1	46194893	15	13	2	331507	0.00452459	0.00392131	0.000603278
rs28375469	1	46195375	15	13	2	331507	0.00452459	0.00392131	0.000603278
rs78761596	1	46204098	15	13	2	331507	0.00452459	0.00392131	0.000603278
rs149339831	1	46206636	15	13	2	331507	0.00452459	0.00392131	0.000603278
rs28545579	1	46218135	15	13	2	331507	0.00452459	0.00392131	0.000603278
rs61783167	1	46238843	15	13	2	331507	0.00452459	0.00392131	0.000603278
rs6683274	1	46241638	15	13	2	331507	0.00452459	0.00392131	0.000603278
rs112506738	1	46252127	15	13	2	331507	0.00452459	0.00392131	0.000603278
rs11211191	1	46269132	15	13	2	331507	0.00452459	0.00392131	0.000603278
rs6700597	1	46284246	15	13	2	331507	0.00452459	0.00392131	0.000603278
rs12144088	1	46284441	15	13	2	331507	0.00452459	0.00392131	0.000603278
Affx-80211866	1	46290257	15	13	2	331507	0.00452459	0.00392131	0.000603278
rs78526044	1	46294134	15	13	2	331507	0.00452459	0.00392131	0.000603278
rs115693042	1	46294316	15	13	2	331507	0.00452459	0.00392131	0.000603278
rs55901666	1	46299694	15	13	2	331507	0.00452459	0.00392131	0.000603278
rs116706908	1	46314219	14	12	2	331508	0.00422295	0.00361967	0.000603278
rs76988039	1	46322512	14	12	2	331508	0.00422295	0.00361967	0.000603278
rs61783218	1	46325608	14	12	2	331508	0.00422295	0.00361967	0.000603278
rs79380721	1	46348646	14	12	2	331508	0.00422295	0.00361967	0.000603278
rs12141934	1	46353332	14	12	2	331508	0.00422295	0.00361967	0.000603278
rs76123431	1	46357802	14	12	2	331508	0.00422295	0.00361967	0.000603278
rs12045409	1	46358720	14	12	2	331508	0.00422295	0.00361967	0.000603278
rs11577047	1	46361025	14	12	2	331508	0.00422295	0.00361967	0.000603278
rs4072835	1	46388916	14	12	2	331508	0.00422295	0.00361967	0.000603278
rs112479676	1	46419011	14	12	2	331508	0.00422295	0.00361967	0.000603278
rs78918308	1	46420416	14	12	2	331508	0.00422295	0.00361967	0.000603278
rs6666763	1	46436451	13	12	1	331509	0.00392131	0.00361967	0.000301639
rs77213763	1	46440828	12	12	0	331510	0.00361967	0.00361967	0
rs72692641	1	46449685	12	12	0	331510	0.00361967	0.00361967	0
rs56108122	1	46454376	12	12	0	331510	0.00361967	0.00361967	0
rs114189885	1	46454390	12	12	0	331510	0.00361967	0.00361967	0
Affx-80211868	1	46468560	12	12	0	331510	0.00361967	0.00361967	0
rs113995555	1	46472144	12	12	0	331510	0.00361967	0.00361967	0
rs202066492	1	46476447	13	12	1	331509	0.00392131	0.00361967	0.000301639
rs11211247	1	46476587	13	12	1	331509	0.00392131	0.00361967	0.000301639
rs41291502	1	46476864	13	12	1	331509	0.00392131	0.00361967	0.000301639
rs785479	1	46492144	12	11	1	331510	0.00361967	0.00331803	0.000301639
rs1707336	1	46493460	12	11	1	331510	0.00361967	0.00331803	0.000301639
Affx-89009152	1	46494558	12	11	1	331510	0.00361967	0.00331803	0.000301639
rs55686305	1	46495139	12	11	1	331510	0.00361967	0.00331803	0.000301639
rs2236560	1	46495434	12	11	1	331510	0.00361967	0.00331803	0.000301639
rs200632993	1	46496400	12	11	1	331510	0.00361967	0.00331803	0.000301639
Affx-80211874	1	46496433	12	11	1	331510	0.00361967	0.00331803	0.000301639
rs925524	1	46496709	12	11	1	331510	0.00361967	0.00331803	0.000301639
Affx-80211875	1	46496749	12	11	1	331510	0.00361967	0.00331803	0.000301639
rs200067664	1	46498071	12	11	1	331510	0.00361967	0.00331803	0.000301639
rs201220980	1	46498287	12	11	1	331510	0.00361967	0.00331803	0.000301639
rs1622208	1	46498375	12	11	1	331510	0.00361967	0.00331803	0.000301639
rs1052607	1	46499526	12	11	1	331510	0.00361967	0.00331803	0.000301639
rs150802984	1	46499911	12	11	1	331510	0.00361967	0.00331803	0.000301639
Affx-80211877	1	46499943	12	11	1	331510	0.00361967	0.00331803	0.000301639
rs33931638	1	46500251	12	11	1	331510	0.00361967	0.00331803	0.000301639
rs141937880	1	46500345	12	11	1	331510	0.00361967	0.00331803	0.000301639
rs200868679	1	46500579	12	11	1	331510	0.00361967	0.00331803	0.000301639
rs1052610	1	46500993	12	11	1	331510	0.00361967	0.00331803	0.000301639
rs41309149	1	46501250	12	11	1	331510	0.00361967	0.00331803	0.000301639
rs36097855	1	46501270	12	11	1	331510	0.00361967	0.00331803	0.000301639
rs34070850	1	46501359	12	11	1	331510	0.00361967	0.00331803	0.000301639
Affx-80267731	1	46501548	12	11	1	331510	0.00361967	0.00331803	0.000301639
rs41302776	1	46506344	11	10	1	331511	0.00331803	0.00301639	0.000301639
rs150974432	1	46511746	10	9	1	331512	0.00301639	0.00271475	0.000301639
rs785467	1	46521559	7	6	1	331515	0.00211147	0.00180983	0.000301639
Affx-52323680	1	46527598	7	6	1	331515	0.00211147	0.00180983	0.000301639
rs2067635	1	46537946	7	6	1	331515	0.00211147	0.00180983	0.000301639
rs115423425	1	46546370	7	6	1	331515	0.00211147	0.00180983	0.000301639
rs1085244	1	46563680	6	5	1	331516	0.00180983	0.0015082	0.000301639
rs12126810	1	46566252	6	5	1	331516	0.00180983	0.0015082	0.000301639
rs785484	1	46574015	5	4	1	331517	0.0015082	0.00120656	0.000301639
rs785493	1	46584859	5	4	1	331517	0.0015082	0.00120656	0.000301639
rs77881576	1	46587530	5	4	1	331517	0.0015082	0.00120656	0.000301639
rs72677552	1	46591119	5	4	1	331517	0.0015082	0.00120656	0.000301639
rs12090501	1	46595329	5	4	1	331517	0.0015082	0.00120656	0.000301639
rs75853924	1	46601349	5	4	1	331517	0.0015082	0.00120656	0.000301639
rs2486445	1	46605369	5	4	1	331517	0.0015082	0.00120656	0.000301639
rs56226903	1	46612106	5	4	1	331517	0.0015082	0.00120656	0.000301639
rs12029005	1	46623097	4	4	0	331518	0.00120656	0.00120656	0
rs72677566	1	46635178	4	4	0	331518	0.00120656	0.00120656	0
rs55884940	1	46639016	4	4	0	331518	0.00120656	0.00120656	0
rs41286815	1	46650542	3	3	0	331519	0.000904917	0.000904917	0
rs34463133	1	46651169	3	3	0	331519	0.000904917	0.000904917	0
Affx-80211885	1	46655129	3	3	0	331519	0.000904917	0.000904917	0
rs6659553	1	46655158	3	3	0	331519	0.000904917	0.000904917	0
Affx-89006864	1	46655211	3	3	0	331519	0.000904917	0.000904917	0
Affx-89013132	1	46655573	3	3	0	331519	0.000904917	0.000904917	0
rs74374973	1	46655645	3	3	0	331519	0.000904917	0.000904917	0
rs11584436	1	46657063	3	3	0	331519	0.000904917	0.000904917	0
rs7552312	1	46657220	3	3	0	331519	0.000904917	0.000904917	0
rs138642840	1	46657769	3	3	0	331519	0.000904917	0.000904917	0
rs150877512	1	46658068	3	3	0	331519	0.000904917	0.000904917	0
Affx-89017499	1	46658987	3	3	0	331519	0.000904917	0.000904917	0
Affx-80211892	1	46659018	3	3	0	331519	0.000904917	0.000904917	0
Affx-89018986	1	46660031	3	3	0	331519	0.000904917	0.000904917	0
rs2292487	1	46660295	3	3	0	331519	0.000904917	0.000904917	0
rs190057175	1	46660532	3	3	0	331519	0.000904917	0.000904917	0
rs148498470	1	46661749	3	3	0	331519	0.000904917	0.000904917	0
rs150576537	1	46662456	3	3	0	331519	0.000904917	0.000904917	0
rs28364741	1	46664249	3	3	0	331519	0.000904917	0.000904917	0
Affx-80267738	1	46669232	3	3	0	331519	0.000904917	0.000904917	0
rs62620991	1	46669276	3	3	0	331519	0.000904917	0.000904917	0
rs7538871	1	46671997	2	2	0	331520	0.000603278	0.000603278	0
Affx-80211896	1	46685380	2	2	0	331520	0.000603278	0.000603278	0
rs140465444	1	46685405	2	2	0	331520	0.000603278	0.000603278	0
rs62620990	1	46685792	2	2	0	331520	0.000603278	0.000603278	0
rs28363192	1	46714242	1	1	0	331521	0.000301639	0.000301639	0
rs12728721	1	46716368	1	1	0	331521	0.000301639	0.000301639	0
rs9793263	1	46722389	1	1	0	331521	0.000301639	0.000301639	0
rs28363218	1	46726525	1	1	0	331521	0.000301639	0.000301639	0
rs17102087	1	46727304	1	1	0	331521	0.000301639	0.000301639	0
rs12137934	1	46728913	1	1	0	331521	0.000301639	0.000301639	0
rs12410307	1	46730398	1	1	0	331521	0.000301639	0.000301639	0
Affx-80211900	1	46739334	1	1	0	331521	0.000301639	0.000301639	0
rs150315374	1	46740279	1	1	0	331521	0.000301639	0.000301639	0
Affx-80211903	1	46743754	1	1	0	331521	0.000301639	0.000301639	0
Affx-89022358	1	46743790	1	1	0	331521	0.000301639	0.000301639	0
Affx-52348037	1	46745989	1	1	0	331521	0.000301639	0.000301639	0
rs11542623	1	46746164	1	1	0	331521	0.000301639	0.000301639	0
rs77417631	1	46751448	0	0	0	331552	0	0	0
rs4660919	1	46754486	0	0	0	331552	0	0	0
rs116334899	1	46766583	0	0	0	331552	0	0	0
rs182857515	1	46772503	0	0	0	331552	0	0	0
rs41292543	1	46774783	0	0	0	331552	0	0	0
rs201083296	1	46806506	0	0	0	331552	0	0	0
rs41293277	1	46806550	0	0	0	331552	0	0	0
Affx-80267742	1	46806560	0	0	0	331552	0	0	0
Affx-80267743	1	46806589	0	0	0	331552	0	0	0
rs68083747	1	46807416	0	0	0	331552	0	0	0
rs12563610	1	46808042	0	0	0	331552	0	0	0
rs56909107	1	46808224	0	0	0	331552	0	0	0
rs114109092	1	46808363	0	0	0	331552	0	0	0
rs17357628	1	46808462	0	0	0	331552	0	0	0
rs41293287	1	46808852	0	0	0	331552	0	0	0
rs7548675	1	46809321	0	0	0	331552	0	0	0
rs7515284	1	46809419	0	0	0	331552	0	0	0
rs75216726	1	46809491	0	0	0	331552	0	0	0
rs3737744	1	46810530	0	0	0	331552	0	0	0
rs145301228	1	46810815	0	0	0	331552	0	0	0
rs147331351	1	46812747	0	0	0	331552	0	0	0
rs74475367	1	46815375	0	0	0	331552	0	0	0
rs41294480	1	46818502	0	0	0	331552	0	0	0
Affx-80211907	1	46818572	0	0	0	331552	0	0	0
rs143455777	1	46818641	0	0	0	331552	0	0	0
rs79927147	1	46821396	0	0	0	331552	0	0	0
rs324414	1	46827214	0	0	0	331552	0	0	0
rs9865	1	46827456	0	0	0	331552	0	0	0
rs41294482	1	46828110	0	0	0	331552	0	0	0
rs116671723	1	46832084	0	0	0	331552	0	0	0
rs3863641	1	46843216	0	0	0	331552	0	0	0
rs45579539	1	46859282	0	0	0	331552	0	0	0
rs115770031	1	46869415	0	0	0	331552	0	0	0
rs324420	1	46870761	0	0	0	331552	0	0	0
rs114795065	1	46871409	0	0	0	331552	0	0	0
rs45497198	1	46874279	0	0	0	331552	0	0	0
rs12094805	1	46874804	0	0	0	331552	0	0	0
rs201500614	1	46876561	0	0	0	331552	0	0	0
rs6662982	1	46877180	0	0	0	331552	0	0	0
rs77724956	1	46877284	0	0	0	331552	0	0	0
Affx-80267749	1	46878862	0	0	0	331552	0	0	0
rs7520850	1	46883668	0	0	0	331552	0	0	0
rs71638008	1	46887090	0	0	0	331552	0	0	0
rs927898	1	46888579	0	0	0	331552	0	0	0
rs116435220	1	46890686	0	0	0	331552	0	0	0
rs12563000	1	46897679	0	0	0	331552	0	0	0
rs72892730	1	46903771	0	0	0	331552	0	0	0
rs61785668	1	46904539	0	0	0	331552	0	0	0
rs11583292	1	46905201	0	0	0	331552	0	0	0
rs2281774	1	46911290	0	0	0	331552	0	0	0
rs10157022	1	46912166	0	0	0	331552	0	0	0
rs41294536	1	46912532	0	0	0	331552	0	0	0
rs41294538	1	46912769	0	0	0	331552	0	0	0
rs76885665	1	46914700	0	0	0	331552	0	0	0
rs78918625	1	46919709	0	0	0	331552	0	0	0
rs4660934	1	46921187	0	0	0	331552	0	0	0
rs55988810	1	46921869	0	0	0	331552	0	0	0
rs11211281	1	46928012	0	0	0	331552	0	0	0
rs11211288	1	46940089	0	0	0	331552	0	0	0
rs60590186	1	46940902	0	0	0	331552	0	0	0
rs4660940	1	46945270	0	0	0	331552	0	0	0
rs6679041	1	46947168	0	0	0	331552	0	0	0
rs72892772	1	46951397	0	0	0	331552	0	0	0
rs12402727	1	46953362	0	0	0	331552	0	0	0
rs75880299	1	46959845	0	0	0	331552	0	0	0
rs76307338	1	46961647	0	0	0	331552	0	0	0
rs115400361	1	46962605	0	0	0	331552	0	0	0
rs11211293	1	46963568	0	0	0	331552	0	0	0
rs1570571	1	46966207	0	0	0	331552	0	0	0
rs78167829	1	46972105	0	0	0	331552	0	0	0
rs12564461	1	46972171	0	0	0	331552	0	0	0
rs35270239	1	46972958	0	0	0	331552	0	0	0
rs12132747	1	46975294	0	0	0	331552	0	0	0
rs6683116	1	46975773	0	0	0	331552	0	0	0
rs1570570	1	46981145	0	0	0	331552	0	0	0
rs746878	1	46981702	0	0	0	331552	0	0	0
rs746879	1	46982309	0	0	0	331552	0	0	0
rs942249	1	46982455	0	0	0	331552	0	0	0
rs12408243	1	46990044	0	0	0	331552	0	0	0
rs12723072	1	46991890	0	0	0	331552	0	0	0
rs72894662	1	46993203	0	0	0	331552	0	0	0
rs115830566	1	46994349	0	0	0	331552	0	0	0
rs11588450	1	47000996	0	0	0	331552	0	0	0
rs75939162	1	47005597	2	0	2	331520	0.000603278	0	0.000603278
rs12145313	1	47008883	2	0	2	331520	0.000603278	0	0.000603278
rs10890403	1	47009343	2	0	2	331520	0.000603278	0	0.000603278
rs885127	1	47012144	2	0	2	331520	0.000603278	0	0.000603278
rs10890404	1	47013180	2	0	2	331520	0.000603278	0	0.000603278
rs140455646	1	47013404	2	0	2	331520	0.000603278	0	0.000603278
rs61735709	1	47013431	2	0	2	331520	0.000603278	0	0.000603278
Affx-52323688	1	47014832	2	0	2	331520	0.000603278	0	0.000603278
rs61997191	1	47016761	2	0	2	331520	0.000603278	0	0.000603278
rs1258045	1	47017706	2	0	2	331520	0.000603278	0	0.000603278
rs147973753	1	47024390	2	0	2	331520	0.000603278	0	0.000603278
rs116284859	1	47024609	2	0	2	331520	0.000603278	0	0.000603278
rs115988887	1	47028700	2	0	2	331520	0.000603278	0	0.000603278
rs80069047	1	47028921	2	0	2	331520	0.000603278	0	0.000603278
rs141505843	1	47030774	2	0	2	331520	0.000603278	0	0.000603278
rs35625655	1	47031542	2	0	2	331520	0.000603278	0	0.000603278
rs2181414	1	47033849	2	0	2	331520	0.000603278	0	0.000603278
rs143453771	1	47042283	2	0	2	331520	0.000603278	0	0.000603278
rs114159561	1	47051881	2	0	2	331520	0.000603278	0	0.000603278
rs956527	1	47055992	2	0	2	331520	0.000603278	0	0.000603278
rs6429606	1	47062900	2	0	2	331520	0.000603278	0	0.000603278
rs17414800	1	47065344	2	0	2	331520	0.000603278	0	0.000603278
rs114091496	1	47065359	2	0	2	331520	0.000603278	0	0.000603278
rs34806553	1	47065426	2	0	2	331520	0.000603278	0	0.000603278
rs4660947	1	47078637	1	0	1	331521	0.000301639	0	0.000301639
rs112472629	1	47078762	1	0	1	331521	0.000301639	0	0.000301639
Affx-80211921	1	47079043	1	0	1	331521	0.000301639	0	0.000301639
rs145739706	1	47079646	0	0	0	331552	0	0	0
rs12029680	1	47080741	0	0	0	331552	0	0	0
rs6669160	1	47087968	0	0	0	331552	0	0	0
rs11582488	1	47089334	0	0	0	331552	0	0	0
rs6697558	1	47091250	0	0	0	331552	0	0	0
rs114984043	1	47097606	0	0	0	331552	0	0	0
Affx-10843896	1	47099721	0	0	0	331552	0	0	0
rs149829714	1	47101568	0	0	0	331552	0	0	0
rs1258066	1	47103172	0	0	0	331552	0	0	0
Affx-80211922	1	47108970	0	0	0	331552	0	0	0
rs12402844	1	47131734	0	0	0	331552	0	0	0
rs72681903	1	47132446	0	0	0	331552	0	0	0
rs685862	1	47135955	0	0	0	331552	0	0	0
rs201638656	1	47138720	0	0	0	331552	0	0	0
rs614486	1	47138819	0	0	0	331552	0	0	0
rs139847766	1	47138935	0	0	0	331552	0	0	0
rs200092801	1	47139039	0	0	0	331552	0	0	0
rs1025806	1	47139103	0	0	0	331552	0	0	0
Affx-80267753	1	47149045	0	0	0	331552	0	0	0
rs78161481	1	47152440	0	0	0	331552	0	0	0
rs76247774	1	47153704	0	0	0	331552	0	0	0
rs141692192	1	47157570	0	0	0	331552	0	0	0
rs78266057	1	47159084	0	0	0	331552	0	0	0
rs4553120	1	47165729	0	0	0	331552	0	0	0
rs114192931	1	47166043	0	0	0	331552	0	0	0
rs1371834	1	47176894	0	0	0	331552	0	0	0
rs10789491	1	47179310	0	0	0	331552	0	0	0
rs77350907	1	47186979	0	0	0	331552	0	0	0
rs7553243	1	47187263	0	0	0	331552	0	0	0
rs115151383	1	47192898	0	0	0	331552	0	0	0
rs837394	1	47210510	0	0	0	331552	0	0	0
rs648028	1	47211238	0	0	0	331552	0	0	0
rs78725445	1	47215191	0	0	0	331552	0	0	0
rs76111251	1	47216070	0	0	0	331552	0	0	0
rs627437	1	47218621	0	0	0	331552	0	0	0
rs720413	1	47219823	0	0	0	331552	0	0	0
rs12069883	1	47226082	0	0	0	331552	0	0	0
rs78584417	1	47227250	0	0	0	331552	0	0	0
rs12068217	1	47230591	0	0	0	331552	0	0	0
rs76337361	1	47231478	0	0	0	331552	0	0	0
rs17449603	1	47233733	0	0	0	331552	0	0	0
rs79847444	1	47237476	0	0	0	331552	0	0	0
rs80024966	1	47249773	0	0	0	331552	0	0	0
rs56156758	1	47250084	0	0	0	331552	0	0	0
rs863915	1	47259138	0	0	0	331552	0	0	0
rs6677350	1	47263223	0	0	0	331552	0	0	0
rs668770	1	47268594	0	0	0	331552	0	0	0
rs45481405	1	47276194	0	0	0	331552	0	0	0
rs150307866	1	47276584	0	0	0	331552	0	0	0
rs7513658	1	47276819	0	0	0	331552	0	0	0
rs4646487	1	47279175	0	0	0	331552	0	0	0
Affx-52348056	1	47280745	0	0	0	331552	0	0	0
rs144531409	1	47280785	0	0	0	331552	0	0	0
rs45467195	1	47280830	0	0	0	331552	0	0	0
rs4646491	1	47280884	0	0	0	331552	0	0	0
rs45556331	1	47281782	0	0	0	331552	0	0	0
rs2297809	1	47282772	0	0	0	331552	0	0	0
rs12059860	1	47284923	0	0	0	331552	0	0	0
rs6429613	1	47289636	0	0	0	331552	0	0	0
rs115031278	1	47290446	0	0	0	331552	0	0	0
rs72681937	1	47298518	0	0	0	331552	0	0	0
rs112880386	1	47309632	0	0	0	331552	0	0	0
rs6665009	1	47321982	0	0	0	331552	0	0	0
rs17102722	1	47325758	0	0	0	331552	0	0	0
rs115246941	1	47326693	0	0	0	331552	0	0	0
rs7534146	1	47364655	0	0	0	331552	0	0	0
rs74728515	1	47364788	0	0	0	331552	0	0	0
rs12032026	1	47366050	0	0	0	331552	0	0	0
rs6687264	1	47374039	0	0	0	331552	0	0	0
rs11211400	1	47387913	0	0	0	331552	0	0	0
rs72681954	1	47389700	0	0	0	331552	0	0	0
rs11211402	1	47392054	0	0	0	331552	0	0	0
rs113060578	1	47395103	0	0	0	331552	0	0	0
rs144175060	1	47395833	0	0	0	331552	0	0	0
rs148423796	1	47395917	0	0	0	331552	0	0	0
rs9333025	1	47396903	0	0	0	331552	0	0	0
rs9333061	1	47396949	0	0	0	331552	0	0	0
rs1126742	1	47398496	0	0	0	331552	0	0	0
Affx-80267755	1	47398498	0	0	0	331552	0	0	0
rs138802237	1	47399750	0	0	0	331552	0	0	0
rs141672858	1	47399944	0	0	0	331552	0	0	0
Affx-80267759	1	47400148	0	0	0	331552	0	0	0
rs201985706	1	47400180	0	0	0	331552	0	0	0
rs147306446	1	47400190	0	0	0	331552	0	0	0
rs199858866	1	47402347	0	0	0	331552	0	0	0
rs144085677	1	47402453	0	0	0	331552	0	0	0
rs77547918	1	47420334	0	0	0	331552	0	0	0
rs1393668	1	47436334	0	0	0	331552	0	0	0
rs80136184	1	47460532	0	0	0	331552	0	0	0
rs12095446	1	47461873	0	0	0	331552	0	0	0
rs10890437	1	47461876	0	0	0	331552	0	0	0
rs11589889	1	47463732	0	0	0	331552	0	0	0
Affx-10889330	1	47466010	0	0	0	331552	0	0	0
rs77786809	1	47467308	0	0	0	331552	0	0	0
rs10890438	1	47467796	0	0	0	331552	0	0	0
rs114415383	1	47468964	0	0	0	331552	0	0	0
rs9726786	1	47481640	0	0	0	331552	0	0	0
rs1021828	1	47487568	0	0	0	331552	0	0	0
rs17102977	1	47495605	1	1	0	331521	0.000301639	0.000301639	0
rs115416850	1	47497292	1	1	0	331521	0.000301639	0.000301639	0
rs116257861	1	47498961	1	1	0	331521	0.000301639	0.000301639	0
rs142075062	1	47501822	1	1	0	331521	0.000301639	0.000301639	0
rs1393667	1	47504795	1	1	0	331521	0.000301639	0.000301639	0
rs79113880	1	47512543	1	1	0	331521	0.000301639	0.000301639	0
rs199951024	1	47514254	1	1	0	331521	0.000301639	0.000301639	0
rs116671785	1	47514753	1	1	0	331521	0.000301639	0.000301639	0
rs115238834	1	47516239	1	1	0	331521	0.000301639	0.000301639	0
Affx-80267763	1	47560239	1	1	0	331521	0.000301639	0.000301639	0
rs146391078	1	47560307	1	1	0	331521	0.000301639	0.000301639	0
rs113221193	1	47569868	1	1	0	331521	0.000301639	0.000301639	0
rs138601503	1	47571862	1	1	0	331521	0.000301639	0.000301639	0
rs201816403	1	47571882	1	1	0	331521	0.000301639	0.000301639	0
rs4926802	1	47571902	1	1	0	331521	0.000301639	0.000301639	0
rs1847225	1	47572502	1	1	0	331521	0.000301639	0.000301639	0
rs11211450	1	47573206	1	1	0	331521	0.000301639	0.000301639	0
rs7554948	1	47584789	1	1	0	331521	0.000301639	0.000301639	0
rs74074332	1	47594374	1	1	0	331521	0.000301639	0.000301639	0
rs12027643	1	47604959	1	1	0	331521	0.000301639	0.000301639	0
rs56258513	1	47606470	1	1	0	331521	0.000301639	0.000301639	0
rs12564525	1	47607281	1	1	0	331521	0.000301639	0.000301639	0
rs2056898	1	47608197	1	1	0	331521	0.000301639	0.000301639	0
Affx-80247749	1	47609011	1	1	0	331521	0.000301639	0.000301639	0
rs10789501	1	47609489	1	1	0	331521	0.000301639	0.000301639	0
Affx-89015152	1	47609550	1	1	0	331521	0.000301639	0.000301639	0
rs200209359	1	47610137	1	1	0	331521	0.000301639	0.000301639	0
rs61736431	1	47610574	1	1	0	331521	0.000301639	0.000301639	0
rs911903	1	47612672	1	1	0	331521	0.000301639	0.000301639	0
rs114311331	1	47618810	1	1	0	331521	0.000301639	0.000301639	0
rs3737772	1	47627246	1	1	0	331521	0.000301639	0.000301639	0
rs56193667	1	47628781	1	1	0	331521	0.000301639	0.000301639	0
rs2742079	1	47642230	1	1	0	331521	0.000301639	0.000301639	0
rs2245122	1	47645995	1	1	0	331521	0.000301639	0.000301639	0
rs35912227	1	47650744	1	1	0	331521	0.000301639	0.000301639	0
rs76178225	1	47651189	1	1	0	331521	0.000301639	0.000301639	0
rs56386473	1	47651494	1	1	0	331521	0.000301639	0.000301639	0
rs150502884	1	47652990	1	1	0	331521	0.000301639	0.000301639	0
Affx-80249111	1	47653089	1	1	0	331521	0.000301639	0.000301639	0
rs72684334	1	47654057	1	1	0	331521	0.000301639	0.000301639	0
rs76727439	1	47654345	1	1	0	331521	0.000301639	0.000301639	0
Affx-80211943	1	47655533	1	1	0	331521	0.000301639	0.000301639	0
rs11801079	1	47655599	1	1	0	331521	0.000301639	0.000301639	0
rs2251786	1	47656998	1	1	0	331521	0.000301639	0.000301639	0
rs80053134	1	47660593	1	1	0	331521	0.000301639	0.000301639	0
rs4926718	1	47661564	1	1	0	331521	0.000301639	0.000301639	0
rs115110335	1	47663960	1	1	0	331521	0.000301639	0.000301639	0
rs116631404	1	47664233	1	1	0	331521	0.000301639	0.000301639	0
rs6669341	1	47678458	1	1	0	331521	0.000301639	0.000301639	0
rs4926726	1	47679486	1	1	0	331521	0.000301639	0.000301639	0
rs41313353	1	47684567	1	1	0	331521	0.000301639	0.000301639	0
rs72684358	1	47687177	1	1	0	331521	0.000301639	0.000301639	0
rs741958	1	47692281	1	1	0	331521	0.000301639	0.000301639	0
rs2845	1	47694080	1	1	0	331521	0.000301639	0.000301639	0
rs2008713	1	47702368	1	1	0	331521	0.000301639	0.000301639	0
rs12755623	1	47705139	1	1	0	331521	0.000301639	0.000301639	0
rs114106705	1	47709525	1	1	0	331521	0.000301639	0.000301639	0
rs2758739	1	47709673	1	1	0	331521	0.000301639	0.000301639	0
rs7552123	1	47713175	1	1	0	331521	0.000301639	0.000301639	0
rs144746030	1	47717094	1	1	0	331521	0.000301639	0.000301639	0
rs112940043	1	47718105	1	1	0	331521	0.000301639	0.000301639	0
rs77411046	1	47721529	1	1	0	331521	0.000301639	0.000301639	0
rs13376679	1	47726087	1	1	0	331521	0.000301639	0.000301639	0
rs148193936	1	47726135	1	1	0	331521	0.000301639	0.000301639	0
rs117924719	1	47728225	1	1	0	331521	0.000301639	0.000301639	0
Affx-89012247	1	47728582	1	1	0	331521	0.000301639	0.000301639	0
rs149697952	1	47737769	1	1	0	331521	0.000301639	0.000301639	0
rs33980430	1	47738651	1	1	0	331521	0.000301639	0.000301639	0
rs61782708	1	47743152	1	1	0	331521	0.000301639	0.000301639	0
rs6588196	1	47743490	1	1	0	331521	0.000301639	0.000301639	0
rs10789505	1	47746678	1	1	0	331521	0.000301639	0.000301639	0
rs3125644	1	47752996	1	1	0	331521	0.000301639	0.000301639	0
rs116175765	1	47763152	1	1	0	331521	0.000301639	0.000301639	0
rs141352790	1	47765811	1	1	0	331521	0.000301639	0.000301639	0
rs3125630	1	47767914	1	1	0	331521	0.000301639	0.000301639	0
rs6671254	1	47778520	1	1	0	331521	0.000301639	0.000301639	0
rs4492666	1	47800845	1	1	0	331521	0.000301639	0.000301639	0
rs55995731	1	47815165	1	1	0	331521	0.000301639	0.000301639	0
rs200584751	1	47834152	1	1	0	331521	0.000301639	0.000301639	0
rs35687416	1	47834209	1	1	0	331521	0.000301639	0.000301639	0
rs184393136	1	47845594	1	1	0	331521	0.000301639	0.000301639	0
rs74994649	1	47850823	1	1	0	331521	0.000301639	0.000301639	0
rs72686262	1	47853326	1	1	0	331521	0.000301639	0.000301639	0
rs10437097	1	47856611	1	1	0	331521	0.000301639	0.000301639	0
rs6662814	1	47857075	1	1	0	331521	0.000301639	0.000301639	0
rs12042790	1	47860423	1	1	0	331521	0.000301639	0.000301639	0
rs78612312	1	47863026	1	1	0	331521	0.000301639	0.000301639	0
rs7555040	1	47869316	1	1	0	331521	0.000301639	0.000301639	0
rs17370669	1	47873311	1	1	0	331521	0.000301639	0.000301639	0
rs6694401	1	47874094	1	1	0	331521	0.000301639	0.000301639	0
rs4926858	1	47875627	1	1	0	331521	0.000301639	0.000301639	0
rs78431586	1	47876421	1	1	0	331521	0.000301639	0.000301639	0
rs114888185	1	47880483	1	1	0	331521	0.000301639	0.000301639	0
Affx-89020637	1	47882231	1	1	0	331521	0.000301639	0.000301639	0
rs116616338	1	47889183	1	1	0	331521	0.000301639	0.000301639	0
rs2405915	1	47894575	1	1	0	331521	0.000301639	0.000301639	0
rs41290152	1	47902319	1	1	0	331521	0.000301639	0.000301639	0
rs78469326	1	47904000	1	1	0	331521	0.000301639	0.000301639	0
Affx-89023727	1	47904485	1	1	0	331521	0.000301639	0.000301639	0
rs61751017	1	47905161	1	1	0	331521	0.000301639	0.000301639	0
rs1316443	1	47907662	1	1	0	331521	0.000301639	0.000301639	0
rs6674100	1	47910113	0	0	0	331552	0	0	0
rs114362722	1	47915425	0	0	0	331552	0	0	0
rs527430	1	47918821	0	0	0	331552	0	0	0
rs6695969	1	47927545	0	0	0	331552	0	0	0
rs75062020	1	47930893	0	0	0	331552	0	0	0
rs2152821	1	47948028	0	0	0	331552	0	0	0
rs11211540	1	47950551	0	0	0	331552	0	0	0
rs114369124	1	47960079	0	0	0	331552	0	0	0
rs12727019	1	47961032	0	0	0	331552	0	0	0
rs12124913	1	47961629	0	0	0	331552	0	0	0
rs116042592	1	47968691	0	0	0	331552	0	0	0
rs7540974	1	47969496	0	0	0	331552	0	0	0
rs114445109	1	47972349	0	0	0	331552	0	0	0
rs12143164	1	47974381	0	0	0	331552	0	0	0
rs6588406	1	47977192	0	0	0	331552	0	0	0
rs647932	1	47984438	1	0	1	331521	0.000301639	0	0.000301639
rs471608	1	47984692	1	0	1	331521	0.000301639	0	0.000301639
rs56173196	1	47994868	1	0	1	331521	0.000301639	0	0.000301639
rs11589595	1	47997403	1	0	1	331521	0.000301639	0	0.000301639
rs77949659	1	47998522	1	0	1	331521	0.000301639	0	0.000301639
rs17103391	1	48001334	1	0	1	331521	0.000301639	0	0.000301639
rs11590531	1	48002204	1	0	1	331521	0.000301639	0	0.000301639
rs688132	1	48002377	1	0	1	331521	0.000301639	0	0.000301639
rs688540	1	48002447	1	0	1	331521	0.000301639	0	0.000301639
rs512724	1	48003678	1	0	1	331521	0.000301639	0	0.000301639
rs115471818	1	48006123	1	0	1	331521	0.000301639	0	0.000301639
rs2506982	1	48006353	1	0	1	331521	0.000301639	0	0.000301639
rs12119350	1	48006500	1	0	1	331521	0.000301639	0	0.000301639
rs11582540	1	48009997	0	0	0	331552	0	0	0
rs115398900	1	48010926	1	0	1	331521	0.000301639	0	0.000301639
rs10789511	1	48011533	1	0	1	331521	0.000301639	0	0.000301639
rs116763508	1	48013582	1	0	1	331521	0.000301639	0	0.000301639
rs12029065	1	48018869	1	0	1	331521	0.000301639	0	0.000301639
rs978247	1	48021132	1	0	1	331521	0.000301639	0	0.000301639
rs17103464	1	48027619	1	0	1	331521	0.000301639	0	0.000301639
rs1567310	1	48028705	1	0	1	331521	0.000301639	0	0.000301639
rs72688383	1	48029787	1	0	1	331521	0.000301639	0	0.000301639
rs7550183	1	48030249	1	0	1	331521	0.000301639	0	0.000301639
rs12138825	1	48030336	1	0	1	331521	0.000301639	0	0.000301639
rs11583750	1	48030350	1	0	1	331521	0.000301639	0	0.000301639
rs17103505	1	48041256	1	0	1	331521	0.000301639	0	0.000301639
rs2457049	1	48041651	1	0	1	331521	0.000301639	0	0.000301639
rs34836883	1	48041786	1	0	1	331521	0.000301639	0	0.000301639
rs7512926	1	48043215	1	0	1	331521	0.000301639	0	0.000301639
rs2507006	1	48049358	1	0	1	331521	0.000301639	0	0.000301639
rs12134806	1	48052723	1	0	1	331521	0.000301639	0	0.000301639
rs72690303	1	48053626	1	0	1	331521	0.000301639	0	0.000301639
rs12045935	1	48056405	1	0	1	331521	0.000301639	0	0.000301639
rs2507002	1	48056629	1	0	1	331521	0.000301639	0	0.000301639
rs2253702	1	48059935	1	0	1	331521	0.000301639	0	0.000301639
rs10890492	1	48063350	1	0	1	331521	0.000301639	0	0.000301639
rs78886501	1	48063902	1	0	1	331521	0.000301639	0	0.000301639
rs12742768	1	48065019	1	0	1	331521	0.000301639	0	0.000301639
rs72690316	1	48071281	1	0	1	331521	0.000301639	0	0.000301639
rs112057245	1	48074850	1	0	1	331521	0.000301639	0	0.000301639
rs75823496	1	48076597	1	0	1	331521	0.000301639	0	0.000301639
rs12098182	1	48078527	1	0	1	331521	0.000301639	0	0.000301639
rs67752839	1	48078810	1	0	1	331521	0.000301639	0	0.000301639
rs28391304	1	48080840	1	0	1	331521	0.000301639	0	0.000301639
rs11577726	1	48081838	1	0	1	331521	0.000301639	0	0.000301639
rs113727493	1	48082085	1	0	1	331521	0.000301639	0	0.000301639
rs6687473	1	48089310	0	0	0	331552	0	0	0
rs77028476	1	48089973	0	0	0	331552	0	0	0
rs61783209	1	48090342	0	0	0	331552	0	0	0
rs117516149	1	48093718	0	0	0	331552	0	0	0
rs111741355	1	48095312	0	0	0	331552	0	0	0
rs11588195	1	48096906	0	0	0	331552	0	0	0
rs6693860	1	48097494	0	0	0	331552	0	0	0
rs80137328	1	48097886	0	0	0	331552	0	0	0
rs34765014	1	48098051	0	0	0	331552	0	0	0
rs17455819	1	48098297	0	0	0	331552	0	0	0
rs2457052	1	48098459	0	0	0	331552	0	0	0
rs2506987	1	48100829	0	0	0	331552	0	0	0
rs112551020	1	48101462	0	0	0	331552	0	0	0
rs931937	1	48102121	0	0	0	331552	0	0	0
rs1876598	1	48102145	0	0	0	331552	0	0	0
rs2457056	1	48103023	0	0	0	331552	0	0	0
rs17422073	1	48104177	0	0	0	331552	0	0	0
rs12410529	1	48105616	0	0	0	331552	0	0	0
rs77187056	1	48106775	0	0	0	331552	0	0	0
rs35068855	1	48108020	0	0	0	331552	0	0	0
rs114517949	1	48109075	0	0	0	331552	0	0	0
rs17103631	1	48110450	0	0	0	331552	0	0	0
rs114234883	1	48112362	0	0	0	331552	0	0	0
rs61783228	1	48113078	0	0	0	331552	0	0	0
rs12402179	1	48115746	0	0	0	331552	0	0	0
rs11211585	1	48117693	0	0	0	331552	0	0	0
rs12041353	1	48120277	0	0	0	331552	0	0	0
rs12144081	1	48123748	0	0	0	331552	0	0	0
rs7543648	1	48126632	0	0	0	331552	0	0	0
rs74733134	1	48128134	0	0	0	331552	0	0	0
rs79285194	1	48142053	0	0	0	331552	0	0	0
rs1249089	1	48150309	0	0	0	331552	0	0	0
rs113411368	1	48159446	0	0	0	331552	0	0	0
rs113739785	1	48160598	0	0	0	331552	0	0	0
rs78472675	1	48167390	0	0	0	331552	0	0	0
rs113994486	1	48171974	0	0	0	331552	0	0	0
rs4926969	1	48172837	0	0	0	331552	0	0	0
rs76461368	1	48173393	0	0	0	331552	0	0	0
rs72690351	1	48180492	0	0	0	331552	0	0	0
rs1371538	1	48182037	0	0	0	331552	0	0	0
rs113893807	1	48185268	0	0	0	331552	0	0	0
rs1017475	1	48192754	0	0	0	331552	0	0	0
rs75511300	1	48193450	0	0	0	331552	0	0	0
rs116516881	1	48195360	0	0	0	331552	0	0	0
rs113976306	1	48195380	0	0	0	331552	0	0	0
rs11211596	1	48196251	0	0	0	331552	0	0	0
rs7544082	1	48203990	1	0	1	331521	0.000301639	0	0.000301639
rs78687678	1	48204438	1	0	1	331521	0.000301639	0	0.000301639
rs34640822	1	48204857	1	0	1	331521	0.000301639	0	0.000301639
rs72890260	1	48210563	1	0	1	331521	0.000301639	0	0.000301639
rs2165193	1	48213641	1	0	1	331521	0.000301639	0	0.000301639
rs75426252	1	48213736	1	0	1	331521	0.000301639	0	0.000301639
rs4504937	1	48214207	1	0	1	331521	0.000301639	0	0.000301639
rs6670029	1	48215259	1	0	1	331521	0.000301639	0	0.000301639
rs12082556	1	48216629	1	0	1	331521	0.000301639	0	0.000301639
rs76361015	1	48217341	1	0	1	331521	0.000301639	0	0.000301639
rs11583664	1	48218090	1	0	1	331521	0.000301639	0	0.000301639
rs10430126	1	48222050	1	0	1	331521	0.000301639	0	0.000301639
rs6588491	1	48225296	1	0	1	331521	0.000301639	0	0.000301639
rs76518097	1	48225450	0	0	0	331552	0	0	0
rs112488191	1	48228215	1	0	1	331521	0.000301639	0	0.000301639
rs74775502	1	48230702	1	0	1	331521	0.000301639	0	0.000301639
rs61743569	1	48231582	1	0	1	331521	0.000301639	0	0.000301639
rs61739636	1	48231630	1	0	1	331521	0.000301639	0	0.000301639
rs61743305	1	48232072	1	0	1	331521	0.000301639	0	0.000301639
rs3844086	1	48232503	1	0	1	331521	0.000301639	0	0.000301639
rs79274108	1	48234358	1	0	1	331521	0.000301639	0	0.000301639
rs12037415	1	48235066	1	0	1	331521	0.000301639	0	0.000301639
rs12039958	1	48235567	1	0	1	331521	0.000301639	0	0.000301639
rs4927047	1	48237383	0	0	0	331552	0	0	0
rs58366003	1	48241061	1	0	1	331521	0.000301639	0	0.000301639
rs146196345	1	48241091	1	0	1	331521	0.000301639	0	0.000301639
rs112866107	1	48247837	1	0	1	331521	0.000301639	0	0.000301639
rs76525618	1	48253431	0	0	0	331552	0	0	0
rs6588506	1	48255008	1	0	1	331521	0.000301639	0	0.000301639
rs11211603	1	48255796	1	0	1	331521	0.000301639	0	0.000301639
rs76059364	1	48261013	1	0	1	331521	0.000301639	0	0.000301639
rs76727477	1	48262202	1	0	1	331521	0.000301639	0	0.000301639
rs115949728	1	48262622	1	0	1	331521	0.000301639	0	0.000301639
rs72690385	1	48262687	1	0	1	331521	0.000301639	0	0.000301639
rs11211605	1	48265797	1	0	1	331521	0.000301639	0	0.000301639
rs147317864	1	48267174	1	0	1	331521	0.000301639	0	0.000301639
rs56212129	1	48272097	1	0	1	331521	0.000301639	0	0.000301639
Affx-10994642	1	48306539	0	0	0	331552	0	0	0
rs12132030	1	48307177	0	0	0	331552	0	0	0
rs74516421	1	48309952	0	0	0	331552	0	0	0
rs78859489	1	48314564	0	0	0	331552	0	0	0
rs74712900	1	48317101	0	0	0	331552	0	0	0
rs114490184	1	48317211	0	0	0	331552	0	0	0
rs11211621	1	48319515	0	0	0	331552	0	0	0
rs11808034	1	48319884	0	0	0	331552	0	0	0
rs946836	1	48321221	0	0	0	331552	0	0	0
rs77113792	1	48326647	0	0	0	331552	0	0	0
rs4641337	1	48330082	0	0	0	331552	0	0	0
rs17425308	1	48341893	0	0	0	331552	0	0	0
rs11576551	1	48342731	0	0	0	331552	0	0	0
rs72692124	1	48348841	0	0	0	331552	0	0	0
rs7532992	1	48365462	0	0	0	331552	0	0	0
rs1556981	1	48370525	0	0	0	331552	0	0	0
rs6701116	1	48382594	0	0	0	331552	0	0	0
rs4927233	1	48384466	0	0	0	331552	0	0	0
rs113154592	1	48384803	0	0	0	331552	0	0	0
rs116481319	1	48386001	0	0	0	331552	0	0	0
rs76263868	1	48396481	0	0	0	331552	0	0	0
rs17425952	1	48401303	0	0	0	331552	0	0	0
rs80076649	1	48404846	0	0	0	331552	0	0	0
rs17103939	1	48409812	0	0	0	331552	0	0	0
rs78764359	1	48410884	0	0	0	331552	0	0	0
rs61773507	1	48411428	0	0	0	331552	0	0	0
rs75127990	1	48418176	0	0	0	331552	0	0	0
rs115296062	1	48419291	0	0	0	331552	0	0	0
rs114502563	1	48420101	0	0	0	331552	0	0	0
rs115721134	1	48428960	0	0	0	331552	0	0	0
rs71645886	1	48435568	0	0	0	331552	0	0	0
rs72692190	1	48436026	0	0	0	331552	0	0	0
rs6697486	1	48441584	0	0	0	331552	0	0	0
rs11205430	1	48442182	0	0	0	331552	0	0	0
rs11584659	1	48444398	0	0	0	331552	0	0	0
rs2065606	1	48444912	0	0	0	331552	0	0	0
rs114167453	1	48453489	0	0	0	331552	0	0	0
rs79980201	1	48469844	0	0	0	331552	0	0	0
rs72694308	1	48471439	0	0	0	331552	0	0	0
rs28641927	1	48473872	0	0	0	331552	0	0	0
rs56204829	1	48481372	0	0	0	331552	0	0	0
rs72694321	1	48481515	0	0	0	331552	0	0	0
rs61773514	1	48484195	0	0	0	331552	0	0	0
rs1413330	1	48485047	0	0	0	331552	0	0	0
rs1390972	1	48485165	0	0	0	331552	0	0	0
rs1693246	1	48486172	0	0	0	331552	0	0	0
rs72694328	1	48489581	0	0	0	331552	0	0	0
rs115742627	1	48493075	0	0	0	331552	0	0	0
rs114218990	1	48501029	0	0	0	331552	0	0	0
rs1409168	1	48505364	0	0	0	331552	0	0	0
rs77246948	1	48509805	0	0	0	331552	0	0	0
rs34315002	1	48510373	0	0	0	331552	0	0	0
rs692931	1	48514963	0	0	0	331552	0	0	0
rs2173149	1	48515407	0	0	0	331552	0	0	0
rs513108	1	48516401	0	0	0	331552	0	0	0
rs116705299	1	48518413	0	0	0	331552	0	0	0
rs116337618	1	48520180	0	0	0	331552	0	0	0
rs302682	1	48526033	0	0	0	331552	0	0	0
rs12737505	1	48528681	0	0	0	331552	0	0	0
rs114253848	1	48530175	0	0	0	331552	0	0	0
rs78264423	1	48530195	0	0	0	331552	0	0	0
rs12411097	1	48532040	0	0	0	331552	0	0	0
rs41287874	1	48532293	0	0	0	331552	0	0	0
rs41287876	1	48532948	0	0	0	331552	0	0	0
rs17104121	1	48534495	0	0	0	331552	0	0	0
rs116422207	1	48535658	0	0	0	331552	0	0	0
rs74994650	1	48536674	0	0	0	331552	0	0	0
rs584425	1	48536798	0	0	0	331552	0	0	0
rs11810459	1	48539670	0	0	0	331552	0	0	0
rs144416410	1	48543351	0	0	0	331552	0	0	0
rs12131838	1	48543753	0	0	0	331552	0	0	0
rs520072	1	48544089	0	0	0	331552	0	0	0
rs76004858	1	48545156	0	0	0	331552	0	0	0
rs17428369	1	48547192	0	0	0	331552	0	0	0
rs75457438	1	48549552	0	0	0	331552	0	0	0
rs560004	1	48549673	0	0	0	331552	0	0	0
rs72900172	1	48554766	0	0	0	331552	0	0	0
rs472771	1	48556821	0	0	0	331552	0	0	0
rs6693264	1	48556937	0	0	0	331552	0	0	0
rs75007094	1	48558974	0	0	0	331552	0	0	0
rs115518449	1	48565048	0	0	0	331552	0	0	0
rs12126234	1	48575218	1	1	0	331521	0.000301639	0.000301639	0
rs12136108	1	48588176	1	1	0	331521	0.000301639	0.000301639	0
rs11583288	1	48607809	1	1	0	331521	0.000301639	0.000301639	0
rs79626527	1	48622110	1	1	0	331521	0.000301639	0.000301639	0
rs114069364	1	48624494	1	1	0	331521	0.000301639	0.000301639	0
rs41287894	1	48627454	1	1	0	331521	0.000301639	0.000301639	0
rs76985621	1	48629509	1	1	0	331521	0.000301639	0.000301639	0
rs34501761	1	48643357	2	2	0	331520	0.000603278	0.000603278	0
rs11590587	1	48647606	2	2	0	331520	0.000603278	0.000603278	0
rs71645895	1	48653521	2	2	0	331520	0.000603278	0.000603278	0
rs12137265	1	48654514	2	2	0	331520	0.000603278	0.000603278	0
rs61772881	1	48659747	2	2	0	331520	0.000603278	0.000603278	0
rs76473821	1	48662841	2	2	0	331520	0.000603278	0.000603278	0
rs574895	1	48665101	2	2	0	331520	0.000603278	0.000603278	0
rs72696309	1	48669585	0	0	0	331552	0	0	0
rs12128169	1	48670415	2	2	0	331520	0.000603278	0.000603278	0
rs114178464	1	48692634	0	0	0	331552	0	0	0
rs61746559	1	48694594	2	2	0	331520	0.000603278	0.000603278	0
Affx-80267767	1	48694605	2	2	0	331520	0.000603278	0.000603278	0
rs149485404	1	48694627	2	2	0	331520	0.000603278	0.000603278	0
rs141515954	1	48694997	2	2	0	331520	0.000603278	0.000603278	0
Affx-80211949	1	48695057	2	2	0	331520	0.000603278	0.000603278	0
Affx-80267760	1	48695059	2	2	0	331520	0.000603278	0.000603278	0
rs212989	1	48695081	2	2	0	331520	0.000603278	0.000603278	0
rs12047252	1	48697226	2	2	0	331520	0.000603278	0.000603278	0
Affx-52323703	1	48697319	2	2	0	331520	0.000603278	0.000603278	0
rs212991	1	48697733	2	2	0	331520	0.000603278	0.000603278	0
rs75574485	1	48703166	2	2	0	331520	0.000603278	0.000603278	0
Affx-52323704	1	48705003	2	2	0	331520	0.000603278	0.000603278	0
rs75695974	1	48705078	2	2	0	331520	0.000603278	0.000603278	0
Affx-80267770	1	48708186	2	2	0	331520	0.000603278	0.000603278	0
rs850763	1	48708228	2	2	0	331520	0.000603278	0.000603278	0
rs78427303	1	48708250	2	2	0	331520	0.000603278	0.000603278	0
rs1524734	1	48710196	2	2	0	331520	0.000603278	0.000603278	0
rs12040115	1	48713100	2	2	0	331520	0.000603278	0.000603278	0
rs7535096	1	48713206	2	2	0	331520	0.000603278	0.000603278	0
rs986027	1	48713394	2	2	0	331520	0.000603278	0.000603278	0
rs12739960	1	48714984	2	2	0	331520	0.000603278	0.000603278	0
rs55860926	1	48717508	2	2	0	331520	0.000603278	0.000603278	0
rs850762	1	48736321	2	2	0	331520	0.000603278	0.000603278	0
Affx-11049281	1	48741427	2	2	0	331520	0.000603278	0.000603278	0
rs41289158	1	48763327	2	2	0	331520	0.000603278	0.000603278	0
Affx-35292281	1	48764419	2	2	0	331520	0.000603278	0.000603278	0
rs146976708	1	48764512	2	2	0	331520	0.000603278	0.000603278	0
rs61772951	1	48773450	0	0	0	331552	0	0	0
rs72679322	1	48775362	0	0	0	331552	0	0	0
rs75855503	1	48813948	2	2	0	331520	0.000603278	0.000603278	0
rs1338314	1	48825355	2	2	0	331520	0.000603278	0.000603278	0
rs80041844	1	48826853	2	2	0	331520	0.000603278	0.000603278	0
rs1877719	1	48828015	2	2	0	331520	0.000603278	0.000603278	0
rs77320797	1	48828576	2	2	0	331520	0.000603278	0.000603278	0
rs12145298	1	48839644	2	2	0	331520	0.000603278	0.000603278	0
rs72679332	1	48845454	2	2	0	331520	0.000603278	0.000603278	0
rs78801173	1	48847252	2	2	0	331520	0.000603278	0.000603278	0
rs61774375	1	48851402	2	2	0	331520	0.000603278	0.000603278	0
rs149803117	1	48865023	2	2	0	331520	0.000603278	0.000603278	0
rs77303590	1	48865121	2	2	0	331520	0.000603278	0.000603278	0
rs41289162	1	48866555	2	2	0	331520	0.000603278	0.000603278	0
rs112644553	1	48868119	2	2	0	331520	0.000603278	0.000603278	0
rs75002003	1	48868417	2	2	0	331520	0.000603278	0.000603278	0
rs72895144	1	48877070	2	2	0	331520	0.000603278	0.000603278	0
rs144588885	1	48877259	2	2	0	331520	0.000603278	0.000603278	0
rs79478492	1	48886398	2	2	0	331520	0.000603278	0.000603278	0
rs79182121	1	48891823	2	2	0	331520	0.000603278	0.000603278	0
rs72679341	1	48912548	2	2	0	331520	0.000603278	0.000603278	0
rs115208669	1	48936031	2	2	0	331520	0.000603278	0.000603278	0
rs11205493	1	48946897	2	2	0	331520	0.000603278	0.000603278	0
rs12726683	1	48950236	2	2	0	331520	0.000603278	0.000603278	0
rs11576464	1	48950354	2	2	0	331520	0.000603278	0.000603278	0
rs60512880	1	48954350	2	2	0	331520	0.000603278	0.000603278	0
rs75682415	1	48963511	2	2	0	331520	0.000603278	0.000603278	0
rs12021583	1	48965484	2	2	0	331520	0.000603278	0.000603278	0
rs7524129	1	48969953	2	2	0	331520	0.000603278	0.000603278	0
rs75598956	1	48972432	2	2	0	331520	0.000603278	0.000603278	0
rs1539530	1	48974933	2	2	0	331520	0.000603278	0.000603278	0
rs11205499	1	48977584	2	2	0	331520	0.000603278	0.000603278	0
rs76901252	1	48978188	2	2	0	331520	0.000603278	0.000603278	0
rs1418952	1	48978515	2	2	0	331520	0.000603278	0.000603278	0
rs10788891	1	48987803	2	2	0	331520	0.000603278	0.000603278	0
rs17372967	1	48990998	0	0	0	331552	0	0	0
rs12127061	1	48991061	2	2	0	331520	0.000603278	0.000603278	0
rs75706867	1	48991336	2	2	0	331520	0.000603278	0.000603278	0
rs4926740	1	48996754	2	2	0	331520	0.000603278	0.000603278	0
rs75351680	1	48998283	0	0	0	331552	0	0	0
rs2798111	1	48999555	2	2	0	331520	0.000603278	0.000603278	0
rs12744388	1	49001337	2	2	0	331520	0.000603278	0.000603278	0
rs2246670	1	49002874	2	2	0	331520	0.000603278	0.000603278	0
rs1113487	1	49003256	2	2	0	331520	0.000603278	0.000603278	0
rs60977321	1	49005351	2	2	0	331520	0.000603278	0.000603278	0
rs12079703	1	49007034	2	2	0	331520	0.000603278	0.000603278	0
rs17373037	1	49011972	2	2	0	331520	0.000603278	0.000603278	0
rs34279322	1	49014219	2	2	0	331520	0.000603278	0.000603278	0
rs12072351	1	49025101	2	2	0	331520	0.000603278	0.000603278	0
rs11205506	1	49025436	2	2	0	331520	0.000603278	0.000603278	0
rs11802042	1	49033734	2	2	0	331520	0.000603278	0.000603278	0
rs77073272	1	49035400	2	2	0	331520	0.000603278	0.000603278	0
rs2798098	1	49035783	2	2	0	331520	0.000603278	0.000603278	0
rs1539529	1	49037053	2	2	0	331520	0.000603278	0.000603278	0
rs17373183	1	49037217	2	2	0	331520	0.000603278	0.000603278	0
rs10493134	1	49042952	2	2	0	331520	0.000603278	0.000603278	0
rs2798123	1	49043898	2	2	0	331520	0.000603278	0.000603278	0
rs61772828	1	49046482	2	2	0	331520	0.000603278	0.000603278	0
rs17104533	1	49047146	2	2	0	331520	0.000603278	0.000603278	0
rs116384116	1	49047356	2	2	0	331520	0.000603278	0.000603278	0
rs76231232	1	49047562	2	2	0	331520	0.000603278	0.000603278	0
rs11205511	1	49050053	2	2	0	331520	0.000603278	0.000603278	0
rs1994211	1	49054807	2	2	0	331520	0.000603278	0.000603278	0
rs923027	1	49055013	2	2	0	331520	0.000603278	0.000603278	0
rs189891939	1	49056636	2	2	0	331520	0.000603278	0.000603278	0
rs35615859	1	49057717	2	2	0	331520	0.000603278	0.000603278	0
rs11577747	1	49058139	2	2	0	331520	0.000603278	0.000603278	0
rs80058357	1	49063929	2	2	0	331520	0.000603278	0.000603278	0
rs34122880	1	49066956	2	2	0	331520	0.000603278	0.000603278	0
rs12127450	1	49067014	2	2	0	331520	0.000603278	0.000603278	0
rs12131047	1	49067348	2	2	0	331520	0.000603278	0.000603278	0
rs115540666	1	49069392	0	0	0	331552	0	0	0
rs10888607	1	49073954	2	2	0	331520	0.000603278	0.000603278	0
rs11811953	1	49074468	2	2	0	331520	0.000603278	0.000603278	0
rs72681003	1	49074787	2	2	0	331520	0.000603278	0.000603278	0
rs12023224	1	49076711	2	2	0	331520	0.000603278	0.000603278	0
rs76448740	1	49084794	2	2	0	331520	0.000603278	0.000603278	0
rs72681009	1	49085517	2	2	0	331520	0.000603278	0.000603278	0
rs6672019	1	49086239	2	2	0	331520	0.000603278	0.000603278	0
rs60228561	1	49088451	2	2	0	331520	0.000603278	0.000603278	0
rs115342503	1	49090971	2	2	0	331520	0.000603278	0.000603278	0
rs11205517	1	49092039	2	2	0	331520	0.000603278	0.000603278	0
rs12091951	1	49100171	2	2	0	331520	0.000603278	0.000603278	0
rs319989	1	49103804	2	2	0	331520	0.000603278	0.000603278	0
rs78266384	1	49113384	3	2	1	331519	0.000904917	0.000603278	0.000301639
rs11586678	1	49115890	3	2	1	331519	0.000904917	0.000603278	0.000301639
Affx-80211963	1	49119125	3	2	1	331519	0.000904917	0.000603278	0.000301639
rs114362288	1	49119670	3	2	1	331519	0.000904917	0.000603278	0.000301639
rs59836162	1	49121084	3	2	1	331519	0.000904917	0.000603278	0.000301639
rs71647714	1	49121556	3	2	1	331519	0.000904917	0.000603278	0.000301639
rs397260	1	49133886	3	2	1	331519	0.000904917	0.000603278	0.000301639
rs12145808	1	49134582	3	2	1	331519	0.000904917	0.000603278	0.000301639
rs452939	1	49139857	3	2	1	331519	0.000904917	0.000603278	0.000301639
rs72902803	1	49142325	3	2	1	331519	0.000904917	0.000603278	0.000301639
rs57671051	1	49142841	3	2	1	331519	0.000904917	0.000603278	0.000301639
rs319959	1	49145514	3	2	1	331519	0.000904917	0.000603278	0.000301639
rs6671632	1	49146060	3	2	1	331519	0.000904917	0.000603278	0.000301639
rs11205521	1	49148942	3	2	1	331519	0.000904917	0.000603278	0.000301639
rs78927283	1	49152307	3	2	1	331519	0.000904917	0.000603278	0.000301639
rs75403058	1	49155649	0	0	0	331552	0	0	0
rs112624158	1	49156006	0	0	0	331552	0	0	0
rs72902832	1	49158486	3	2	1	331519	0.000904917	0.000603278	0.000301639
rs12096159	1	49164735	3	2	1	331519	0.000904917	0.000603278	0.000301639
rs75001207	1	49165223	3	2	1	331519	0.000904917	0.000603278	0.000301639
rs4926747	1	49165860	3	2	1	331519	0.000904917	0.000603278	0.000301639
rs115772694	1	49174020	3	2	1	331519	0.000904917	0.000603278	0.000301639
rs320051	1	49174425	3	2	1	331519	0.000904917	0.000603278	0.000301639
rs405325	1	49177000	3	2	1	331519	0.000904917	0.000603278	0.000301639
rs12756936	1	49179790	3	2	1	331519	0.000904917	0.000603278	0.000301639
rs72902900	1	49180331	3	2	1	331519	0.000904917	0.000603278	0.000301639
rs10888617	1	49184988	3	2	1	331519	0.000904917	0.000603278	0.000301639
rs1484406	1	49190234	3	2	1	331519	0.000904917	0.000603278	0.000301639
rs1385152	1	49193394	3	2	1	331519	0.000904917	0.000603278	0.000301639
rs7538861	1	49200407	2	1	1	331520	0.000603278	0.000301639	0.000301639
rs6697870	1	49200525	2	1	1	331520	0.000603278	0.000301639	0.000301639
rs72904830	1	49201307	2	1	1	331520	0.000603278	0.000301639	0.000301639
rs6674449	1	49204929	2	1	1	331520	0.000603278	0.000301639	0.000301639
rs12408014	1	49206054	2	1	1	331520	0.000603278	0.000301639	0.000301639
rs58116809	1	49207669	2	1	1	331520	0.000603278	0.000301639	0.000301639
rs72904848	1	49216119	1	0	1	331521	0.000301639	0	0.000301639
rs11578117	1	49219560	1	0	1	331521	0.000301639	0	0.000301639
rs11586913	1	49221899	1	0	1	331521	0.000301639	0	0.000301639
rs144903085	1	49224596	1	0	1	331521	0.000301639	0	0.000301639
rs12124297	1	49228490	2	0	2	331520	0.000603278	0	0.000603278
rs115948908	1	49245133	2	0	2	331520	0.000603278	0	0.000603278
rs72681067	1	49247501	3	0	3	331519	0.000904917	0	0.000904917
rs113596216	1	49247730	3	0	3	331519	0.000904917	0	0.000904917
rs114859124	1	49251397	3	0	3	331519	0.000904917	0	0.000904917
rs11205541	1	49254416	3	0	3	331519	0.000904917	0	0.000904917
rs114527119	1	49257536	3	0	3	331519	0.000904917	0	0.000904917
rs77692973	1	49262870	3	0	3	331519	0.000904917	0	0.000904917
rs11205544	1	49270213	3	0	3	331519	0.000904917	0	0.000904917
rs114276721	1	49292464	3	0	3	331519	0.000904917	0	0.000904917
rs72681089	1	49305326	3	0	3	331519	0.000904917	0	0.000904917
rs114874290	1	49305941	3	0	3	331519	0.000904917	0	0.000904917
rs11590635	1	49309764	3	0	3	331519	0.000904917	0	0.000904917
rs10888626	1	49310718	3	0	3	331519	0.000904917	0	0.000904917
rs75210220	1	49311332	3	0	3	331519	0.000904917	0	0.000904917
rs114308493	1	49320667	3	0	3	331519	0.000904917	0	0.000904917
rs12747763	1	49339602	4	0	4	331518	0.00120656	0	0.00120656
rs4457622	1	49346828	4	0	4	331518	0.00120656	0	0.00120656
rs4926771	1	49354711	4	0	4	331518	0.00120656	0	0.00120656
rs115761199	1	49355642	4	0	4	331518	0.00120656	0	0.00120656
rs3121532	1	49369206	4	0	4	331518	0.00120656	0	0.00120656
rs11576521	1	49369556	4	0	4	331518	0.00120656	0	0.00120656
rs11590445	1	49370622	4	0	4	331518	0.00120656	0	0.00120656
rs72895624	1	49386793	5	0	5	331517	0.0015082	0	0.0015082
rs1343432	1	49396989	5	0	5	331517	0.0015082	0	0.0015082
rs148643923	1	49402090	5	0	5	331517	0.0015082	0	0.0015082
rs55995850	1	49422016	5	0	5	331517	0.0015082	0	0.0015082
rs5006893	1	49432935	5	0	5	331517	0.0015082	0	0.0015082
rs17105342	1	49438065	5	0	5	331517	0.0015082	0	0.0015082
rs1925424	1	49442149	5	0	5	331517	0.0015082	0	0.0015082
rs3122293	1	49446508	5	0	5	331517	0.0015082	0	0.0015082
rs77500231	1	49450085	5	0	5	331517	0.0015082	0	0.0015082
rs12406070	1	49459794	5	0	5	331517	0.0015082	0	0.0015082
rs115017453	1	49477945	5	0	5	331517	0.0015082	0	0.0015082
rs75040449	1	49477976	5	0	5	331517	0.0015082	0	0.0015082
rs7524637	1	49483208	6	0	6	331516	0.00180983	0	0.00180983
rs2224976	1	49486981	6	0	6	331516	0.00180983	0	0.00180983
rs79711104	1	49491093	6	0	6	331516	0.00180983	0	0.00180983
rs112955763	1	49503213	6	0	6	331516	0.00180983	0	0.00180983
rs72895659	1	49511311	6	0	6	331516	0.00180983	0	0.00180983
rs3934240	1	49511424	6	0	6	331516	0.00180983	0	0.00180983
rs115491394	1	49524433	7	0	7	331515	0.00211147	0	0.00211147
rs17369068	1	49529592	7	0	7	331515	0.00211147	0	0.00211147
rs655065	1	49563581	7	0	7	331515	0.00211147	0	0.00211147
rs768328	1	49573780	7	0	7	331515	0.00211147	0	0.00211147
rs76429509	1	49576393	7	0	7	331515	0.00211147	0	0.00211147
rs115012893	1	49577731	7	0	7	331515	0.00211147	0	0.00211147
rs666486	1	49615546	6	0	6	331516	0.00180983	0	0.00180983
rs12407522	1	49643320	6	0	6	331516	0.00180983	0	0.00180983
rs12064172	1	49644608	6	0	6	331516	0.00180983	0	0.00180983
rs354157	1	49678990	5	0	5	331517	0.0015082	0	0.0015082
rs76162004	1	49699672	5	0	5	331517	0.0015082	0	0.0015082
rs6677300	1	49719903	6	0	6	331516	0.00180983	0	0.00180983
rs12044115	1	49731707	6	0	6	331516	0.00180983	0	0.00180983
rs10888655	1	49743593	6	0	6	331516	0.00180983	0	0.00180983
rs76877506	1	49744635	6	0	6	331516	0.00180983	0	0.00180983
rs78557871	1	49754598	6	0	6	331516	0.00180983	0	0.00180983
rs34201294	1	49754798	6	0	6	331516	0.00180983	0	0.00180983
rs80148935	1	49771822	6	0	6	331516	0.00180983	0	0.00180983
rs114889390	1	49782964	6	0	6	331516	0.00180983	0	0.00180983
rs72684863	1	49786277	6	0	6	331516	0.00180983	0	0.00180983
rs74576803	1	49790344	6	0	6	331516	0.00180983	0	0.00180983
rs2982389	1	49807888	6	0	6	331516	0.00180983	0	0.00180983
rs77915342	1	49829537	6	0	6	331516	0.00180983	0	0.00180983
rs139546769	1	49844993	5	0	5	331517	0.0015082	0	0.0015082
rs112562006	1	49861551	5	0	5	331517	0.0015082	0	0.0015082
rs77299491	1	49887243	6	0	6	331516	0.00180983	0	0.00180983
rs114469339	1	49902817	6	0	6	331516	0.00180983	0	0.00180983
rs12731743	1	49907720	6	0	6	331516	0.00180983	0	0.00180983
rs1167268	1	49910568	6	0	6	331516	0.00180983	0	0.00180983
rs72684890	1	49912644	5	0	5	331517	0.0015082	0	0.0015082
rs76092426	1	49916358	5	0	5	331517	0.0015082	0	0.0015082
rs115749705	1	49916396	5	0	5	331517	0.0015082	0	0.0015082
rs11583894	1	49918216	5	0	5	331517	0.0015082	0	0.0015082
rs79113997	1	49936419	5	0	5	331517	0.0015082	0	0.0015082
rs79991991	1	49982256	5	0	5	331517	0.0015082	0	0.0015082
rs77382928	1	49988835	5	0	5	331517	0.0015082	0	0.0015082
rs41292995	1	49993057	5	0	5	331517	0.0015082	0	0.0015082
rs116676286	1	49997486	5	0	5	331517	0.0015082	0	0.0015082
rs12028300	1	50049317	4	0	4	331518	0.00120656	0	0.00120656
rs34469945	1	50049874	4	0	4	331518	0.00120656	0	0.00120656
rs17379068	1	50054227	4	0	4	331518	0.00120656	0	0.00120656
rs61783608	1	50056542	4	0	4	331518	0.00120656	0	0.00120656
rs115799576	1	50069352	4	0	4	331518	0.00120656	0	0.00120656
rs115747093	1	50087609	4	0	4	331518	0.00120656	0	0.00120656
rs12741784	1	50088819	4	0	4	331518	0.00120656	0	0.00120656
rs116159391	1	50092835	4	0	4	331518	0.00120656	0	0.00120656
rs76728823	1	50094148	4	0	4	331518	0.00120656	0	0.00120656
rs2211459	1	50104642	4	0	4	331518	0.00120656	0	0.00120656
rs6657839	1	50118540	4	0	4	331518	0.00120656	0	0.00120656
rs76592014	1	50119524	4	0	4	331518	0.00120656	0	0.00120656
rs79566784	1	50130309	3	0	3	331519	0.000904917	0	0.000904917
rs115581404	1	50134373	3	0	3	331519	0.000904917	0	0.000904917
rs76415457	1	50161528	3	0	3	331519	0.000904917	0	0.000904917
rs75355801	1	50185751	2	0	2	331520	0.000603278	0	0.000603278
rs142551700	1	50230306	2	0	2	331520	0.000603278	0	0.000603278
rs10788918	1	50230438	2	0	2	331520	0.000603278	0	0.000603278
rs114387207	1	50237574	2	0	2	331520	0.000603278	0	0.000603278
rs111313257	1	50242953	2	0	2	331520	0.000603278	0	0.000603278
rs1923007	1	50243627	2	0	2	331520	0.000603278	0	0.000603278
rs77858944	1	50250603	2	0	2	331520	0.000603278	0	0.000603278
rs114810370	1	50279490	1	0	1	331521	0.000301639	0	0.000301639
rs115076903	1	50285185	1	0	1	331521	0.000301639	0	0.000301639
rs112914129	1	50290644	1	0	1	331521	0.000301639	0	0.000301639
rs6683339	1	50311827	1	0	1	331521	0.000301639	0	0.000301639
rs116434019	1	50319880	1	0	1	331521	0.000301639	0	0.000301639
rs4926835	1	50321060	1	0	1	331521	0.000301639	0	0.000301639
rs4285748	1	50336554	1	0	1	331521	0.000301639	0	0.000301639
rs55748637	1	50336786	1	0	1	331521	0.000301639	0	0.000301639
rs34719715	1	50359240	1	0	1	331521	0.000301639	0	0.000301639
rs115126512	1	50373076	1	0	1	331521	0.000301639	0	0.000301639
rs80354612	1	50397337	1	0	1	331521	0.000301639	0	0.000301639
rs78648931	1	50447848	1	0	1	331521	0.000301639	0	0.000301639
rs77600602	1	50479321	1	0	1	331521	0.000301639	0	0.000301639
rs116473331	1	50486231	1	0	1	331521	0.000301639	0	0.000301639
rs115471161	1	50488131	1	0	1	331521	0.000301639	0	0.000301639
rs72686792	1	50515835	1	0	1	331521	0.000301639	0	0.000301639
rs114361333	1	50524566	0	0	0	331552	0	0	0
rs80236353	1	50533086	0	0	0	331552	0	0	0
rs56185427	1	50534699	0	0	0	331552	0	0	0
rs115040493	1	50542669	0	0	0	331552	0	0	0
rs79773310	1	50549733	0	0	0	331552	0	0	0
rs72688503	1	50554767	0	0	0	331552	0	0	0
rs61784164	1	50555646	0	0	0	331552	0	0	0
rs80125092	1	50572263	0	0	0	331552	0	0	0
rs2494874	1	50580066	0	0	0	331552	0	0	0
rs7515768	1	50587882	0	0	0	331552	0	0	0
rs77015709	1	50588725	0	0	0	331552	0	0	0
rs2494884	1	50591405	0	0	0	331552	0	0	0
rs2494887	1	50592601	0	0	0	331552	0	0	0
rs17105917	1	50593241	0	0	0	331552	0	0	0
rs72688521	1	50602421	0	0	0	331552	0	0	0
rs141138142	1	50605744	0	0	0	331552	0	0	0
rs4147276	1	50606876	0	0	0	331552	0	0	0
rs116391279	1	50610767	0	0	0	331552	0	0	0
rs75004838	1	50616375	0	0	0	331552	0	0	0
rs115450067	1	50617496	0	0	0	331552	0	0	0
Affx-50035940	1	50617946	0	0	0	331552	0	0	0
rs12736350	1	50619349	0	0	0	331552	0	0	0
rs79397398	1	50630404	0	0	0	331552	0	0	0
rs12043872	1	50644891	0	0	0	331552	0	0	0
rs76781695	1	50647789	0	0	0	331552	0	0	0
rs77610528	1	50649929	0	0	0	331552	0	0	0
rs71651139	1	50651194	0	0	0	331552	0	0	0
rs3001640	1	50656459	0	0	0	331552	0	0	0
rs913858	1	50658070	0	0	0	331552	0	0	0
rs17385058	1	50659079	0	0	0	331552	0	0	0
rs2480683	1	50661411	0	0	0	331552	0	0	0
rs2494876	1	50666515	0	0	0	331552	0	0	0
rs61784202	1	50672533	0	0	0	331552	0	0	0
rs1467725	1	50673575	0	0	0	331552	0	0	0
rs11576734	1	50674559	0	0	0	331552	0	0	0
rs79968993	1	50679409	0	0	0	331552	0	0	0
rs114064576	1	50698231	0	0	0	331552	0	0	0
rs75942464	1	50698400	0	0	0	331552	0	0	0
rs36097936	1	50698860	0	0	0	331552	0	0	0
rs4562672	1	50703255	0	0	0	331552	0	0	0
rs4926853	1	50709222	0	0	0	331552	0	0	0
rs115840169	1	50711528	0	0	0	331552	0	0	0
rs61784219	1	50714479	0	0	0	331552	0	0	0
rs12122035	1	50726052	0	0	0	331552	0	0	0
rs190965223	1	50727972	0	0	0	331552	0	0	0
rs3935057	1	50728980	0	0	0	331552	0	0	0
rs12030672	1	50735395	0	0	0	331552	0	0	0
rs113801687	1	50744634	0	0	0	331552	0	0	0
rs1532740	1	50756384	0	0	0	331552	0	0	0
rs2860390	1	50763945	0	0	0	331552	0	0	0
rs116212169	1	50768086	0	0	0	331552	0	0	0
rs12070259	1	50771882	0	0	0	331552	0	0	0
rs1875637	1	50779133	0	0	0	331552	0	0	0
rs114062274	1	50779202	0	0	0	331552	0	0	0
rs79747639	1	50781475	0	0	0	331552	0	0	0
rs7516333	1	50788332	0	0	0	331552	0	0	0
rs12566635	1	50791465	0	0	0	331552	0	0	0
rs115910760	1	50806455	0	0	0	331552	0	0	0
rs112273742	1	50809304	0	0	0	331552	0	0	0
rs1393635	1	50811839	0	0	0	331552	0	0	0
rs12127552	1	50812284	0	0	0	331552	0	0	0
rs17386142	1	50815783	0	0	0	331552	0	0	0
rs112246473	1	50818474	0	0	0	331552	0	0	0
rs12139515	1	50834471	0	0	0	331552	0	0	0
rs74677340	1	50838544	0	0	0	331552	0	0	0
rs2455637	1	50843776	0	0	0	331552	0	0	0
rs75434562	1	50851261	0	0	0	331552	0	0	0
rs2784128	1	50862183	0	0	0	331552	0	0	0
rs2746612	1	50876825	0	0	0	331552	0	0	0
rs116208574	1	50879413	0	0	0	331552	0	0	0
rs75117559	1	50882506	0	0	0	331552	0	0	0
rs200890998	1	50884536	0	0	0	331552	0	0	0
rs201472794	1	50885075	0	0	0	331552	0	0	0
Affx-92047241	1	50889552	0	0	0	331552	0	0	0
rs80315981	1	50913388	0	0	0	331552	0	0	0
rs12142848	1	50918388	0	0	0	331552	0	0	0
rs75839338	1	50929508	0	0	0	331552	0	0	0
rs79132588	1	50936801	0	0	0	331552	0	0	0
rs3827730	1	50937848	0	0	0	331552	0	0	0
rs17382596	1	50938459	0	0	0	331552	0	0	0
rs12065210	1	50942784	0	0	0	331552	0	0	0
rs115180668	1	50952011	0	0	0	331552	0	0	0
rs115639545	1	50962026	0	0	0	331552	0	0	0
rs1149795	1	50972564	0	0	0	331552	0	0	0
rs17387024	1	50993178	0	0	0	331552	0	0	0
rs17382975	1	51009190	0	0	0	331552	0	0	0
rs76097312	1	51012924	0	0	0	331552	0	0	0
rs115478001	1	51013003	0	0	0	331552	0	0	0
rs111834465	1	51019137	0	0	0	331552	0	0	0
rs77637678	1	51026402	0	0	0	331552	0	0	0
rs116273703	1	51028154	0	0	0	331552	0	0	0
rs116151857	1	51038215	0	0	0	331552	0	0	0
rs114386426	1	51043312	0	0	0	331552	0	0	0
Affx-35344154	1	51047717	0	0	0	331552	0	0	0
rs72690471	1	51054570	0	0	0	331552	0	0	0
rs148072719	1	51061810	0	0	0	331552	0	0	0
rs72900922	1	51095195	0	0	0	331552	0	0	0
rs12759925	1	51134336	0	0	0	331552	0	0	0
rs78884406	1	51161263	0	0	0	331552	0	0	0
rs112446754	1	51172469	0	0	0	331552	0	0	0
rs12141256	1	51203745	0	0	0	331552	0	0	0
rs140027012	1	51204557	0	0	0	331552	0	0	0
rs72900998	1	51205760	0	0	0	331552	0	0	0
rs116534888	1	51214379	0	0	0	331552	0	0	0
rs116412718	1	51218131	0	0	0	331552	0	0	0
rs35751338	1	51219984	0	0	0	331552	0	0	0
rs72902760	1	51252471	0	0	0	331552	0	0	0
rs17384759	1	51255686	0	0	0	331552	0	0	0
rs114199486	1	51268897	0	0	0	331552	0	0	0
rs115344987	1	51287749	1	1	0	331521	0.000301639	0.000301639	0
rs140152043	1	51289932	1	1	0	331521	0.000301639	0.000301639	0
rs75240124	1	51299014	0	0	0	331552	0	0	0
rs61782374	1	51323983	1	1	0	331521	0.000301639	0.000301639	0
rs1464081	1	51335094	1	1	0	331521	0.000301639	0.000301639	0
rs72692205	1	51341695	1	1	0	331521	0.000301639	0.000301639	0
rs114355074	1	51369906	1	1	0	331521	0.000301639	0.000301639	0
rs78776240	1	51382667	1	1	0	331521	0.000301639	0.000301639	0
rs12095997	1	51391845	1	1	0	331521	0.000301639	0.000301639	0
rs200956660	1	51436131	1	1	0	331521	0.000301639	0.000301639	0
rs3176471	1	51439456	0	0	0	331552	0	0	0
rs2487826	1	51458009	1	1	0	331521	0.000301639	0.000301639	0
rs2500452	1	51458372	1	1	0	331521	0.000301639	0.000301639	0
rs115549192	1	51459479	1	1	0	331521	0.000301639	0.000301639	0
rs17389502	1	51468754	1	1	0	331521	0.000301639	0.000301639	0
rs75646621	1	51479196	1	1	0	331521	0.000301639	0.000301639	0
rs11585882	1	51485124	1	1	0	331521	0.000301639	0.000301639	0
rs72906888	1	51519027	1	1	0	331521	0.000301639	0.000301639	0
rs72692250	1	51528881	1	1	0	331521	0.000301639	0.000301639	0
rs72908840	1	51537371	1	1	0	331521	0.000301639	0.000301639	0
rs72692257	1	51540864	1	1	0	331521	0.000301639	0.000301639	0
rs17391905	1	51546140	1	1	0	331521	0.000301639	0.000301639	0
rs34190970	1	51549346	1	1	0	331521	0.000301639	0.000301639	0
rs74080151	1	51553100	1	1	0	331521	0.000301639	0.000301639	0
rs12076395	1	51568124	1	1	0	331521	0.000301639	0.000301639	0
rs953825	1	51572919	1	1	0	331521	0.000301639	0.000301639	0
rs184105748	1	51584465	1	1	0	331521	0.000301639	0.000301639	0
rs56073003	1	51585052	1	1	0	331521	0.000301639	0.000301639	0
rs72692278	1	51595033	1	1	0	331521	0.000301639	0.000301639	0
rs72692281	1	51605849	1	1	0	331521	0.000301639	0.000301639	0
rs76431948	1	51613245	1	1	0	331521	0.000301639	0.000301639	0
rs71651170	1	51617981	1	1	0	331521	0.000301639	0.000301639	0
rs72894423	1	51619900	1	1	0	331521	0.000301639	0.000301639	0
rs12744230	1	51632964	1	1	0	331521	0.000301639	0.000301639	0
rs11580368	1	51640313	1	1	0	331521	0.000301639	0.000301639	0
rs113641619	1	51643319	1	1	0	331521	0.000301639	0.000301639	0
rs115092942	1	51657346	1	1	0	331521	0.000301639	0.000301639	0
rs36116328	1	51661974	1	1	0	331521	0.000301639	0.000301639	0
rs75937353	1	51664122	1	1	0	331521	0.000301639	0.000301639	0
rs35831872	1	51667332	1	1	0	331521	0.000301639	0.000301639	0
rs559458	1	51670983	1	1	0	331521	0.000301639	0.000301639	0
rs55952810	1	51676107	1	1	0	331521	0.000301639	0.000301639	0
rs74389503	1	51685058	1	1	0	331521	0.000301639	0.000301639	0
rs72896451	1	51701956	1	1	0	331521	0.000301639	0.000301639	0
rs35646320	1	51716152	1	1	0	331521	0.000301639	0.000301639	0
rs34576110	1	51740644	1	1	0	331521	0.000301639	0.000301639	0
rs524406	1	51744478	1	1	0	331521	0.000301639	0.000301639	0
rs7531456	1	51752916	1	1	0	331521	0.000301639	0.000301639	0
rs144699723	1	51756228	1	1	0	331521	0.000301639	0.000301639	0
rs75933914	1	51762442	1	1	0	331521	0.000301639	0.000301639	0
rs61780359	1	51766490	1	1	0	331521	0.000301639	0.000301639	0
Affx-80211976	1	51768756	1	1	0	331521	0.000301639	0.000301639	0
rs56057935	1	51773078	1	1	0	331521	0.000301639	0.000301639	0
rs11577254	1	51784587	1	1	0	331521	0.000301639	0.000301639	0
rs115859236	1	51787215	1	1	0	331521	0.000301639	0.000301639	0
rs67994022	1	51799140	1	1	0	331521	0.000301639	0.000301639	0
rs41292511	1	51800712	1	1	0	331521	0.000301639	0.000301639	0
rs58091316	1	51804952	1	1	0	331521	0.000301639	0.000301639	0
rs113582309	1	51805099	1	1	0	331521	0.000301639	0.000301639	0
rs7308	1	51820990	1	1	0	331521	0.000301639	0.000301639	0
rs17567	1	51826921	1	1	0	331521	0.000301639	0.000301639	0
rs79064302	1	51827223	1	1	0	331521	0.000301639	0.000301639	0
rs55671617	1	51828324	1	1	0	331521	0.000301639	0.000301639	0
rs76455383	1	51835918	1	1	0	331521	0.000301639	0.000301639	0
rs12122079	1	51838719	1	1	0	331521	0.000301639	0.000301639	0
rs6673480	1	51859242	1	1	0	331521	0.000301639	0.000301639	0
rs80201544	1	51861510	1	1	0	331521	0.000301639	0.000301639	0
rs71651193	1	51863321	1	1	0	331521	0.000301639	0.000301639	0
rs11590272	1	51866769	1	1	0	331521	0.000301639	0.000301639	0
rs201823506	1	51871568	1	1	0	331521	0.000301639	0.000301639	0
rs150935900	1	51873879	1	1	0	331521	0.000301639	0.000301639	0
rs41292521	1	51873967	1	1	0	331521	0.000301639	0.000301639	0
rs79483737	1	51893014	1	1	0	331521	0.000301639	0.000301639	0
rs75221171	1	51895867	1	1	0	331521	0.000301639	0.000301639	0
rs17393593	1	51906634	1	1	0	331521	0.000301639	0.000301639	0
rs12565491	1	51908788	1	1	0	331521	0.000301639	0.000301639	0
rs35371705	1	51912694	1	1	0	331521	0.000301639	0.000301639	0
rs34704431	1	51912760	1	1	0	331521	0.000301639	0.000301639	0
rs79437178	1	51913564	1	1	0	331521	0.000301639	0.000301639	0
rs116451882	1	51930633	1	1	0	331521	0.000301639	0.000301639	0
rs17397993	1	51931124	1	1	0	331521	0.000301639	0.000301639	0
rs79386181	1	51935750	1	1	0	331521	0.000301639	0.000301639	0
rs116646962	1	51946006	1	1	0	331521	0.000301639	0.000301639	0
rs1275836	1	51960852	1	1	0	331521	0.000301639	0.000301639	0
rs17394056	1	51962938	1	1	0	331521	0.000301639	0.000301639	0
rs147314878	1	51984900	1	1	0	331521	0.000301639	0.000301639	0
rs4926895	1	51985730	1	1	0	331521	0.000301639	0.000301639	0
rs12061410	1	52003541	1	1	0	331521	0.000301639	0.000301639	0
rs114536267	1	52005271	1	1	0	331521	0.000301639	0.000301639	0
rs17106651	1	52008681	1	1	0	331521	0.000301639	0.000301639	0
rs74932143	1	52015183	1	1	0	331521	0.000301639	0.000301639	0
rs17398598	1	52024908	1	1	0	331521	0.000301639	0.000301639	0
rs12067434	1	52030379	1	1	0	331521	0.000301639	0.000301639	0
rs79201103	1	52032568	1	1	0	331521	0.000301639	0.000301639	0
rs12038297	1	52033122	1	1	0	331521	0.000301639	0.000301639	0
rs12127044	1	52033856	1	1	0	331521	0.000301639	0.000301639	0
rs79513431	1	52036938	1	1	0	331521	0.000301639	0.000301639	0
rs74536809	1	52047604	1	1	0	331521	0.000301639	0.000301639	0
rs79365992	1	52050945	1	1	0	331521	0.000301639	0.000301639	0
rs78651450	1	52060644	1	1	0	331521	0.000301639	0.000301639	0
rs7527695	1	52064740	1	1	0	331521	0.000301639	0.000301639	0
rs115873791	1	52067655	0	0	0	331552	0	0	0
rs116558410	1	52077824	1	1	0	331521	0.000301639	0.000301639	0
rs115817003	1	52116657	1	1	0	331521	0.000301639	0.000301639	0
rs12408665	1	52125371	1	1	0	331521	0.000301639	0.000301639	0
rs35905889	1	52141197	1	1	0	331521	0.000301639	0.000301639	0
rs12751956	1	52146765	1	1	0	331521	0.000301639	0.000301639	0
rs79811951	1	52153714	1	1	0	331521	0.000301639	0.000301639	0
rs12130751	1	52165225	1	1	0	331521	0.000301639	0.000301639	0
rs55831270	1	52167080	1	1	0	331521	0.000301639	0.000301639	0
rs112549993	1	52171041	1	1	0	331521	0.000301639	0.000301639	0
rs77231949	1	52175013	1	1	0	331521	0.000301639	0.000301639	0
rs79618459	1	52175168	0	0	0	331552	0	0	0
rs12143893	1	52181521	1	1	0	331521	0.000301639	0.000301639	0
rs115511493	1	52184351	1	1	0	331521	0.000301639	0.000301639	0
rs72663130	1	52186389	1	1	0	331521	0.000301639	0.000301639	0
rs72663131	1	52195019	1	1	0	331521	0.000301639	0.000301639	0
rs17299470	1	52219363	1	1	0	331521	0.000301639	0.000301639	0
rs10489546	1	52221714	1	1	0	331521	0.000301639	0.000301639	0
rs138925482	1	52226396	1	1	0	331521	0.000301639	0.000301639	0
rs61739207	1	52231560	1	1	0	331521	0.000301639	0.000301639	0
rs116521013	1	52238423	1	1	0	331521	0.000301639	0.000301639	0
rs58267586	1	52249762	1	1	0	331521	0.000301639	0.000301639	0
rs78198038	1	52255943	0	0	0	331552	0	0	0
rs41293247	1	52256129	0	0	0	331552	0	0	0
rs41293253	1	52257074	0	0	0	331552	0	0	0
rs150945886	1	52257317	0	0	0	331552	0	0	0
rs2747526	1	52264844	0	0	0	331552	0	0	0
Affx-11302442	1	52266242	0	0	0	331552	0	0	0
rs56250500	1	52269601	0	0	0	331552	0	0	0
rs7541944	1	52270056	0	0	0	331552	0	0	0
rs72663137	1	52272118	0	0	0	331552	0	0	0
rs856615	1	52284217	0	0	0	331552	0	0	0
rs112010165	1	52292576	0	0	0	331552	0	0	0
rs114314660	1	52306027	0	0	0	331552	0	0	0
Affx-89026651	1	52306063	0	0	0	331552	0	0	0
rs34738686	1	52310693	0	0	0	331552	0	0	0
rs7526552	1	52320559	0	0	0	331552	0	0	0
rs2842576	1	52324228	0	0	0	331552	0	0	0
rs7519230	1	52340505	0	0	0	331552	0	0	0
rs147631559	1	52344084	0	0	0	331552	0	0	0
rs72901974	1	52344245	0	0	0	331552	0	0	0
rs61780660	1	52347718	0	0	0	331552	0	0	0
rs114963479	1	52355218	0	0	0	331552	0	0	0
rs2809935	1	52370399	0	0	0	331552	0	0	0
rs7530515	1	52372120	0	0	0	331552	0	0	0
rs72663182	1	52372910	0	0	0	331552	0	0	0
rs2795000	1	52381264	0	0	0	331552	0	0	0
rs72663193	1	52395516	0	0	0	331552	0	0	0
rs11205911	1	52396312	0	0	0	331552	0	0	0
rs77242854	1	52397596	0	0	0	331552	0	0	0
rs10888740	1	52400097	0	0	0	331552	0	0	0
rs10888742	1	52402956	0	0	0	331552	0	0	0
rs1935289	1	52406872	0	0	0	331552	0	0	0
rs79474603	1	52427287	0	0	0	331552	0	0	0
rs61780736	1	52429998	0	0	0	331552	0	0	0
rs10888744	1	52431812	0	0	0	331552	0	0	0
rs72665017	1	52441278	0	0	0	331552	0	0	0
rs78378945	1	52450838	0	0	0	331552	0	0	0
rs56353355	1	52451348	0	0	0	331552	0	0	0
Affx-80211997	1	52490245	0	0	0	331552	0	0	0
Affx-52348090	1	52498395	0	0	0	331552	0	0	0
rs140463476	1	52498841	0	0	0	331552	0	0	0
rs2783175	1	52498861	0	0	0	331552	0	0	0
rs144575218	1	52499099	0	0	0	331552	0	0	0
rs76241915	1	52501504	0	0	0	331552	0	0	0
rs2783183	1	52512732	0	0	0	331552	0	0	0
rs10493162	1	52518993	0	0	0	331552	0	0	0
rs2039582	1	52530300	0	0	0	331552	0	0	0
rs115840404	1	52535558	0	0	0	331552	0	0	0
rs6661480	1	52537555	0	0	0	331552	0	0	0
rs7530349	1	52544835	0	0	0	331552	0	0	0
rs61782475	1	52547721	0	0	0	331552	0	0	0
rs3015293	1	52572660	0	0	0	331552	0	0	0
rs12042955	1	52576555	0	0	0	331552	0	0	0
rs10788939	1	52577807	0	0	0	331552	0	0	0
rs145686077	1	52588689	0	0	0	331552	0	0	0
rs80288280	1	52588899	0	0	0	331552	0	0	0
rs112522005	1	52618901	0	0	0	331552	0	0	0
rs72665082	1	52623435	0	0	0	331552	0	0	0
rs74778926	1	52623462	0	0	0	331552	0	0	0
rs116259573	1	52635135	0	0	0	331552	0	0	0
rs6683487	1	52650316	0	0	0	331552	0	0	0
rs76380284	1	52656193	0	0	0	331552	0	0	0
rs663742	1	52671463	0	0	0	331552	0	0	0
rs74953047	1	52684289	0	0	0	331552	0	0	0
rs72665097	1	52684478	0	0	0	331552	0	0	0
rs80073045	1	52690182	0	0	0	331552	0	0	0
rs6702080	1	52694284	0	0	0	331552	0	0	0
rs74778998	1	52697941	0	0	0	331552	0	0	0
rs41309181	1	52703169	0	0	0	331552	0	0	0
rs41313248	1	52703288	0	0	0	331552	0	0	0
rs61753387	1	52703448	0	0	0	331552	0	0	0
rs35385323	1	52703491	0	0	0	331552	0	0	0
Affx-92042543	1	52703590	0	0	0	331552	0	0	0
rs150425258	1	52704153	0	0	0	331552	0	0	0
rs145100186	1	52704740	0	0	0	331552	0	0	0
rs149073048	1	52704776	0	0	0	331552	0	0	0
rs147788994	1	52704789	0	0	0	331552	0	0	0
rs72666805	1	52715434	0	0	0	331552	0	0	0
rs2180768	1	52717821	0	0	0	331552	0	0	0
rs12142485	1	52729808	0	0	0	331552	0	0	0
rs112792191	1	52732990	0	0	0	331552	0	0	0
rs61752688	1	52747414	0	0	0	331552	0	0	0
rs78253772	1	52749018	0	0	0	331552	0	0	0
rs35354820	1	52752527	0	0	0	331552	0	0	0
rs2753399	1	52774357	0	0	0	331552	0	0	0
rs74982865	1	52774631	0	0	0	331552	0	0	0
rs2762829	1	52777869	0	0	0	331552	0	0	0
rs2762818	1	52799013	0	0	0	331552	0	0	0
rs732985	1	52815230	0	0	0	331552	0	0	0
rs7513934	1	52818188	0	0	0	331552	0	0	0
rs41294498	1	52819530	0	0	0	331552	0	0	0
Affx-80212002	1	52820549	0	0	0	331552	0	0	0
rs145744476	1	52820567	0	0	0	331552	0	0	0
rs141717834	1	52821892	0	0	0	331552	0	0	0
rs142476933	1	52822056	0	0	0	331552	0	0	0
Affx-89011806	1	52822738	0	0	0	331552	0	0	0
rs76320728	1	52823546	0	0	0	331552	0	0	0
Affx-80267781	1	52825456	0	0	0	331552	0	0	0
rs61733794	1	52825505	0	0	0	331552	0	0	0
rs149964496	1	52826104	0	0	0	331552	0	0	0
Affx-80212011	1	52826167	0	0	0	331552	0	0	0
rs11555349	1	52828384	0	0	0	331552	0	0	0
rs13376401	1	52830224	0	0	0	331552	0	0	0
rs115710843	1	52835070	0	0	0	331552	0	0	0
rs9633423	1	52836139	0	0	0	331552	0	0	0
rs34521609	1	52838992	0	0	0	331552	0	0	0
rs201253919	1	52849109	0	0	0	331552	0	0	0
rs3087484	1	52850446	0	0	0	331552	0	0	0
rs147904927	1	52850899	0	0	0	331552	0	0	0
rs3087481	1	52851608	0	0	0	331552	0	0	0
rs200773796	1	52854114	0	0	0	331552	0	0	0
rs3087476	1	52854961	0	0	0	331552	0	0	0
Affx-89025254	1	52859244	0	0	0	331552	0	0	0
rs61753390	1	52859391	0	0	0	331552	0	0	0
rs61782544	1	52862474	0	0	0	331552	0	0	0
rs143141689	1	52863445	0	0	0	331552	0	0	0
rs41294506	1	52866914	0	0	0	331552	0	0	0
Affx-80267785	1	52867799	0	0	0	331552	0	0	0
rs3087473	1	52867839	0	0	0	331552	0	0	0
rs76969593	1	52899972	0	0	0	331552	0	0	0
rs200195311	1	52901119	0	0	0	331552	0	0	0
rs149301397	1	52902547	0	0	0	331552	0	0	0
rs77320878	1	52923401	0	0	0	331552	0	0	0
rs41305854	1	52931131	0	0	0	331552	0	0	0
rs12127732	1	52940845	0	0	0	331552	0	0	0
rs7537098	1	52943920	0	0	0	331552	0	0	0
rs72666826	1	52946093	0	0	0	331552	0	0	0
rs997915	1	52973210	0	0	0	331552	0	0	0
rs116759442	1	52999969	0	0	0	331552	0	0	0
rs78788484	1	53030028	1	1	0	331521	0.000301639	0.000301639	0
rs17373814	1	53039603	1	1	0	331521	0.000301639	0.000301639	0
rs2452762	1	53043216	1	1	0	331521	0.000301639	0.000301639	0
rs17373931	1	53047467	1	1	0	331521	0.000301639	0.000301639	0
rs835344	1	53051020	1	1	0	331521	0.000301639	0.000301639	0
rs835342	1	53064034	1	1	0	331521	0.000301639	0.000301639	0
rs35455603	1	53069463	1	1	0	331521	0.000301639	0.000301639	0
rs35947490	1	53071949	1	1	0	331521	0.000301639	0.000301639	0
rs34766522	1	53072059	1	1	0	331521	0.000301639	0.000301639	0
Affx-11410175	1	53072454	1	1	0	331521	0.000301639	0.000301639	0
rs139328765	1	53072530	1	1	0	331521	0.000301639	0.000301639	0
rs12118636	1	53076159	1	1	0	331521	0.000301639	0.000301639	0
rs182623287	1	53099242	1	1	0	331521	0.000301639	0.000301639	0
rs523451	1	53103490	1	1	0	331521	0.000301639	0.000301639	0
rs56246079	1	53103679	1	1	0	331521	0.000301639	0.000301639	0
rs12407301	1	53103781	1	1	0	331521	0.000301639	0.000301639	0
rs78605777	1	53105122	1	1	0	331521	0.000301639	0.000301639	0
rs61745468	1	53108665	1	1	0	331521	0.000301639	0.000301639	0
rs6682585	1	53109088	1	1	0	331521	0.000301639	0.000301639	0
rs2485917	1	53112410	1	1	0	331521	0.000301639	0.000301639	0
rs77310344	1	53114388	1	1	0	331521	0.000301639	0.000301639	0
rs7523963	1	53114545	1	1	0	331521	0.000301639	0.000301639	0
rs706497	1	53114736	1	1	0	331521	0.000301639	0.000301639	0
rs72666856	1	53115840	1	1	0	331521	0.000301639	0.000301639	0
rs55732961	1	53115895	1	1	0	331521	0.000301639	0.000301639	0
rs80117993	1	53116023	1	1	0	331521	0.000301639	0.000301639	0
rs77941304	1	53116251	1	1	0	331521	0.000301639	0.000301639	0
rs114458006	1	53118066	1	1	0	331521	0.000301639	0.000301639	0
rs6685407	1	53124478	1	1	0	331521	0.000301639	0.000301639	0
rs683661	1	53125983	1	1	0	331521	0.000301639	0.000301639	0
rs61780598	1	53131770	1	1	0	331521	0.000301639	0.000301639	0
rs78943498	1	53132517	1	1	0	331521	0.000301639	0.000301639	0
rs78014985	1	53132813	1	1	0	331521	0.000301639	0.000301639	0
rs269319	1	53133866	1	1	0	331521	0.000301639	0.000301639	0
rs34480400	1	53138614	1	1	0	331521	0.000301639	0.000301639	0
rs117387706	1	53141112	0	0	0	331552	0	0	0
rs443751	1	53153432	1	1	0	331521	0.000301639	0.000301639	0
Affx-89015271	1	53153645	0	0	0	331552	0	0	0
rs428366	1	53155867	1	1	0	331521	0.000301639	0.000301639	0
rs12134752	1	53158503	1	1	0	331521	0.000301639	0.000301639	0
Affx-80267786	1	53158510	1	1	0	331521	0.000301639	0.000301639	0
rs451821	1	53159824	1	1	0	331521	0.000301639	0.000301639	0
rs115797007	1	53167758	1	1	0	331521	0.000301639	0.000301639	0
rs34988843	1	53173306	1	1	0	331521	0.000301639	0.000301639	0
rs387436	1	53179376	1	1	0	331521	0.000301639	0.000301639	0
rs115216152	1	53181556	0	0	0	331552	0	0	0
rs78422828	1	53189026	1	1	0	331521	0.000301639	0.000301639	0
rs17107372	1	53201844	1	1	0	331521	0.000301639	0.000301639	0
rs12124709	1	53205657	1	1	0	331521	0.000301639	0.000301639	0
rs114804801	1	53207600	0	0	0	331552	0	0	0
rs6670871	1	53212082	1	1	0	331521	0.000301639	0.000301639	0
rs79745097	1	53229436	1	1	0	331521	0.000301639	0.000301639	0
rs111987851	1	53234225	1	1	0	331521	0.000301639	0.000301639	0
rs61768347	1	53234576	0	0	0	331552	0	0	0
rs72668680	1	53240377	1	1	0	331521	0.000301639	0.000301639	0
rs10888755	1	53240829	1	1	0	331521	0.000301639	0.000301639	0
rs11581937	1	53241541	1	1	0	331521	0.000301639	0.000301639	0
rs78517646	1	53244857	1	1	0	331521	0.000301639	0.000301639	0
rs60321524	1	53246850	1	1	0	331521	0.000301639	0.000301639	0
rs74911353	1	53247354	1	1	0	331521	0.000301639	0.000301639	0
rs2065477	1	53250213	1	1	0	331521	0.000301639	0.000301639	0
rs74739108	1	53266501	1	1	0	331521	0.000301639	0.000301639	0
rs116548361	1	53274344	1	1	0	331521	0.000301639	0.000301639	0
rs12401320	1	53280177	1	1	0	331521	0.000301639	0.000301639	0
Affx-89005032	1	53287242	1	1	0	331521	0.000301639	0.000301639	0
rs574853	1	53310959	1	1	0	331521	0.000301639	0.000301639	0
rs11206033	1	53311792	1	1	0	331521	0.000301639	0.000301639	0
rs480299	1	53320274	1	1	0	331521	0.000301639	0.000301639	0
rs76765201	1	53323033	2	2	0	331520	0.000603278	0.000603278	0
rs10788945	1	53323492	2	2	0	331520	0.000603278	0.000603278	0
rs61744306	1	53326421	2	2	0	331520	0.000603278	0.000603278	0
rs76970134	1	53342687	2	2	0	331520	0.000603278	0.000603278	0
rs78339936	1	53345981	2	2	0	331520	0.000603278	0.000603278	0
rs116182270	1	53362496	2	2	0	331520	0.000603278	0.000603278	0
rs511599	1	53362818	2	2	0	331520	0.000603278	0.000603278	0
rs183101960	1	53364339	2	2	0	331520	0.000603278	0.000603278	0
rs149630672	1	53370340	2	2	0	331520	0.000603278	0.000603278	0
Affx-80212035	1	53370347	2	2	0	331520	0.000603278	0.000603278	0
Affx-80290823	1	53370713	2	2	0	331520	0.000603278	0.000603278	0
Affx-52323745	1	53370727	2	2	0	331520	0.000603278	0.000603278	0
Affx-89011458	1	53372200	2	2	0	331520	0.000603278	0.000603278	0
Affx-52125453	1	53373560	2	2	0	331520	0.000603278	0.000603278	0
Affx-80212038	1	53373567	2	2	0	331520	0.000603278	0.000603278	0
rs2275758	1	53377125	2	2	0	331520	0.000603278	0.000603278	0
Affx-80267791	1	53377311	2	2	0	331520	0.000603278	0.000603278	0
rs115810571	1	53392989	2	2	0	331520	0.000603278	0.000603278	0
rs114222454	1	53405313	2	2	0	331520	0.000603278	0.000603278	0
rs75463479	1	53420555	2	2	0	331520	0.000603278	0.000603278	0
rs75794829	1	53423372	2	2	0	331520	0.000603278	0.000603278	0
rs76606249	1	53430942	2	2	0	331520	0.000603278	0.000603278	0
rs55857333	1	53433081	2	2	0	331520	0.000603278	0.000603278	0
rs12089511	1	53436427	2	2	0	331520	0.000603278	0.000603278	0
rs12749112	1	53436563	2	2	0	331520	0.000603278	0.000603278	0
rs41294530	1	53442376	2	2	0	331520	0.000603278	0.000603278	0
rs115151399	1	53443120	2	2	0	331520	0.000603278	0.000603278	0
rs77376637	1	53451745	2	2	0	331520	0.000603278	0.000603278	0
rs76297549	1	53454240	2	2	0	331520	0.000603278	0.000603278	0
rs72670833	1	53455565	2	2	0	331520	0.000603278	0.000603278	0
rs11206064	1	53456764	2	2	0	331520	0.000603278	0.000603278	0
rs139016450	1	53458445	2	2	0	331520	0.000603278	0.000603278	0
rs79417255	1	53476693	2	2	0	331520	0.000603278	0.000603278	0
rs56347603	1	53476902	2	2	0	331520	0.000603278	0.000603278	0
rs74556932	1	53477526	2	2	0	331520	0.000603278	0.000603278	0
Affx-80212045	1	53480591	2	2	0	331520	0.000603278	0.000603278	0
rs201094447	1	53480714	2	2	0	331520	0.000603278	0.000603278	0
rs11206071	1	53481814	2	2	0	331520	0.000603278	0.000603278	0
rs12132507	1	53482013	2	2	0	331520	0.000603278	0.000603278	0
rs6686866	1	53486378	2	2	0	331520	0.000603278	0.000603278	0
rs7512539	1	53489448	2	2	0	331520	0.000603278	0.000603278	0
rs9662321	1	53503428	2	2	0	331520	0.000603278	0.000603278	0
rs60426629	1	53509581	2	2	0	331520	0.000603278	0.000603278	0
rs1288362	1	53513437	2	2	0	331520	0.000603278	0.000603278	0
rs35994602	1	53521242	2	2	0	331520	0.000603278	0.000603278	0
rs17107806	1	53532535	2	2	0	331520	0.000603278	0.000603278	0
rs4926949	1	53534257	2	2	0	331520	0.000603278	0.000603278	0
rs1288386	1	53535478	2	2	0	331520	0.000603278	0.000603278	0
rs41313375	1	53535493	2	2	0	331520	0.000603278	0.000603278	0
rs17107831	1	53535499	2	2	0	331520	0.000603278	0.000603278	0
Affx-80212048	1	53535621	2	2	0	331520	0.000603278	0.000603278	0
rs1769316	1	53537266	2	2	0	331520	0.000603278	0.000603278	0
rs79245768	1	53537305	2	2	0	331520	0.000603278	0.000603278	0
rs76250115	1	53541549	2	2	0	331520	0.000603278	0.000603278	0
rs11577925	1	53542606	2	2	0	331520	0.000603278	0.000603278	0
rs143780365	1	53544152	2	2	0	331520	0.000603278	0.000603278	0
rs148954257	1	53544219	2	2	0	331520	0.000603278	0.000603278	0
rs12567021	1	53544513	2	2	0	331520	0.000603278	0.000603278	0
Affx-11475597	1	53544597	2	2	0	331520	0.000603278	0.000603278	0
rs61999355	1	53544666	2	2	0	331520	0.000603278	0.000603278	0
rs111326659	1	53550469	2	2	0	331520	0.000603278	0.000603278	0
rs41294750	1	53550640	2	2	0	331520	0.000603278	0.000603278	0
rs1288401	1	53553754	2	2	0	331520	0.000603278	0.000603278	0
rs11583585	1	53554406	2	2	0	331520	0.000603278	0.000603278	0
rs35707549	1	53554533	2	2	0	331520	0.000603278	0.000603278	0
rs145514886	1	53554565	2	2	0	331520	0.000603278	0.000603278	0
rs1288403	1	53555783	2	2	0	331520	0.000603278	0.000603278	0
rs74084148	1	53556625	2	2	0	331520	0.000603278	0.000603278	0
rs1288404	1	53557484	2	2	0	331520	0.000603278	0.000603278	0
rs114829887	1	53557528	2	2	0	331520	0.000603278	0.000603278	0
rs1288406	1	53558270	2	2	0	331520	0.000603278	0.000603278	0
rs72670860	1	53563266	2	2	0	331520	0.000603278	0.000603278	0
rs28451553	1	53566571	2	2	0	331520	0.000603278	0.000603278	0
rs3766775	1	53567546	2	2	0	331520	0.000603278	0.000603278	0
rs78518135	1	53568411	2	2	0	331520	0.000603278	0.000603278	0
rs138304797	1	53569179	2	2	0	331520	0.000603278	0.000603278	0
rs114930372	1	53569230	2	2	0	331520	0.000603278	0.000603278	0
rs116623976	1	53569237	2	2	0	331520	0.000603278	0.000603278	0
rs184557863	1	53573322	2	2	0	331520	0.000603278	0.000603278	0
rs34203701	1	53573841	2	2	0	331520	0.000603278	0.000603278	0
rs1288369	1	53575575	2	2	0	331520	0.000603278	0.000603278	0
rs17108022	1	53579109	2	2	0	331520	0.000603278	0.000603278	0
rs1288373	1	53579402	2	2	0	331520	0.000603278	0.000603278	0
rs149844615	1	53580452	2	2	0	331520	0.000603278	0.000603278	0
rs12138818	1	53581886	2	2	0	331520	0.000603278	0.000603278	0
rs3766785	1	53582306	2	2	0	331520	0.000603278	0.000603278	0
rs12092559	1	53584825	2	2	0	331520	0.000603278	0.000603278	0
rs1769299	1	53585723	2	2	0	331520	0.000603278	0.000603278	0
rs11582599	1	53586225	2	2	0	331520	0.000603278	0.000603278	0
rs17377317	1	53587022	2	2	0	331520	0.000603278	0.000603278	0
rs116123167	1	53587289	2	2	0	331520	0.000603278	0.000603278	0
rs3766792	1	53590423	2	2	0	331520	0.000603278	0.000603278	0
rs3766795	1	53591707	2	2	0	331520	0.000603278	0.000603278	0
rs1679966	1	53591918	2	2	0	331520	0.000603278	0.000603278	0
rs3766808	1	53595729	2	2	0	331520	0.000603278	0.000603278	0
rs74082782	1	53596099	2	2	0	331520	0.000603278	0.000603278	0
rs12057760	1	53599650	2	2	0	331520	0.000603278	0.000603278	0
rs138955039	1	53600047	2	2	0	331520	0.000603278	0.000603278	0
rs116535757	1	53600796	2	2	0	331520	0.000603278	0.000603278	0
rs58722687	1	53604717	2	2	0	331520	0.000603278	0.000603278	0
rs78679596	1	53605035	2	2	0	331520	0.000603278	0.000603278	0
rs1320594	1	53610372	2	2	0	331520	0.000603278	0.000603278	0
rs1679930	1	53611144	2	2	0	331520	0.000603278	0.000603278	0
rs113652876	1	53614388	2	2	0	331520	0.000603278	0.000603278	0
rs58754156	1	53618037	2	2	0	331520	0.000603278	0.000603278	0
rs1288344	1	53621345	2	2	0	331520	0.000603278	0.000603278	0
rs1288346	1	53622016	2	2	0	331520	0.000603278	0.000603278	0
rs74446923	1	53628545	2	2	0	331520	0.000603278	0.000603278	0
rs6695567	1	53629585	2	2	0	331520	0.000603278	0.000603278	0
rs55650351	1	53632163	2	2	0	331520	0.000603278	0.000603278	0
rs77355393	1	53638729	4	2	2	331518	0.00120656	0.000603278	0.000603278
rs116295189	1	53638841	4	2	2	331518	0.00120656	0.000603278	0.000603278
rs79718144	1	53638985	4	2	2	331518	0.00120656	0.000603278	0.000603278
rs6688253	1	53639661	4	2	2	331518	0.00120656	0.000603278	0.000603278
rs79901635	1	53639682	4	2	2	331518	0.00120656	0.000603278	0.000603278
rs116151125	1	53642460	4	2	2	331518	0.00120656	0.000603278	0.000603278
rs6704459	1	53643199	4	2	2	331518	0.00120656	0.000603278	0.000603278
rs77957698	1	53643220	4	2	2	331518	0.00120656	0.000603278	0.000603278
rs61565555	1	53652786	4	2	2	331518	0.00120656	0.000603278	0.000603278
rs11590250	1	53652951	4	2	2	331518	0.00120656	0.000603278	0.000603278
rs77135199	1	53653934	4	2	2	331518	0.00120656	0.000603278	0.000603278
rs35316080	1	53656676	4	2	2	331518	0.00120656	0.000603278	0.000603278
rs201966320	1	53666438	4	2	2	331518	0.00120656	0.000603278	0.000603278
rs75939866	1	53668063	4	2	2	331518	0.00120656	0.000603278	0.000603278
rs74315294	1	53668099	4	2	2	331518	0.00120656	0.000603278	0.000603278
rs201065226	1	53675716	4	2	2	331518	0.00120656	0.000603278	0.000603278
rs200080591	1	53675797	4	2	2	331518	0.00120656	0.000603278	0.000603278
Affx-86892133	1	53675798	4	2	2	331518	0.00120656	0.000603278	0.000603278
rs144658100	1	53676371	4	2	2	331518	0.00120656	0.000603278	0.000603278
rs1799821	1	53676448	4	2	2	331518	0.00120656	0.000603278	0.000603278
Affx-86892142	1	53676715	4	2	2	331518	0.00120656	0.000603278	0.000603278
Affx-80212061	1	53676782	4	2	2	331518	0.00120656	0.000603278	0.000603278
rs201508063	1	53676784	4	2	2	331518	0.00120656	0.000603278	0.000603278
rs74315296	1	53676853	4	2	2	331518	0.00120656	0.000603278	0.000603278
Affx-80212063	1	53676857	4	2	2	331518	0.00120656	0.000603278	0.000603278
rs17848485	1	53676980	4	2	2	331518	0.00120656	0.000603278	0.000603278
rs77259391	1	53678227	4	2	2	331518	0.00120656	0.000603278	0.000603278
rs3766757	1	53678728	4	2	2	331518	0.00120656	0.000603278	0.000603278
rs1799822	1	53679229	4	2	2	331518	0.00120656	0.000603278	0.000603278
rs1056438	1	53679878	4	2	2	331518	0.00120656	0.000603278	0.000603278
rs1134688	1	53681699	4	2	2	331518	0.00120656	0.000603278	0.000603278
rs113278028	1	53681725	4	2	2	331518	0.00120656	0.000603278	0.000603278
Affx-52323752	1	53684521	2	2	0	331520	0.000603278	0.000603278	0
rs76569730	1	53698223	2	2	0	331520	0.000603278	0.000603278	0
rs17192655	1	53699129	2	2	0	331520	0.000603278	0.000603278	0
rs6677126	1	53706829	2	2	0	331520	0.000603278	0.000603278	0
rs17785388	1	53709447	0	0	0	331552	0	0	0
rs61769622	1	53711007	2	2	0	331520	0.000603278	0.000603278	0
rs5174	1	53712727	2	2	0	331520	0.000603278	0.000603278	0
rs80242678	1	53713498	2	2	0	331520	0.000603278	0.000603278	0
rs142946591	1	53716410	2	2	0	331520	0.000603278	0.000603278	0
rs3737983	1	53716416	2	2	0	331520	0.000603278	0.000603278	0
rs12116501	1	53720723	2	2	0	331520	0.000603278	0.000603278	0
rs139703435	1	53724026	2	2	0	331520	0.000603278	0.000603278	0
rs72673141	1	53729043	2	2	0	331520	0.000603278	0.000603278	0
rs151161222	1	53729844	2	2	0	331520	0.000603278	0.000603278	0
rs76802331	1	53731393	2	2	0	331520	0.000603278	0.000603278	0
rs147520953	1	53732217	2	2	0	331520	0.000603278	0.000603278	0
rs11206132	1	53739185	2	2	0	331520	0.000603278	0.000603278	0
rs74476441	1	53740854	2	2	0	331520	0.000603278	0.000603278	0
rs115258720	1	53751271	2	2	0	331520	0.000603278	0.000603278	0
rs4623641	1	53751610	2	2	0	331520	0.000603278	0.000603278	0
rs77586388	1	53752576	2	2	0	331520	0.000603278	0.000603278	0
rs1002358	1	53753718	2	2	0	331520	0.000603278	0.000603278	0
rs114746729	1	53754321	2	2	0	331520	0.000603278	0.000603278	0
rs12035577	1	53755151	2	2	0	331520	0.000603278	0.000603278	0
rs1288503	1	53756870	2	2	0	331520	0.000603278	0.000603278	0
rs1288502	1	53757154	2	2	0	331520	0.000603278	0.000603278	0
rs72673164	1	53758034	2	2	0	331520	0.000603278	0.000603278	0
rs55789815	1	53760505	2	2	0	331520	0.000603278	0.000603278	0
rs1288497	1	53762189	2	2	0	331520	0.000603278	0.000603278	0
rs1288494	1	53763728	2	2	0	331520	0.000603278	0.000603278	0
rs111228938	1	53763921	2	2	0	331520	0.000603278	0.000603278	0
rs78740396	1	53766630	2	2	0	331520	0.000603278	0.000603278	0
rs867884	1	53766972	2	2	0	331520	0.000603278	0.000603278	0
rs78850699	1	53770888	2	2	0	331520	0.000603278	0.000603278	0
rs10493173	1	53771202	2	2	0	331520	0.000603278	0.000603278	0
rs78848836	1	53773248	2	2	0	331520	0.000603278	0.000603278	0
rs114044303	1	53775102	2	2	0	331520	0.000603278	0.000603278	0
rs1288482	1	53776407	2	2	0	331520	0.000603278	0.000603278	0
rs10449749	1	53777964	2	2	0	331520	0.000603278	0.000603278	0
rs79776869	1	53779516	2	2	0	331520	0.000603278	0.000603278	0
rs17108319	1	53780028	2	2	0	331520	0.000603278	0.000603278	0
rs1288475	1	53782540	2	2	0	331520	0.000603278	0.000603278	0
rs17108321	1	53783845	2	2	0	331520	0.000603278	0.000603278	0
rs1288520	1	53787633	2	2	0	331520	0.000603278	0.000603278	0
rs3820198	1	53792651	2	2	0	331520	0.000603278	0.000603278	0
rs79341061	1	53801240	2	2	0	331520	0.000603278	0.000603278	0
rs1416096	1	53808658	2	2	0	331520	0.000603278	0.000603278	0
rs111536237	1	53812473	2	2	0	331520	0.000603278	0.000603278	0
rs72675110	1	53820870	2	2	0	331520	0.000603278	0.000603278	0
rs12135186	1	53824428	2	2	0	331520	0.000603278	0.000603278	0
rs1933536	1	53831342	2	2	0	331520	0.000603278	0.000603278	0
rs41294764	1	53833073	2	2	0	331520	0.000603278	0.000603278	0
rs4926984	1	53835096	2	2	0	331520	0.000603278	0.000603278	0
rs10888787	1	53838085	2	2	0	331520	0.000603278	0.000603278	0
rs17108398	1	53845985	2	2	0	331520	0.000603278	0.000603278	0
rs12027932	1	53846403	2	2	0	331520	0.000603278	0.000603278	0
rs61768380	1	53848487	2	2	0	331520	0.000603278	0.000603278	0
rs78122858	1	53850364	2	2	0	331520	0.000603278	0.000603278	0
rs4926990	1	53851500	2	2	0	331520	0.000603278	0.000603278	0
rs72675141	1	53860103	1	1	0	331521	0.000301639	0.000301639	0
rs11577494	1	53860219	1	1	0	331521	0.000301639	0.000301639	0
rs1288582	1	53862594	1	1	0	331521	0.000301639	0.000301639	0
rs17371030	1	53864019	1	1	0	331521	0.000301639	0.000301639	0
rs12758724	1	53864086	1	1	0	331521	0.000301639	0.000301639	0
rs1288592	1	53866575	1	1	0	331521	0.000301639	0.000301639	0
rs1288588	1	53870831	1	1	0	331521	0.000301639	0.000301639	0
rs114216682	1	53871085	1	1	0	331521	0.000301639	0.000301639	0
rs6656566	1	53878651	1	1	0	331521	0.000301639	0.000301639	0
rs17108507	1	53879927	1	1	0	331521	0.000301639	0.000301639	0
rs76293152	1	53882517	1	1	0	331521	0.000301639	0.000301639	0
rs114725457	1	53886578	1	1	0	331521	0.000301639	0.000301639	0
rs12033075	1	53897517	1	1	0	331521	0.000301639	0.000301639	0
rs1288593	1	53901655	1	1	0	331521	0.000301639	0.000301639	0
rs55946097	1	53907185	1	1	0	331521	0.000301639	0.000301639	0
rs116141579	1	53907994	1	1	0	331521	0.000301639	0.000301639	0
rs72675158	1	53920030	1	1	0	331521	0.000301639	0.000301639	0
rs61768419	1	53926695	1	1	0	331521	0.000301639	0.000301639	0
rs138758029	1	53927262	1	1	0	331521	0.000301639	0.000301639	0
rs76582081	1	53927836	1	1	0	331521	0.000301639	0.000301639	0
rs1342971	1	53931213	1	1	0	331521	0.000301639	0.000301639	0
rs115317604	1	53940437	1	1	0	331521	0.000301639	0.000301639	0
rs11581093	1	53942583	1	1	0	331521	0.000301639	0.000301639	0
rs12125544	1	53950781	1	1	0	331521	0.000301639	0.000301639	0
rs115859493	1	53953786	1	1	0	331521	0.000301639	0.000301639	0
rs1298637	1	53958603	1	1	0	331521	0.000301639	0.000301639	0
rs1288612	1	53960058	1	1	0	331521	0.000301639	0.000301639	0
rs12078193	1	53970912	1	1	0	331521	0.000301639	0.000301639	0
rs2296761	1	53972049	1	1	0	331521	0.000301639	0.000301639	0
rs146608107	1	53974853	1	1	0	331521	0.000301639	0.000301639	0
rs6588480	1	53978119	1	1	0	331521	0.000301639	0.000301639	0
rs78673587	1	53978955	1	1	0	331521	0.000301639	0.000301639	0
rs41313369	1	53980389	1	1	0	331521	0.000301639	0.000301639	0
rs3887579	1	53985443	1	1	0	331521	0.000301639	0.000301639	0
rs140201702	1	53986441	1	1	0	331521	0.000301639	0.000301639	0
rs545467	1	53987000	1	1	0	331521	0.000301639	0.000301639	0
rs115011723	1	53987244	0	0	0	331552	0	0	0
rs72893348	1	53993862	1	1	0	331521	0.000301639	0.000301639	0
rs7528586	1	53994733	1	1	0	331521	0.000301639	0.000301639	0
rs76511903	1	53998923	1	1	0	331521	0.000301639	0.000301639	0
rs114388668	1	54005331	2	2	0	331520	0.000603278	0.000603278	0
rs12750757	1	54005821	2	2	0	331520	0.000603278	0.000603278	0
rs41363049	1	54009583	2	2	0	331520	0.000603278	0.000603278	0
rs6682171	1	54011142	2	2	0	331520	0.000603278	0.000603278	0
rs7523635	1	54011869	2	2	0	331520	0.000603278	0.000603278	0
rs12081852	1	54015832	2	2	0	331520	0.000603278	0.000603278	0
rs503166	1	54019131	2	2	0	331520	0.000603278	0.000603278	0
rs61770270	1	54024086	2	2	0	331520	0.000603278	0.000603278	0
rs76865681	1	54024598	2	2	0	331520	0.000603278	0.000603278	0
rs12035088	1	54024840	2	2	0	331520	0.000603278	0.000603278	0
rs529674	1	54026880	2	2	0	331520	0.000603278	0.000603278	0
rs17385817	1	54029776	2	2	0	331520	0.000603278	0.000603278	0
rs10788957	1	54035689	2	2	0	331520	0.000603278	0.000603278	0
rs3013760	1	54036593	2	2	0	331520	0.000603278	0.000603278	0
rs115560365	1	54049635	2	2	0	331520	0.000603278	0.000603278	0
rs72675198	1	54051947	2	2	0	331520	0.000603278	0.000603278	0
rs34961060	1	54060107	2	2	0	331520	0.000603278	0.000603278	0
rs139516969	1	54060109	2	2	0	331520	0.000603278	0.000603278	0
rs200251480	1	54060262	2	2	0	331520	0.000603278	0.000603278	0
rs61741984	1	54060404	2	2	0	331520	0.000603278	0.000603278	0
rs143379552	1	54060428	2	2	0	331520	0.000603278	0.000603278	0
rs3013754	1	54061978	2	2	0	331520	0.000603278	0.000603278	0
rs114714280	1	54066774	2	2	0	331520	0.000603278	0.000603278	0
rs116366555	1	54076383	2	2	0	331520	0.000603278	0.000603278	0
rs4927017	1	54080347	2	2	0	331520	0.000603278	0.000603278	0
rs1880861	1	54095360	2	2	0	331520	0.000603278	0.000603278	0
rs79958746	1	54096863	2	2	0	331520	0.000603278	0.000603278	0
rs1526907	1	54110087	2	2	0	331520	0.000603278	0.000603278	0
rs76039209	1	54111136	2	2	0	331520	0.000603278	0.000603278	0
rs72660634	1	54117669	2	2	0	331520	0.000603278	0.000603278	0
rs1465035	1	54119913	2	2	0	331520	0.000603278	0.000603278	0
rs1405479	1	54123267	2	2	0	331520	0.000603278	0.000603278	0
rs78430141	1	54124121	2	2	0	331520	0.000603278	0.000603278	0
rs17109042	1	54127745	2	2	0	331520	0.000603278	0.000603278	0
rs114991536	1	54129668	2	2	0	331520	0.000603278	0.000603278	0
rs75881573	1	54138425	2	2	0	331520	0.000603278	0.000603278	0
rs1879734	1	54138854	2	2	0	331520	0.000603278	0.000603278	0
rs57634341	1	54146291	2	2	0	331520	0.000603278	0.000603278	0
rs3013773	1	54155404	2	2	0	331520	0.000603278	0.000603278	0
rs113383141	1	54155657	2	2	0	331520	0.000603278	0.000603278	0
rs17109114	1	54157106	2	2	0	331520	0.000603278	0.000603278	0
rs116416519	1	54161514	2	2	0	331520	0.000603278	0.000603278	0
rs7519965	1	54163251	2	2	0	331520	0.000603278	0.000603278	0
rs115739739	1	54163427	2	2	0	331520	0.000603278	0.000603278	0
rs11591073	1	54165440	2	2	0	331520	0.000603278	0.000603278	0
rs72660674	1	54172592	2	2	0	331520	0.000603278	0.000603278	0
rs76302062	1	54177350	2	2	0	331520	0.000603278	0.000603278	0
rs11579257	1	54187449	2	2	0	331520	0.000603278	0.000603278	0
rs808860	1	54196929	2	2	0	331520	0.000603278	0.000603278	0
rs797912	1	54198417	2	2	0	331520	0.000603278	0.000603278	0
rs114573181	1	54206980	2	2	0	331520	0.000603278	0.000603278	0
rs797896	1	54208835	2	2	0	331520	0.000603278	0.000603278	0
rs761490	1	54216654	2	2	0	331520	0.000603278	0.000603278	0
rs114079474	1	54217139	2	2	0	331520	0.000603278	0.000603278	0
rs1181193	1	54222119	2	2	0	331520	0.000603278	0.000603278	0
rs1183394	1	54222571	2	2	0	331520	0.000603278	0.000603278	0
rs72660700	1	54223746	2	2	0	331520	0.000603278	0.000603278	0
rs116185777	1	54228291	2	2	0	331520	0.000603278	0.000603278	0
rs41302790	1	54231418	2	2	0	331520	0.000603278	0.000603278	0
Affx-80212078	1	54233708	2	2	0	331520	0.000603278	0.000603278	0
rs115842751	1	54233986	2	2	0	331520	0.000603278	0.000603278	0
rs17536223	1	54234580	2	2	0	331520	0.000603278	0.000603278	0
rs116668299	1	54243154	2	2	0	331520	0.000603278	0.000603278	0
rs187459137	1	54252866	2	2	0	331520	0.000603278	0.000603278	0
Affx-89008975	1	54254812	2	2	0	331520	0.000603278	0.000603278	0
rs35460961	1	54260903	2	2	0	331520	0.000603278	0.000603278	0
rs115916161	1	54261335	2	2	0	331520	0.000603278	0.000603278	0
rs1181178	1	54265866	2	2	0	331520	0.000603278	0.000603278	0
rs35265457	1	54273279	2	2	0	331520	0.000603278	0.000603278	0
rs78645289	1	54293297	2	2	0	331520	0.000603278	0.000603278	0
rs41294768	1	54298050	2	2	0	331520	0.000603278	0.000603278	0
rs41313377	1	54301186	2	2	0	331520	0.000603278	0.000603278	0
Affx-80212081	1	54303878	2	2	0	331520	0.000603278	0.000603278	0
rs61456454	1	54313553	2	2	0	331520	0.000603278	0.000603278	0
rs75705853	1	54314844	2	2	0	331520	0.000603278	0.000603278	0
rs11206226	1	54320337	2	2	0	331520	0.000603278	0.000603278	0
rs56320848	1	54320905	2	2	0	331520	0.000603278	0.000603278	0
rs75514548	1	54321013	2	2	0	331520	0.000603278	0.000603278	0
rs115493768	1	54321750	2	2	0	331520	0.000603278	0.000603278	0
rs17109454	1	54322418	2	2	0	331520	0.000603278	0.000603278	0
rs76939333	1	54328146	2	2	0	331520	0.000603278	0.000603278	0
rs149856286	1	54331911	2	2	0	331520	0.000603278	0.000603278	0
rs181794375	1	54332024	2	2	0	331520	0.000603278	0.000603278	0
rs142756220	1	54337043	2	2	0	331520	0.000603278	0.000603278	0
rs74416005	1	54340580	2	2	0	331520	0.000603278	0.000603278	0
rs116325243	1	54342251	2	2	0	331520	0.000603278	0.000603278	0
rs7548793	1	54343342	2	2	0	331520	0.000603278	0.000603278	0
rs116171175	1	54345441	2	2	0	331520	0.000603278	0.000603278	0
rs926456	1	54354165	2	2	0	331520	0.000603278	0.000603278	0
rs2294508	1	54354658	2	2	0	331520	0.000603278	0.000603278	0
rs72662371	1	54355804	2	2	0	331520	0.000603278	0.000603278	0
Affx-80290831	1	54359892	2	2	0	331520	0.000603278	0.000603278	0
rs200636744	1	54360207	2	2	0	331520	0.000603278	0.000603278	0
rs11588118	1	54360467	2	2	0	331520	0.000603278	0.000603278	0
rs6662835	1	54360819	2	2	0	331520	0.000603278	0.000603278	0
rs76216961	1	54366817	2	2	0	331520	0.000603278	0.000603278	0
rs4926616	1	54369730	2	2	0	331520	0.000603278	0.000603278	0
rs2294512	1	54370306	2	2	0	331520	0.000603278	0.000603278	0
rs11206244	1	54375701	2	2	0	331520	0.000603278	0.000603278	0
rs78788590	1	54379193	2	2	0	331520	0.000603278	0.000603278	0
rs116122090	1	54379203	2	2	0	331520	0.000603278	0.000603278	0
rs72662395	1	54379284	2	2	0	331520	0.000603278	0.000603278	0
rs34779808	1	54382357	2	2	0	331520	0.000603278	0.000603278	0
rs11206249	1	54385047	2	2	0	331520	0.000603278	0.000603278	0
rs118033571	1	54387010	2	2	0	331520	0.000603278	0.000603278	0
rs184845070	1	54389583	2	2	0	331520	0.000603278	0.000603278	0
rs200095391	1	54405745	2	2	0	331520	0.000603278	0.000603278	0
rs12068021	1	54410655	2	2	0	331520	0.000603278	0.000603278	0
rs116666913	1	54414742	2	2	0	331520	0.000603278	0.000603278	0
rs144681976	1	54417796	2	2	0	331520	0.000603278	0.000603278	0
Affx-80212091	1	54417904	2	2	0	331520	0.000603278	0.000603278	0
rs72662399	1	54419730	2	2	0	331520	0.000603278	0.000603278	0
rs115832093	1	54425264	2	2	0	331520	0.000603278	0.000603278	0
Affx-80267805	1	54427742	2	2	0	331520	0.000603278	0.000603278	0
Affx-80267806	1	54427756	2	2	0	331520	0.000603278	0.000603278	0
rs2294514	1	54432019	2	2	0	331520	0.000603278	0.000603278	0
rs41311180	1	54433490	2	2	0	331520	0.000603278	0.000603278	0
rs72902501	1	54440729	2	2	0	331520	0.000603278	0.000603278	0
rs12094064	1	54445959	2	2	0	331520	0.000603278	0.000603278	0
rs7525809	1	54451080	2	2	0	331520	0.000603278	0.000603278	0
rs61774859	1	54465945	2	2	0	331520	0.000603278	0.000603278	0
rs620907	1	54468166	2	2	0	331520	0.000603278	0.000603278	0
rs72664115	1	54471953	2	2	0	331520	0.000603278	0.000603278	0
rs76589245	1	54472145	2	2	0	331520	0.000603278	0.000603278	0
rs72664116	1	54473616	2	2	0	331520	0.000603278	0.000603278	0
rs56980390	1	54477125	2	2	0	331520	0.000603278	0.000603278	0
rs114725940	1	54479491	2	2	0	331520	0.000603278	0.000603278	0
rs74085125	1	54482323	2	2	0	331520	0.000603278	0.000603278	0
rs914720	1	54484482	2	2	0	331520	0.000603278	0.000603278	0
rs201845711	1	54502266	2	2	0	331520	0.000603278	0.000603278	0
rs112866300	1	54502268	0	0	0	331552	0	0	0
rs72664129	1	54508564	2	2	0	331520	0.000603278	0.000603278	0
Affx-52348128	1	54511319	2	2	0	331520	0.000603278	0.000603278	0
rs55897033	1	54511349	2	2	0	331520	0.000603278	0.000603278	0
rs41296145	1	54513132	2	2	0	331520	0.000603278	0.000603278	0
rs77432420	1	54514570	0	0	0	331552	0	0	0
rs41294776	1	54518725	2	2	0	331520	0.000603278	0.000603278	0
rs148713561	1	54518835	2	2	0	331520	0.000603278	0.000603278	0
Affx-89017972	1	54520143	2	2	0	331520	0.000603278	0.000603278	0
rs76882749	1	54532130	2	2	0	331520	0.000603278	0.000603278	0
rs61777599	1	54532687	2	2	0	331520	0.000603278	0.000603278	0
rs150639315	1	54534466	2	2	0	331520	0.000603278	0.000603278	0
rs113219672	1	54536050	2	2	0	331520	0.000603278	0.000603278	0
rs17481615	1	54540731	2	2	0	331520	0.000603278	0.000603278	0
rs1023094	1	54542919	2	2	0	331520	0.000603278	0.000603278	0
rs11356504	1	54543104	2	2	0	331520	0.000603278	0.000603278	0
rs114441058	1	54543320	2	2	0	331520	0.000603278	0.000603278	0
rs116239528	1	54544711	2	2	0	331520	0.000603278	0.000603278	0
rs74466763	1	54550595	2	2	0	331520	0.000603278	0.000603278	0
rs116182519	1	54561076	1	1	0	331521	0.000301639	0.000301639	0
rs41294786	1	54562010	1	1	0	331521	0.000301639	0.000301639	0
rs1181088	1	54563039	1	1	0	331521	0.000301639	0.000301639	0
rs6694397	1	54566310	1	1	0	331521	0.000301639	0.000301639	0
rs76230478	1	54576448	1	1	0	331521	0.000301639	0.000301639	0
rs17109780	1	54578668	0	0	0	331552	0	0	0
rs79006829	1	54578868	0	0	0	331552	0	0	0
rs17391213	1	54586649	0	0	0	331552	0	0	0
rs12094458	1	54587634	1	1	0	331521	0.000301639	0.000301639	0
rs673866	1	54590341	1	1	0	331521	0.000301639	0.000301639	0
rs6679049	1	54594263	1	1	0	331521	0.000301639	0.000301639	0
rs2026110	1	54601232	1	1	0	331521	0.000301639	0.000301639	0
rs12078845	1	54602977	1	1	0	331521	0.000301639	0.000301639	0
rs41294792	1	54605242	1	1	0	331521	0.000301639	0.000301639	0
rs146464941	1	54605251	1	1	0	331521	0.000301639	0.000301639	0
Affx-89017905	1	54605503	1	1	0	331521	0.000301639	0.000301639	0
rs3766465	1	54606804	1	1	0	331521	0.000301639	0.000301639	0
rs61732057	1	54607002	1	1	0	331521	0.000301639	0.000301639	0
rs75932388	1	54609280	1	1	0	331521	0.000301639	0.000301639	0
rs116488127	1	54612692	1	1	0	331521	0.000301639	0.000301639	0
rs6696001	1	54614145	1	1	0	331521	0.000301639	0.000301639	0
rs72908008	1	54616304	1	1	0	331521	0.000301639	0.000301639	0
rs74751670	1	54622930	1	1	0	331521	0.000301639	0.000301639	0
rs72908021	1	54623183	1	1	0	331521	0.000301639	0.000301639	0
rs76350923	1	54628044	1	1	0	331521	0.000301639	0.000301639	0
rs12143492	1	54633259	1	1	0	331521	0.000301639	0.000301639	0
rs686106	1	54634941	1	1	0	331521	0.000301639	0.000301639	0
rs12138007	1	54638374	1	1	0	331521	0.000301639	0.000301639	0
rs61741274	1	54640318	1	1	0	331521	0.000301639	0.000301639	0
rs61741270	1	54640328	1	1	0	331521	0.000301639	0.000301639	0
Affx-52323762	1	54640534	1	1	0	331521	0.000301639	0.000301639	0
rs79867114	1	54641638	1	1	0	331521	0.000301639	0.000301639	0
rs4926621	1	54642971	1	1	0	331521	0.000301639	0.000301639	0
rs61738851	1	54644859	1	1	0	331521	0.000301639	0.000301639	0
rs61746145	1	54644899	1	1	0	331521	0.000301639	0.000301639	0
rs7520966	1	54645262	1	1	0	331521	0.000301639	0.000301639	0
Affx-80212105	1	54656406	1	1	0	331521	0.000301639	0.000301639	0
rs10788973	1	54657181	1	1	0	331521	0.000301639	0.000301639	0
rs946448	1	54661150	1	1	0	331521	0.000301639	0.000301639	0
Affx-89013581	1	54661184	1	1	0	331521	0.000301639	0.000301639	0
rs11544199	1	54661262	1	1	0	331521	0.000301639	0.000301639	0
rs12562306	1	54662686	1	1	0	331521	0.000301639	0.000301639	0
rs139501829	1	54666074	1	1	0	331521	0.000301639	0.000301639	0
rs17390125	1	54667039	1	1	0	331521	0.000301639	0.000301639	0
rs36006392	1	54670658	1	1	0	331521	0.000301639	0.000301639	0
rs33973564	1	54671695	1	1	0	331521	0.000301639	0.000301639	0
rs7544763	1	54674473	1	1	0	331521	0.000301639	0.000301639	0
rs17392549	1	54677786	1	1	0	331521	0.000301639	0.000301639	0
rs4927072	1	54680058	1	1	0	331521	0.000301639	0.000301639	0
rs144251283	1	54681831	1	1	0	331521	0.000301639	0.000301639	0
rs13571	1	54681920	1	1	0	331521	0.000301639	0.000301639	0
rs12079108	1	54682231	1	1	0	331521	0.000301639	0.000301639	0
rs612711	1	54686374	1	1	0	331521	0.000301639	0.000301639	0
rs613158	1	54686464	1	1	0	331521	0.000301639	0.000301639	0
rs59440889	1	54688529	1	1	0	331521	0.000301639	0.000301639	0
rs115886424	1	54690622	0	0	0	331552	0	0	0
rs3088379	1	54690954	1	1	0	331521	0.000301639	0.000301639	0
Affx-52323764	1	54692852	1	1	0	331521	0.000301639	0.000301639	0
Affx-52323768	1	54692860	1	1	0	331521	0.000301639	0.000301639	0
rs11577661	1	54693536	1	1	0	331521	0.000301639	0.000301639	0
rs76470368	1	54694092	1	1	0	331521	0.000301639	0.000301639	0
rs2297026	1	54694214	1	1	0	331521	0.000301639	0.000301639	0
rs686930	1	54700707	1	1	0	331521	0.000301639	0.000301639	0
rs74071604	1	54703631	1	1	0	331521	0.000301639	0.000301639	0
rs2274664	1	54704629	1	1	0	331521	0.000301639	0.000301639	0
rs143980431	1	54707182	1	1	0	331521	0.000301639	0.000301639	0
rs41313371	1	54707215	1	1	0	331521	0.000301639	0.000301639	0
rs75310399	1	54711265	1	1	0	331521	0.000301639	0.000301639	0
rs640996	1	54714126	1	1	0	331521	0.000301639	0.000301639	0
rs687050	1	54718770	1	1	0	331521	0.000301639	0.000301639	0
rs682232	1	54720485	1	1	0	331521	0.000301639	0.000301639	0
rs79502933	1	54721144	1	1	0	331521	0.000301639	0.000301639	0
rs3766441	1	54724297	1	1	0	331521	0.000301639	0.000301639	0
rs677026	1	54725405	1	1	0	331521	0.000301639	0.000301639	0
rs3766437	1	54726362	1	1	0	331521	0.000301639	0.000301639	0
rs74426715	1	54729165	1	1	0	331521	0.000301639	0.000301639	0
rs679200	1	54732940	1	1	0	331521	0.000301639	0.000301639	0
rs3766427	1	54734253	1	1	0	331521	0.000301639	0.000301639	0
rs115721466	1	54734506	1	1	0	331521	0.000301639	0.000301639	0
rs113913202	1	54736038	1	1	0	331521	0.000301639	0.000301639	0
rs35364040	1	54741632	1	1	0	331521	0.000301639	0.000301639	0
rs115701078	1	54743807	1	1	0	331521	0.000301639	0.000301639	0
rs3753407	1	54745528	1	1	0	331521	0.000301639	0.000301639	0
rs10788976	1	54746000	1	1	0	331521	0.000301639	0.000301639	0
rs28492857	1	54750080	1	1	0	331521	0.000301639	0.000301639	0
rs12092353	1	54751420	1	1	0	331521	0.000301639	0.000301639	0
rs590935	1	54752531	1	1	0	331521	0.000301639	0.000301639	0
rs1416558	1	54753512	1	1	0	331521	0.000301639	0.000301639	0
rs118019500	1	54753749	1	1	0	331521	0.000301639	0.000301639	0
rs623888	1	54754848	1	1	0	331521	0.000301639	0.000301639	0
rs6697414	1	54755091	1	1	0	331521	0.000301639	0.000301639	0
rs114296094	1	54756753	1	1	0	331521	0.000301639	0.000301639	0
rs956709	1	54758201	1	1	0	331521	0.000301639	0.000301639	0
rs12128840	1	54758301	1	1	0	331521	0.000301639	0.000301639	0
rs4927084	1	54760066	1	1	0	331521	0.000301639	0.000301639	0
rs17390412	1	54761561	1	1	0	331521	0.000301639	0.000301639	0
rs72665921	1	54764283	1	1	0	331521	0.000301639	0.000301639	0
rs11206326	1	54765289	1	1	0	331521	0.000301639	0.000301639	0
rs4927087	1	54767680	1	1	0	331521	0.000301639	0.000301639	0
rs59344756	1	54770177	1	1	0	331521	0.000301639	0.000301639	0
rs12043517	1	54770424	1	1	0	331521	0.000301639	0.000301639	0
rs17392972	1	54776051	2	2	0	331520	0.000603278	0.000603278	0
rs11206328	1	54776175	2	2	0	331520	0.000603278	0.000603278	0
rs79682041	1	54776954	2	2	0	331520	0.000603278	0.000603278	0
rs17110345	1	54777207	2	2	0	331520	0.000603278	0.000603278	0
rs56230215	1	54786456	2	2	0	331520	0.000603278	0.000603278	0
rs12120218	1	54787409	2	2	0	331520	0.000603278	0.000603278	0
rs11590557	1	54789772	2	2	0	331520	0.000603278	0.000603278	0
rs57327027	1	54796092	2	2	0	331520	0.000603278	0.000603278	0
rs116292677	1	54798424	2	2	0	331520	0.000603278	0.000603278	0
rs61776536	1	54802523	2	2	0	331520	0.000603278	0.000603278	0
rs12041891	1	54802706	2	2	0	331520	0.000603278	0.000603278	0
rs3901222	1	54808435	2	2	0	331520	0.000603278	0.000603278	0
rs150363631	1	54808757	2	2	0	331520	0.000603278	0.000603278	0
rs115536023	1	54814185	2	2	0	331520	0.000603278	0.000603278	0
rs3855973	1	54815386	2	2	0	331520	0.000603278	0.000603278	0
rs2076571	1	54818099	2	2	0	331520	0.000603278	0.000603278	0
rs6681813	1	54823299	2	2	0	331520	0.000603278	0.000603278	0
rs10489565	1	54826187	2	2	0	331520	0.000603278	0.000603278	0
rs12092538	1	54828970	2	2	0	331520	0.000603278	0.000603278	0
rs3855975	1	54831801	2	2	0	331520	0.000603278	0.000603278	0
rs78991805	1	54838129	2	2	0	331520	0.000603278	0.000603278	0
rs12062930	1	54840006	2	2	0	331520	0.000603278	0.000603278	0
rs11578268	1	54840558	2	2	0	331520	0.000603278	0.000603278	0
rs12409431	1	54845044	2	2	0	331520	0.000603278	0.000603278	0
rs76471670	1	54849974	2	2	0	331520	0.000603278	0.000603278	0
rs12737468	1	54851517	2	2	0	331520	0.000603278	0.000603278	0
rs213487	1	54857645	2	2	0	331520	0.000603278	0.000603278	0
rs114105209	1	54858011	2	2	0	331520	0.000603278	0.000603278	0
rs213486	1	54858679	2	2	0	331520	0.000603278	0.000603278	0
rs213481	1	54861540	2	2	0	331520	0.000603278	0.000603278	0
rs61776546	1	54863070	0	0	0	331552	0	0	0
rs76564481	1	54864884	2	2	0	331520	0.000603278	0.000603278	0
rs146082577	1	54865837	2	2	0	331520	0.000603278	0.000603278	0
rs114707444	1	54869025	2	2	0	331520	0.000603278	0.000603278	0
Affx-52348144	1	54870483	2	2	0	331520	0.000603278	0.000603278	0
rs213493	1	54879568	2	2	0	331520	0.000603278	0.000603278	0
rs4927098	1	54879671	2	2	0	331520	0.000603278	0.000603278	0
rs12129601	1	54880424	2	2	0	331520	0.000603278	0.000603278	0
rs4927101	1	54883003	2	2	0	331520	0.000603278	0.000603278	0
rs74538243	1	54889233	2	2	0	331520	0.000603278	0.000603278	0
rs72895853	1	54900414	2	2	0	331520	0.000603278	0.000603278	0
rs12145055	1	54902583	2	2	0	331520	0.000603278	0.000603278	0
rs75184318	1	54906227	3	2	1	331519	0.000904917	0.000603278	0.000301639
rs56286965	1	54906270	3	2	1	331519	0.000904917	0.000603278	0.000301639
rs111761534	1	54906662	3	2	1	331519	0.000904917	0.000603278	0.000301639
rs1543369	1	54907935	3	2	1	331519	0.000904917	0.000603278	0.000301639
rs72665995	1	54917533	3	2	1	331519	0.000904917	0.000603278	0.000301639
rs11206365	1	54926356	3	2	1	331519	0.000904917	0.000603278	0.000301639
rs213474	1	54930915	3	2	1	331519	0.000904917	0.000603278	0.000301639
rs76608696	1	54934187	3	2	1	331519	0.000904917	0.000603278	0.000301639
rs4927128	1	54937973	3	2	1	331519	0.000904917	0.000603278	0.000301639
rs11206367	1	54940165	3	2	1	331519	0.000904917	0.000603278	0.000301639
rs12030551	1	54946982	3	2	1	331519	0.000904917	0.000603278	0.000301639
rs55668426	1	54952406	3	2	1	331519	0.000904917	0.000603278	0.000301639
rs78933947	1	54952818	3	2	1	331519	0.000904917	0.000603278	0.000301639
rs56018120	1	54955687	3	2	1	331519	0.000904917	0.000603278	0.000301639
rs4451502	1	54959521	3	2	1	331519	0.000904917	0.000603278	0.000301639
rs75079658	1	54960364	3	2	1	331519	0.000904917	0.000603278	0.000301639
rs77001979	1	54960497	3	2	1	331519	0.000904917	0.000603278	0.000301639
rs868889	1	54961806	3	2	1	331519	0.000904917	0.000603278	0.000301639
rs79410347	1	54962906	3	2	1	331519	0.000904917	0.000603278	0.000301639
rs299896	1	54963642	3	2	1	331519	0.000904917	0.000603278	0.000301639
rs299875	1	54966165	3	2	1	331519	0.000904917	0.000603278	0.000301639
rs10888855	1	54977034	3	2	1	331519	0.000904917	0.000603278	0.000301639
rs12733623	1	54977283	3	2	1	331519	0.000904917	0.000603278	0.000301639
rs59382093	1	54983712	3	2	1	331519	0.000904917	0.000603278	0.000301639
rs12752888	1	54992939	3	2	1	331519	0.000904917	0.000603278	0.000301639
rs116483235	1	54995446	3	2	1	331519	0.000904917	0.000603278	0.000301639
rs7366898	1	54998018	3	2	1	331519	0.000904917	0.000603278	0.000301639
rs72668246	1	55002013	5	4	1	331517	0.0015082	0.00120656	0.000301639
rs1755585	1	55009144	4	3	1	331518	0.00120656	0.000904917	0.000301639
rs11206382	1	55009249	4	3	1	331518	0.00120656	0.000904917	0.000301639
rs72668252	1	55011537	4	3	1	331518	0.00120656	0.000904917	0.000301639
rs10888857	1	55012359	4	3	1	331518	0.00120656	0.000904917	0.000301639
rs72901614	1	55012975	4	3	1	331518	0.00120656	0.000904917	0.000301639
rs116826850	1	55013860	4	3	1	331518	0.00120656	0.000904917	0.000301639
Affx-52348145	1	55013975	4	3	1	331518	0.00120656	0.000904917	0.000301639
rs61733132	1	55014007	4	3	1	331518	0.00120656	0.000904917	0.000301639
rs34630746	1	55014013	4	3	1	331518	0.00120656	0.000904917	0.000301639
rs299874	1	55014099	4	3	1	331518	0.00120656	0.000904917	0.000301639
rs3753014	1	55014595	4	3	1	331518	0.00120656	0.000904917	0.000301639
rs299871	1	55015123	4	3	1	331518	0.00120656	0.000904917	0.000301639
rs1084150	1	55020927	4	3	1	331518	0.00120656	0.000904917	0.000301639
rs74478684	1	55024620	4	3	1	331518	0.00120656	0.000904917	0.000301639
rs75325119	1	55025240	4	3	1	331518	0.00120656	0.000904917	0.000301639
rs60593559	1	55025358	4	3	1	331518	0.00120656	0.000904917	0.000301639
rs75641291	1	55030615	4	3	1	331518	0.00120656	0.000904917	0.000301639
rs522694	1	55032737	4	3	1	331518	0.00120656	0.000904917	0.000301639
rs300277	1	55035395	4	3	1	331518	0.00120656	0.000904917	0.000301639
rs300271	1	55046039	4	3	1	331518	0.00120656	0.000904917	0.000301639
rs17110757	1	55049806	4	3	1	331518	0.00120656	0.000904917	0.000301639
rs41294808	1	55050353	4	3	1	331518	0.00120656	0.000904917	0.000301639
rs79586907	1	55051313	4	3	1	331518	0.00120656	0.000904917	0.000301639
rs573522	1	55052031	4	3	1	331518	0.00120656	0.000904917	0.000301639
rs74884295	1	55056836	4	3	1	331518	0.00120656	0.000904917	0.000301639
rs2304306	1	55060251	4	3	1	331518	0.00120656	0.000904917	0.000301639
rs1702003	1	55060362	4	3	1	331518	0.00120656	0.000904917	0.000301639
rs78052945	1	55061488	4	3	1	331518	0.00120656	0.000904917	0.000301639
rs41294810	1	55063953	4	3	1	331518	0.00120656	0.000904917	0.000301639
rs2304303	1	55064980	4	3	1	331518	0.00120656	0.000904917	0.000301639
rs143572237	1	55067043	4	3	1	331518	0.00120656	0.000904917	0.000301639
Affx-80212117	1	55068360	4	3	1	331518	0.00120656	0.000904917	0.000301639
rs892446	1	55069790	4	3	1	331518	0.00120656	0.000904917	0.000301639
rs34148246	1	55070089	4	3	1	331518	0.00120656	0.000904917	0.000301639
rs143707794	1	55070882	4	3	1	331518	0.00120656	0.000904917	0.000301639
rs138724698	1	55072856	4	3	1	331518	0.00120656	0.000904917	0.000301639
rs12027962	1	55073396	4	3	1	331518	0.00120656	0.000904917	0.000301639
rs2289015	1	55075062	4	3	1	331518	0.00120656	0.000904917	0.000301639
Affx-52348149	1	55076137	4	3	1	331518	0.00120656	0.000904917	0.000301639
Affx-52323776	1	55076155	4	3	1	331518	0.00120656	0.000904917	0.000301639
rs733035	1	55076430	4	3	1	331518	0.00120656	0.000904917	0.000301639
rs141735196	1	55077278	4	3	1	331518	0.00120656	0.000904917	0.000301639
rs137923187	1	55077377	4	3	1	331518	0.00120656	0.000904917	0.000301639
rs61770422	1	55080983	4	3	1	331518	0.00120656	0.000904917	0.000301639
rs77171949	1	55084575	4	3	1	331518	0.00120656	0.000904917	0.000301639
rs17395160	1	55085141	4	3	1	331518	0.00120656	0.000904917	0.000301639
rs114883650	1	55085562	4	3	1	331518	0.00120656	0.000904917	0.000301639
rs115445569	1	55085608	4	3	1	331518	0.00120656	0.000904917	0.000301639
rs12407085	1	55090281	5	4	1	331517	0.0015082	0.00120656	0.000301639
rs74724624	1	55091084	5	4	1	331517	0.0015082	0.00120656	0.000301639
rs12039865	1	55092069	5	4	1	331517	0.0015082	0.00120656	0.000301639
rs145802432	1	55096434	5	4	1	331517	0.0015082	0.00120656	0.000301639
rs115969169	1	55103453	11	10	1	331511	0.00331803	0.00301639	0.000301639
rs10736390	1	55103945	11	10	1	331511	0.00331803	0.00301639	0.000301639
rs76122516	1	55106518	11	10	1	331511	0.00331803	0.00301639	0.000301639
rs79128627	1	55107900	11	10	1	331511	0.00331803	0.00301639	0.000301639
rs17110869	1	55108237	11	10	1	331511	0.00331803	0.00301639	0.000301639
rs12140957	1	55111768	11	10	1	331511	0.00331803	0.00301639	0.000301639
rs1701999	1	55115608	10	10	0	331512	0.00301639	0.00301639	0
rs75579421	1	55118872	12	12	0	331510	0.00361967	0.00361967	0
rs11206407	1	55119144	12	12	0	331510	0.00361967	0.00361967	0
rs41297847	1	55119193	12	12	0	331510	0.00361967	0.00361967	0
rs9332417	1	55119289	12	12	0	331510	0.00361967	0.00361967	0
rs1655519	1	55119515	12	12	0	331510	0.00361967	0.00361967	0
rs17399810	1	55119534	12	12	0	331510	0.00361967	0.00361967	0
rs189525766	1	55119702	12	12	0	331510	0.00361967	0.00361967	0
rs1529783	1	55129564	13	13	0	331509	0.00392131	0.00392131	0
Affx-80267817	1	55130857	13	13	0	331509	0.00392131	0.00392131	0
rs114850068	1	55132437	13	13	0	331509	0.00392131	0.00392131	0
rs76795289	1	55134906	13	13	0	331509	0.00392131	0.00392131	0
rs480963	1	55136529	13	13	0	331509	0.00392131	0.00392131	0
rs568137	1	55139105	13	13	0	331509	0.00392131	0.00392131	0
rs570218	1	55139741	13	13	0	331509	0.00392131	0.00392131	0
Affx-80212127	1	55139824	13	13	0	331509	0.00392131	0.00392131	0
rs535500	1	55141188	13	13	0	331509	0.00392131	0.00392131	0
rs75269200	1	55144466	13	13	0	331509	0.00392131	0.00392131	0
rs186975837	1	55144525	13	13	0	331509	0.00392131	0.00392131	0
rs79090802	1	55145980	13	13	0	331509	0.00392131	0.00392131	0
rs580851	1	55146181	13	13	0	331509	0.00392131	0.00392131	0
rs1560854	1	55147547	13	13	0	331509	0.00392131	0.00392131	0
rs114252178	1	55148169	13	13	0	331509	0.00392131	0.00392131	0
rs6659406	1	55149582	13	13	0	331509	0.00392131	0.00392131	0
Affx-89018268	1	55151969	13	13	0	331509	0.00392131	0.00392131	0
Affx-80212128	1	55152024	13	13	0	331509	0.00392131	0.00392131	0
rs17110943	1	55154372	13	13	0	331509	0.00392131	0.00392131	0
rs78590142	1	55155723	13	13	0	331509	0.00392131	0.00392131	0
rs17396326	1	55157146	13	13	0	331509	0.00392131	0.00392131	0
rs12116922	1	55162732	13	13	0	331509	0.00392131	0.00392131	0
rs139827199	1	55166015	13	13	0	331509	0.00392131	0.00392131	0
rs1065173	1	55166842	13	13	0	331509	0.00392131	0.00392131	0
rs200991427	1	55166995	13	13	0	331509	0.00392131	0.00392131	0
Affx-80212129	1	55166996	13	13	0	331509	0.00392131	0.00392131	0
rs201876492	1	55168366	13	13	0	331509	0.00392131	0.00392131	0
rs114370681	1	55169641	13	13	0	331509	0.00392131	0.00392131	0
rs1180975	1	55171524	13	13	0	331509	0.00392131	0.00392131	0
rs200035527	1	55172201	13	13	0	331509	0.00392131	0.00392131	0
rs12026520	1	55172374	13	13	0	331509	0.00392131	0.00392131	0
rs79726097	1	55178985	13	13	0	331509	0.00392131	0.00392131	0
rs72480627	1	55179255	13	13	0	331509	0.00392131	0.00392131	0
rs1147990	1	55182300	13	13	0	331509	0.00392131	0.00392131	0
rs3737825	1	55186925	13	13	0	331509	0.00392131	0.00392131	0
rs61768793	1	55193477	13	13	0	331509	0.00392131	0.00392131	0
Affx-11673795	1	55201973	13	13	0	331509	0.00392131	0.00392131	0
rs41297861	1	55202994	13	13	0	331509	0.00392131	0.00392131	0
rs115901736	1	55206393	13	13	0	331509	0.00392131	0.00392131	0
rs1180968	1	55215523	13	13	0	331509	0.00392131	0.00392131	0
rs1180967	1	55217734	13	13	0	331509	0.00392131	0.00392131	0
rs35201073	1	55223744	12	12	0	331510	0.00361967	0.00361967	0
rs192469262	1	55223760	12	12	0	331510	0.00361967	0.00361967	0
rs2270004	1	55224131	12	12	0	331510	0.00361967	0.00361967	0
rs11577368	1	55224751	12	12	0	331510	0.00361967	0.00361967	0
rs116816976	1	55224773	12	12	0	331510	0.00361967	0.00361967	0
rs12024612	1	55225089	12	12	0	331510	0.00361967	0.00361967	0
rs1180954	1	55226288	12	12	0	331510	0.00361967	0.00361967	0
rs1180945	1	55230233	12	12	0	331510	0.00361967	0.00361967	0
rs112795917	1	55232556	12	12	0	331510	0.00361967	0.00361967	0
rs112960282	1	55233145	12	12	0	331510	0.00361967	0.00361967	0
rs114147369	1	55233720	12	12	0	331510	0.00361967	0.00361967	0
rs12740946	1	55244197	10	10	0	331512	0.00301639	0.00301639	0
rs12143541	1	55247852	10	10	0	331512	0.00301639	0.00301639	0
rs12144325	1	55248074	10	10	0	331512	0.00301639	0.00301639	0
rs2286202	1	55250684	10	10	0	331512	0.00301639	0.00301639	0
rs150408858	1	55252738	10	10	0	331512	0.00301639	0.00301639	0
rs80076000	1	55253437	10	10	0	331512	0.00301639	0.00301639	0
rs75361747	1	55254653	10	10	0	331512	0.00301639	0.00301639	0
rs72671832	1	55261221	14	14	0	331508	0.00422295	0.00422295	0
rs649398	1	55261390	14	14	0	331508	0.00422295	0.00422295	0
rs880755	1	55262166	14	14	0	331508	0.00422295	0.00422295	0
rs880756	1	55262327	14	14	0	331508	0.00422295	0.00422295	0
rs72895743	1	55266278	30	30	0	331492	0.00904917	0.00904917	0
rs202008208	1	55266348	30	30	0	331492	0.00904917	0.00904917	0
rs144547920	1	55266407	30	30	0	331492	0.00904917	0.00904917	0
rs72671847	1	55266600	30	30	0	331492	0.00904917	0.00904917	0
rs671108	1	55266797	30	30	0	331492	0.00904917	0.00904917	0
rs689322	1	55267509	30	30	0	331492	0.00904917	0.00904917	0
rs595682	1	55270771	31	31	0	331491	0.00935081	0.00935081	0
rs72895754	1	55271845	31	31	0	331491	0.00935081	0.00935081	0
rs142483178	1	55273304	31	31	0	331491	0.00935081	0.00935081	0
Affx-80212137	1	55273334	31	31	0	331491	0.00935081	0.00935081	0
rs9782980	1	55273580	31	31	0	331491	0.00935081	0.00935081	0
Affx-80267825	1	55273582	31	31	0	331491	0.00935081	0.00935081	0
rs585802	1	55274464	31	31	0	331491	0.00935081	0.00935081	0
rs78452026	1	55277198	28	28	0	331494	0.00844589	0.00844589	0
rs602067	1	55279744	29	29	0	331493	0.00874753	0.00874753	0
rs17575315	1	55280791	29	29	0	331493	0.00874753	0.00874753	0
rs143295653	1	55282731	29	29	0	331493	0.00874753	0.00874753	0
rs79293308	1	55285025	29	29	0	331493	0.00874753	0.00874753	0
rs75036192	1	55302832	22	22	0	331500	0.00663606	0.00663606	0
rs6703273	1	55306758	22	22	0	331500	0.00663606	0.00663606	0
rs147428017	1	55307307	22	22	0	331500	0.00663606	0.00663606	0
rs147344078	1	55307347	22	22	0	331500	0.00663606	0.00663606	0
rs11555500	1	55315941	24	24	0	331498	0.00723934	0.00723934	0
rs114267476	1	55317804	24	24	0	331498	0.00723934	0.00723934	0
rs79064185	1	55319428	24	24	0	331498	0.00723934	0.00723934	0
rs718265	1	55319902	24	24	0	331498	0.00723934	0.00723934	0
rs115721876	1	55322868	24	24	0	331498	0.00723934	0.00723934	0
rs6676774	1	55323838	24	24	0	331498	0.00723934	0.00723934	0
rs115862327	1	55325411	24	24	0	331498	0.00723934	0.00723934	0
rs115474474	1	55326253	24	24	0	331498	0.00723934	0.00723934	0
rs79988903	1	55327977	24	24	0	331498	0.00723934	0.00723934	0
rs78167420	1	55332907	24	24	0	331498	0.00723934	0.00723934	0
rs1180860	1	55334389	24	24	0	331498	0.00723934	0.00723934	0
rs138667252	1	55337168	24	24	0	331498	0.00723934	0.00723934	0
rs145971053	1	55337188	24	24	0	331498	0.00723934	0.00723934	0
rs150688144	1	55337283	24	24	0	331498	0.00723934	0.00723934	0
rs28939093	1	55340807	24	24	0	331498	0.00723934	0.00723934	0
rs77668549	1	55348309	24	24	0	331498	0.00723934	0.00723934	0
rs74899804	1	55350507	24	24	0	331498	0.00723934	0.00723934	0
rs3170766	1	55354302	24	24	0	331498	0.00723934	0.00723934	0
rs11206460	1	55357665	24	24	0	331498	0.00723934	0.00723934	0
rs12733295	1	55357897	24	24	0	331498	0.00723934	0.00723934	0
rs6701489	1	55358459	24	24	0	331498	0.00723934	0.00723934	0
rs75034785	1	55358685	24	24	0	331498	0.00723934	0.00723934	0
rs114739858	1	55378724	24	24	0	331498	0.00723934	0.00723934	0
rs116147001	1	55384896	24	24	0	331498	0.00723934	0.00723934	0
rs1469344	1	55386167	24	24	0	331498	0.00723934	0.00723934	0
rs678358	1	55387637	24	24	0	331498	0.00723934	0.00723934	0
rs78203430	1	55387765	24	24	0	331498	0.00723934	0.00723934	0
rs11206469	1	55388774	24	24	0	331498	0.00723934	0.00723934	0
rs35526112	1	55391268	24	24	0	331498	0.00723934	0.00723934	0
rs116803873	1	55392719	24	24	0	331498	0.00723934	0.00723934	0
rs76181476	1	55395092	24	24	0	331498	0.00723934	0.00723934	0
rs593489	1	55395844	24	24	0	331498	0.00723934	0.00723934	0
rs11206471	1	55397616	24	24	0	331498	0.00723934	0.00723934	0
rs114147529	1	55401327	24	24	0	331498	0.00723934	0.00723934	0
rs623619	1	55402743	24	24	0	331498	0.00723934	0.00723934	0
rs626353	1	55403411	24	24	0	331498	0.00723934	0.00723934	0
rs61769394	1	55406204	24	24	0	331498	0.00723934	0.00723934	0
rs12138834	1	55410879	24	24	0	331498	0.00723934	0.00723934	0
rs7524783	1	55417024	24	24	0	331498	0.00723934	0.00723934	0
rs56029120	1	55428303	24	24	0	331498	0.00723934	0.00723934	0
rs72905574	1	55433530	24	24	0	331498	0.00723934	0.00723934	0
rs28728118	1	55435487	24	24	0	331498	0.00723934	0.00723934	0
rs77562037	1	55441040	24	24	0	331498	0.00723934	0.00723934	0
rs2500321	1	55445562	24	24	0	331498	0.00723934	0.00723934	0
rs79738084	1	55450636	24	24	0	331498	0.00723934	0.00723934	0
rs3737832	1	55451872	24	24	0	331498	0.00723934	0.00723934	0
rs201509096	1	55451968	24	24	0	331498	0.00723934	0.00723934	0
Affx-80212145	1	55452046	24	24	0	331498	0.00723934	0.00723934	0
rs12123143	1	55453856	24	24	0	331498	0.00723934	0.00723934	0
rs77726087	1	55457762	24	24	0	331498	0.00723934	0.00723934	0
rs2500327	1	55458143	24	24	0	331498	0.00723934	0.00723934	0
rs77493209	1	55460315	24	24	0	331498	0.00723934	0.00723934	0
rs9887913	1	55462380	24	24	0	331498	0.00723934	0.00723934	0
rs35428954	1	55463381	24	24	0	331498	0.00723934	0.00723934	0
rs17111412	1	55463570	24	24	0	331498	0.00723934	0.00723934	0
rs2500340	1	55464743	24	24	0	331498	0.00723934	0.00723934	0
rs74315285	1	55464881	24	24	0	331498	0.00723934	0.00723934	0
rs34561376	1	55464986	24	24	0	331498	0.00723934	0.00723934	0
rs61771984	1	55467235	24	24	0	331498	0.00723934	0.00723934	0
rs12732125	1	55470153	24	24	0	331498	0.00723934	0.00723934	0
Affx-86892156	1	55470779	24	24	0	331498	0.00723934	0.00723934	0
Affx-80212149	1	55474011	24	24	0	331498	0.00723934	0.00723934	0
rs2479402	1	55474938	24	24	0	331498	0.00723934	0.00723934	0
rs10888894	1	55477635	24	24	0	331498	0.00723934	0.00723934	0
rs2495508	1	55478678	24	24	0	331498	0.00723934	0.00723934	0
rs12075602	1	55479198	24	24	0	331498	0.00723934	0.00723934	0
rs2182832	1	55480211	24	24	0	331498	0.00723934	0.00723934	0
rs17111479	1	55481832	24	24	0	331498	0.00723934	0.00723934	0
rs2495505	1	55484810	24	24	0	331498	0.00723934	0.00723934	0
rs2479394	1	55486064	24	24	0	331498	0.00723934	0.00723934	0
rs72660536	1	55486751	24	24	0	331498	0.00723934	0.00723934	0
rs2495499	1	55494682	24	24	0	331498	0.00723934	0.00723934	0
rs115577903	1	55495508	24	24	0	331498	0.00723934	0.00723934	0
rs11206510	1	55496039	24	24	0	331498	0.00723934	0.00723934	0
rs11810371	1	55496861	24	24	0	331498	0.00723934	0.00723934	0
rs7523242	1	55498949	24	24	0	331498	0.00723934	0.00723934	0
