## Supplementary Tables for "The individual and global impact of copy number variants on complex human traits" (part 2 of 3)

### Sheet: ST1 (continued)
Supplementary Table 1 | CNV frequency in the UKBB. Genomic possition, number of CNV (NumCNV), duplication (NumCNV), and deletion (NumDel) carriers, as well as the number of copy neutral individuals (NumNeurtral) in the UKBB for each genotyped probe. These were used to calculate CNV (FreqCNV), duplication (FreqDup), and deletion (FreqDel) frequencies (see methods). Probes with genotype missingness > 5% are not shown.
rs77406753	1	55498982	24	24	0	331498	0.00723934	0.00723934	0
rs79440992	1	55502148	25	24	1	331497	0.00754098	0.00723934	0.000301639
rs2479406	1	55502672	25	24	1	331497	0.00754098	0.00723934	0.000301639
rs2479409	1	55504650	25	24	1	331497	0.00754098	0.00723934	0.000301639
Affx-80212151	1	55505604	25	24	1	331497	0.00754098	0.00723934	0.000301639
Affx-89020980	1	55505613	25	24	1	331497	0.00754098	0.00723934	0.000301639
rs11591147	1	55505647	25	24	1	331497	0.00754098	0.00723934	0.000301639
rs28385701	1	55505651	25	24	1	331497	0.00754098	0.00723934	0.000301639
rs11583680	1	55505668	25	24	1	331497	0.00754098	0.00723934	0.000301639
Affx-89013770	1	55505671	25	24	1	331497	0.00754098	0.00723934	0.000301639
Affx-89006259	1	55509592	25	24	1	331497	0.00754098	0.00723934	0.000301639
Affx-80212152	1	55509618	25	24	1	331497	0.00754098	0.00723934	0.000301639
Affx-89009870	1	55509624	25	24	1	331497	0.00754098	0.00723934	0.000301639
Affx-89020786	1	55509631	25	24	1	331497	0.00754098	0.00723934	0.000301639
rs28942111	1	55509689	25	24	1	331497	0.00754098	0.00723934	0.000301639
rs4275490	1	55509939	25	24	1	331497	0.00754098	0.00723934	0.000301639
rs45530931	1	55510971	25	24	1	331497	0.00754098	0.00723934	0.000301639
Affx-89013101	1	55512316	25	24	1	331497	0.00754098	0.00723934	0.000301639
rs499718	1	55512549	25	24	1	331497	0.00754098	0.00723934	0.000301639
rs2495478	1	55512995	25	24	1	331497	0.00754098	0.00723934	0.000301639
rs28385708	1	55513043	25	24	1	331497	0.00754098	0.00723934	0.000301639
rs10888897	1	55513061	25	24	1	331497	0.00754098	0.00723934	0.000301639
rs572512	1	55517344	25	24	1	331497	0.00754098	0.00723934	0.000301639
rs624612	1	55517883	25	24	1	331497	0.00754098	0.00723934	0.000301639
Affx-89015175	1	55518071	25	24	1	331497	0.00754098	0.00723934	0.000301639
Affx-82575712	1	55518073	25	24	1	331497	0.00754098	0.00723934	0.000301639
Affx-89019484	1	55518081	25	24	1	331497	0.00754098	0.00723934	0.000301639
rs11800265	1	55518287	25	24	1	331497	0.00754098	0.00723934	0.000301639
Affx-80212154	1	55518321	25	24	1	331497	0.00754098	0.00723934	0.000301639
rs149489325	1	55518371	25	24	1	331497	0.00754098	0.00723934	0.000301639
Affx-89018836	1	55518381	25	24	1	331497	0.00754098	0.00723934	0.000301639
rs28385710	1	55518418	25	24	1	331497	0.00754098	0.00723934	0.000301639
rs471705	1	55521242	24	23	1	331498	0.00723934	0.0069377	0.000301639
rs45598138	1	55522083	24	23	1	331498	0.00723934	0.0069377	0.000301639
Affx-89005990	1	55523068	24	23	1	331498	0.00723934	0.0069377	0.000301639
Affx-80212155	1	55523077	24	23	1	331498	0.00723934	0.0069377	0.000301639
Affx-88139459	1	55523127	24	23	1	331498	0.00723934	0.0069377	0.000301639
rs28362261	1	55523802	24	23	1	331498	0.00723934	0.0069377	0.000301639
Affx-89013330	1	55523812	24	23	1	331498	0.00723934	0.0069377	0.000301639
Affx-80212157	1	55523828	24	23	1	331498	0.00723934	0.0069377	0.000301639
Affx-80212158	1	55524201	24	23	1	331498	0.00723934	0.0069377	0.000301639
rs141502002	1	55524222	24	23	1	331498	0.00723934	0.0069377	0.000301639
rs562556	1	55524237	24	23	1	331498	0.00723934	0.0069377	0.000301639
Affx-80212159	1	55524303	24	23	1	331498	0.00723934	0.0069377	0.000301639
Affx-89022954	1	55525195	24	23	1	331498	0.00723934	0.0069377	0.000301639
rs483462	1	55525400	24	23	1	331498	0.00723934	0.0069377	0.000301639
rs114162366	1	55525944	23	23	0	331499	0.0069377	0.0069377	0
Affx-80212161	1	55529048	20	20	0	331502	0.00603278	0.00603278	0
Affx-89010500	1	55529182	20	20	0	331502	0.00603278	0.00603278	0
rs505151	1	55529187	20	20	0	331502	0.00603278	0.00603278	0
rs662145	1	55529828	20	20	0	331502	0.00603278	0.00603278	0
rs77011887	1	55534271	13	13	0	331509	0.00392131	0.00392131	0
Affx-80212162	1	55538458	9	9	0	331513	0.00271475	0.00271475	0
rs2483203	1	55540413	6	6	0	331516	0.00180983	0.00180983	0
rs487230	1	55541174	5	5	0	331517	0.0015082	0.0015082	0
rs593398	1	55541896	5	5	0	331517	0.0015082	0.0015082	0
rs114527615	1	55541922	5	5	0	331517	0.0015082	0.0015082	0
rs61739739	1	55548991	4	4	0	331518	0.00120656	0.00120656	0
rs61760216	1	55549014	4	4	0	331518	0.00120656	0.00120656	0
rs11583974	1	55551718	2	2	0	331520	0.000603278	0.000603278	0
rs496451	1	55553568	2	2	0	331520	0.000603278	0.000603278	0
Affx-80212164	1	55555313	2	2	0	331520	0.000603278	0.000603278	0
rs17410974	1	55561295	0	0	0	331552	0	0	0
rs2274540	1	55562743	0	0	0	331552	0	0	0
rs189659168	1	55563340	0	0	0	331552	0	0	0
rs41301092	1	55571953	0	0	0	331552	0	0	0
rs61176209	1	55574599	0	0	0	331552	0	0	0
rs114127338	1	55588026	0	0	0	331552	0	0	0
rs114690708	1	55598218	0	0	0	331552	0	0	0
rs201533659	1	55600058	0	0	0	331552	0	0	0
rs12031153	1	55601339	0	0	0	331552	0	0	0
rs4927194	1	55602763	0	0	0	331552	0	0	0
rs80161374	1	55606897	0	0	0	331552	0	0	0
rs960502	1	55612278	0	0	0	331552	0	0	0
rs201685422	1	55613380	0	0	0	331552	0	0	0
Affx-80212170	1	55614244	0	0	0	331552	0	0	0
rs150880897	1	55625328	0	0	0	331552	0	0	0
rs6663252	1	55630151	0	0	0	331552	0	0	0
rs1024305	1	55630204	0	0	0	331552	0	0	0
rs75902389	1	55634498	0	0	0	331552	0	0	0
rs72660594	1	55636240	0	0	0	331552	0	0	0
rs1165222	1	55638075	0	0	0	331552	0	0	0
rs12143028	1	55648688	0	0	0	331552	0	0	0
rs115430123	1	55649428	0	0	0	331552	0	0	0
rs13353010	1	55655054	0	0	0	331552	0	0	0
rs12130799	1	55663372	0	0	0	331552	0	0	0
rs77841924	1	55668004	0	0	0	331552	0	0	0
rs114374361	1	55681332	0	0	0	331552	0	0	0
rs74955119	1	55696300	0	0	0	331552	0	0	0
rs116378305	1	55699161	0	0	0	331552	0	0	0
rs115144931	1	55700480	0	0	0	331552	0	0	0
rs72898852	1	55709029	0	0	0	331552	0	0	0
rs11801496	1	55709440	0	0	0	331552	0	0	0
rs17413249	1	55712505	0	0	0	331552	0	0	0
rs80205384	1	55714766	0	0	0	331552	0	0	0
rs11206538	1	55715412	0	0	0	331552	0	0	0
rs114412656	1	55718442	0	0	0	331552	0	0	0
rs7551981	1	55719166	0	0	0	331552	0	0	0
rs59613675	1	55720337	0	0	0	331552	0	0	0
rs2802861	1	55723441	0	0	0	331552	0	0	0
rs17111770	1	55724048	0	0	0	331552	0	0	0
rs12409228	1	55725176	0	0	0	331552	0	0	0
rs2647279	1	55725343	0	0	0	331552	0	0	0
rs10888908	1	55726519	0	0	0	331552	0	0	0
rs17111792	1	55727141	0	0	0	331552	0	0	0
rs72662600	1	55732403	0	0	0	331552	0	0	0
rs79685888	1	55734545	0	0	0	331552	0	0	0
rs78691134	1	55735075	0	0	0	331552	0	0	0
rs10443235	1	55738353	0	0	0	331552	0	0	0
rs34605587	1	55738561	0	0	0	331552	0	0	0
rs7530037	1	55740015	0	0	0	331552	0	0	0
rs11589982	1	55744058	0	0	0	331552	0	0	0
rs17405817	1	55748075	0	0	0	331552	0	0	0
rs10888912	1	55757807	0	0	0	331552	0	0	0
rs72664448	1	55764120	0	0	0	331552	0	0	0
rs78368482	1	55764564	0	0	0	331552	0	0	0
rs34480710	1	55766150	0	0	0	331552	0	0	0
rs77230153	1	55768662	0	0	0	331552	0	0	0
rs1498225	1	55775050	0	0	0	331552	0	0	0
rs115449167	1	55780468	0	0	0	331552	0	0	0
rs61773946	1	55780779	0	0	0	331552	0	0	0
rs207154	1	55781281	0	0	0	331552	0	0	0
rs190074936	1	55782874	0	0	0	331552	0	0	0
rs115822162	1	55786116	0	0	0	331552	0	0	0
rs2746678	1	55788281	0	0	0	331552	0	0	0
rs12125118	1	55788338	0	0	0	331552	0	0	0
rs10489487	1	55793372	0	0	0	331552	0	0	0
rs74984399	1	55794964	0	0	0	331552	0	0	0
rs2173357	1	55801285	0	0	0	331552	0	0	0
rs6694538	1	55806063	0	0	0	331552	0	0	0
rs207150	1	55806465	0	0	0	331552	0	0	0
rs114231747	1	55808055	0	0	0	331552	0	0	0
rs207144	1	55808472	0	0	0	331552	0	0	0
rs111538442	1	55812548	0	0	0	331552	0	0	0
rs12743367	1	55817010	0	0	0	331552	0	0	0
rs60396564	1	55818827	0	0	0	331552	0	0	0
rs78020852	1	55819652	0	0	0	331552	0	0	0
rs80094249	1	55822338	0	0	0	331552	0	0	0
rs72904635	1	55829813	3	3	0	331519	0.000904917	0.000904917	0
rs75957483	1	55831159	3	3	0	331519	0.000904917	0.000904917	0
rs12140687	1	55831397	3	3	0	331519	0.000904917	0.000904917	0
rs74936620	1	55832969	3	3	0	331519	0.000904917	0.000904917	0
rs76716020	1	55835087	3	3	0	331519	0.000904917	0.000904917	0
rs12565257	1	55835430	3	3	0	331519	0.000904917	0.000904917	0
rs116034740	1	55841079	3	3	0	331519	0.000904917	0.000904917	0
rs11206568	1	55846104	3	3	0	331519	0.000904917	0.000904917	0
rs6693431	1	55850191	3	3	0	331519	0.000904917	0.000904917	0
rs4926684	1	55852987	3	3	0	331519	0.000904917	0.000904917	0
rs34370901	1	55863382	3	3	0	331519	0.000904917	0.000904917	0
rs2207148	1	55864258	3	3	0	331519	0.000904917	0.000904917	0
rs116102380	1	55877544	3	3	0	331519	0.000904917	0.000904917	0
rs72666064	1	55882832	3	3	0	331519	0.000904917	0.000904917	0
rs12131143	1	55886955	3	3	0	331519	0.000904917	0.000904917	0
rs6673648	1	55894893	3	3	0	331519	0.000904917	0.000904917	0
rs116022621	1	55902608	3	3	0	331519	0.000904917	0.000904917	0
rs12723317	1	55903092	3	3	0	331519	0.000904917	0.000904917	0
rs7516169	1	55903443	3	3	0	331519	0.000904917	0.000904917	0
rs76320666	1	55909951	3	3	0	331519	0.000904917	0.000904917	0
rs4927237	1	55910746	3	3	0	331519	0.000904917	0.000904917	0
rs78343174	1	55914813	3	3	0	331519	0.000904917	0.000904917	0
rs114269034	1	55927967	3	3	0	331519	0.000904917	0.000904917	0
rs11206600	1	55931436	3	3	0	331519	0.000904917	0.000904917	0
rs12087475	1	55936857	3	3	0	331519	0.000904917	0.000904917	0
rs10493198	1	55940515	3	3	0	331519	0.000904917	0.000904917	0
rs12131209	1	55943223	3	3	0	331519	0.000904917	0.000904917	0
rs115279974	1	55950041	3	3	0	331519	0.000904917	0.000904917	0
rs12043386	1	55953404	3	3	0	331519	0.000904917	0.000904917	0
rs67028549	1	55963681	3	3	0	331519	0.000904917	0.000904917	0
rs77849205	1	55964206	0	0	0	331552	0	0	0
rs1740125	1	55965199	3	3	0	331519	0.000904917	0.000904917	0
rs75586771	1	55966965	3	3	0	331519	0.000904917	0.000904917	0
rs356117	1	55971759	3	3	0	331519	0.000904917	0.000904917	0
rs114802380	1	55973565	3	3	0	331519	0.000904917	0.000904917	0
rs4926688	1	55977458	3	3	0	331519	0.000904917	0.000904917	0
rs17112260	1	55980605	3	3	0	331519	0.000904917	0.000904917	0
rs116032501	1	55983064	3	3	0	331519	0.000904917	0.000904917	0
rs356099	1	55996883	3	3	0	331519	0.000904917	0.000904917	0
rs114319195	1	55997445	3	3	0	331519	0.000904917	0.000904917	0
rs76075542	1	56000469	3	3	0	331519	0.000904917	0.000904917	0
rs419800	1	56002629	3	3	0	331519	0.000904917	0.000904917	0
rs1695936	1	56002749	3	3	0	331519	0.000904917	0.000904917	0
rs60005212	1	56004102	3	3	0	331519	0.000904917	0.000904917	0
rs61774738	1	56006678	3	3	0	331519	0.000904917	0.000904917	0
rs72667832	1	56007703	3	3	0	331519	0.000904917	0.000904917	0
rs1875068	1	56008538	3	3	0	331519	0.000904917	0.000904917	0
Affx-11785384	1	56011110	3	3	0	331519	0.000904917	0.000904917	0
rs76325489	1	56018574	3	3	0	331519	0.000904917	0.000904917	0
rs76472146	1	56021897	3	3	0	331519	0.000904917	0.000904917	0
rs6684891	1	56024730	3	3	0	331519	0.000904917	0.000904917	0
rs17449799	1	56035676	3	3	0	331519	0.000904917	0.000904917	0
rs6588565	1	56037324	3	3	0	331519	0.000904917	0.000904917	0
rs116815100	1	56037330	3	3	0	331519	0.000904917	0.000904917	0
rs72667865	1	56037794	3	3	0	331519	0.000904917	0.000904917	0
rs12142554	1	56049035	3	3	0	331519	0.000904917	0.000904917	0
rs12116670	1	56057969	3	3	0	331519	0.000904917	0.000904917	0
rs113104719	1	56058288	3	3	0	331519	0.000904917	0.000904917	0
rs10888935	1	56060951	3	3	0	331519	0.000904917	0.000904917	0
rs7544458	1	56076055	3	3	0	331519	0.000904917	0.000904917	0
rs1118220	1	56083604	3	3	0	331519	0.000904917	0.000904917	0
rs61776380	1	56090746	3	3	0	331519	0.000904917	0.000904917	0
rs12568344	1	56091591	3	3	0	331519	0.000904917	0.000904917	0
rs17418048	1	56100997	3	3	0	331519	0.000904917	0.000904917	0
rs112700903	1	56110356	3	3	0	331519	0.000904917	0.000904917	0
rs72669744	1	56116505	3	3	0	331519	0.000904917	0.000904917	0
rs17112591	1	56118105	3	3	0	331519	0.000904917	0.000904917	0
rs9436978	1	56123510	3	3	0	331519	0.000904917	0.000904917	0
rs76587457	1	56125715	3	3	0	331519	0.000904917	0.000904917	0
rs35798048	1	56135774	3	3	0	331519	0.000904917	0.000904917	0
rs76518837	1	56139770	3	3	0	331519	0.000904917	0.000904917	0
rs9326036	1	56140358	3	3	0	331519	0.000904917	0.000904917	0
rs1849680	1	56161430	3	3	0	331519	0.000904917	0.000904917	0
rs17453377	1	56161734	3	3	0	331519	0.000904917	0.000904917	0
rs2819490	1	56164478	3	3	0	331519	0.000904917	0.000904917	0
rs72671418	1	56165638	3	3	0	331519	0.000904917	0.000904917	0
rs4083594	1	56172057	3	3	0	331519	0.000904917	0.000904917	0
rs116238596	1	56178130	3	3	0	331519	0.000904917	0.000904917	0
rs77861248	1	56178541	3	3	0	331519	0.000904917	0.000904917	0
rs12091574	1	56178704	3	3	0	331519	0.000904917	0.000904917	0
rs115528436	1	56179395	3	3	0	331519	0.000904917	0.000904917	0
rs76892832	1	56179910	3	3	0	331519	0.000904917	0.000904917	0
rs12410340	1	56180565	3	3	0	331519	0.000904917	0.000904917	0
rs78380311	1	56181322	3	3	0	331519	0.000904917	0.000904917	0
rs3862235	1	56182031	3	3	0	331519	0.000904917	0.000904917	0
rs34240644	1	56190581	3	3	0	331519	0.000904917	0.000904917	0
rs72671431	1	56193019	3	3	0	331519	0.000904917	0.000904917	0
rs77061805	1	56193043	0	0	0	331552	0	0	0
rs4111070	1	56195659	3	3	0	331519	0.000904917	0.000904917	0
rs17112735	1	56207532	3	3	0	331519	0.000904917	0.000904917	0
rs113899790	1	56219253	3	3	0	331519	0.000904917	0.000904917	0
rs115383023	1	56223540	3	3	0	331519	0.000904917	0.000904917	0
rs1165492	1	56223798	3	3	0	331519	0.000904917	0.000904917	0
rs3862238	1	56225044	3	3	0	331519	0.000904917	0.000904917	0
rs72671468	1	56233143	3	3	0	331519	0.000904917	0.000904917	0
rs76306572	1	56239591	3	3	0	331519	0.000904917	0.000904917	0
rs12066643	1	56240278	3	3	0	331519	0.000904917	0.000904917	0
rs11577319	1	56243360	3	3	0	331519	0.000904917	0.000904917	0
rs72671470	1	56243843	3	3	0	331519	0.000904917	0.000904917	0
rs66911417	1	56246188	3	3	0	331519	0.000904917	0.000904917	0
rs3122551	1	56247216	3	3	0	331519	0.000904917	0.000904917	0
rs76436521	1	56262769	3	3	0	331519	0.000904917	0.000904917	0
rs72671475	1	56264016	3	3	0	331519	0.000904917	0.000904917	0
rs74542001	1	56264252	3	3	0	331519	0.000904917	0.000904917	0
rs72671477	1	56270180	3	3	0	331519	0.000904917	0.000904917	0
rs17112825	1	56270754	3	3	0	331519	0.000904917	0.000904917	0
rs17112831	1	56271199	3	3	0	331519	0.000904917	0.000904917	0
rs115247842	1	56277440	3	3	0	331519	0.000904917	0.000904917	0
rs115529368	1	56281263	3	3	0	331519	0.000904917	0.000904917	0
rs6662329	1	56284015	3	3	0	331519	0.000904917	0.000904917	0
rs78655112	1	56297981	3	3	0	331519	0.000904917	0.000904917	0
rs35518425	1	56298715	3	3	0	331519	0.000904917	0.000904917	0
rs6588576	1	56304147	3	3	0	331519	0.000904917	0.000904917	0
rs5014478	1	56307925	3	3	0	331519	0.000904917	0.000904917	0
rs75157943	1	56308959	3	3	0	331519	0.000904917	0.000904917	0
rs11206670	1	56322314	3	3	0	331519	0.000904917	0.000904917	0
rs12119904	1	56327241	3	3	0	331519	0.000904917	0.000904917	0
rs72671499	1	56333421	3	3	0	331519	0.000904917	0.000904917	0
rs17113044	1	56343861	3	3	0	331519	0.000904917	0.000904917	0
rs4471303	1	56363943	3	3	0	331519	0.000904917	0.000904917	0
rs11206680	1	56364414	3	3	0	331519	0.000904917	0.000904917	0
rs72904468	1	56366209	3	3	0	331519	0.000904917	0.000904917	0
rs75647919	1	56372470	3	3	0	331519	0.000904917	0.000904917	0
rs116742627	1	56379250	3	3	0	331519	0.000904917	0.000904917	0
rs11583537	1	56383287	3	3	0	331519	0.000904917	0.000904917	0
rs12126743	1	56386755	3	3	0	331519	0.000904917	0.000904917	0
rs12144400	1	56387285	3	3	0	331519	0.000904917	0.000904917	0
rs115239663	1	56394715	3	3	0	331519	0.000904917	0.000904917	0
rs4367817	1	56409829	3	3	0	331519	0.000904917	0.000904917	0
rs41285922	1	56410616	3	3	0	331519	0.000904917	0.000904917	0
rs116571012	1	56411630	3	3	0	331519	0.000904917	0.000904917	0
rs34702909	1	56413125	3	3	0	331519	0.000904917	0.000904917	0
rs6662998	1	56413260	3	3	0	331519	0.000904917	0.000904917	0
rs78539652	1	56427019	3	3	0	331519	0.000904917	0.000904917	0
rs61777624	1	56427426	3	3	0	331519	0.000904917	0.000904917	0
rs7532348	1	56427773	3	3	0	331519	0.000904917	0.000904917	0
rs2404389	1	56430742	3	3	0	331519	0.000904917	0.000904917	0
rs10399898	1	56432154	3	3	0	331519	0.000904917	0.000904917	0
rs4927285	1	56434964	3	3	0	331519	0.000904917	0.000904917	0
rs72673550	1	56438447	3	3	0	331519	0.000904917	0.000904917	0
rs11206700	1	56440202	3	3	0	331519	0.000904917	0.000904917	0
rs6668403	1	56440461	3	3	0	331519	0.000904917	0.000904917	0
rs11206711	1	56451329	3	3	0	331519	0.000904917	0.000904917	0
rs12040672	1	56452312	3	3	0	331519	0.000904917	0.000904917	0
rs79264660	1	56452636	3	3	0	331519	0.000904917	0.000904917	0
rs72673565	1	56458942	3	3	0	331519	0.000904917	0.000904917	0
rs114937897	1	56463257	3	3	0	331519	0.000904917	0.000904917	0
rs72673575	1	56470297	3	3	0	331519	0.000904917	0.000904917	0
rs115394954	1	56474336	3	3	0	331519	0.000904917	0.000904917	0
rs145343745	1	56500894	3	3	0	331519	0.000904917	0.000904917	0
rs11206717	1	56501029	3	3	0	331519	0.000904917	0.000904917	0
rs6683440	1	56504984	3	3	0	331519	0.000904917	0.000904917	0
rs74362947	1	56537479	0	0	0	331552	0	0	0
rs116171867	1	56539239	3	3	0	331519	0.000904917	0.000904917	0
rs6677882	1	56545913	3	3	0	331519	0.000904917	0.000904917	0
rs79638531	1	56558953	3	3	0	331519	0.000904917	0.000904917	0
rs1412212	1	56560116	3	3	0	331519	0.000904917	0.000904917	0
rs115197612	1	56561150	3	3	0	331519	0.000904917	0.000904917	0
rs75941364	1	56568065	3	3	0	331519	0.000904917	0.000904917	0
rs75009860	1	56599862	3	3	0	331519	0.000904917	0.000904917	0
rs116057551	1	56608087	3	3	0	331519	0.000904917	0.000904917	0
rs1149639	1	56613644	3	3	0	331519	0.000904917	0.000904917	0
rs1757915	1	56615809	3	3	0	331519	0.000904917	0.000904917	0
rs116794711	1	56620020	3	3	0	331519	0.000904917	0.000904917	0
rs35744037	1	56634305	3	3	0	331519	0.000904917	0.000904917	0
rs76780671	1	56636258	3	3	0	331519	0.000904917	0.000904917	0
rs706398	1	56641553	3	3	0	331519	0.000904917	0.000904917	0
rs12035229	1	56647816	3	3	0	331519	0.000904917	0.000904917	0
rs113383177	1	56652062	3	3	0	331519	0.000904917	0.000904917	0
rs115519335	1	56655628	3	3	0	331519	0.000904917	0.000904917	0
rs80047278	1	56673543	3	3	0	331519	0.000904917	0.000904917	0
rs56308818	1	56673750	3	3	0	331519	0.000904917	0.000904917	0
rs72675600	1	56678132	3	3	0	331519	0.000904917	0.000904917	0
rs74627650	1	56695174	3	3	0	331519	0.000904917	0.000904917	0
rs778388	1	56696157	3	3	0	331519	0.000904917	0.000904917	0
rs77464479	1	56707340	3	3	0	331519	0.000904917	0.000904917	0
rs7548377	1	56714861	3	3	0	331519	0.000904917	0.000904917	0
rs11583705	1	56723766	4	3	1	331518	0.00120656	0.000904917	0.000301639
rs6688670	1	56742806	5	3	2	331517	0.0015082	0.000904917	0.000603278
rs10888965	1	56750081	5	3	2	331517	0.0015082	0.000904917	0.000603278
rs80334543	1	56753026	5	3	2	331517	0.0015082	0.000904917	0.000603278
rs146530527	1	56756459	5	3	2	331517	0.0015082	0.000904917	0.000603278
rs2000143	1	56760469	5	3	2	331517	0.0015082	0.000904917	0.000603278
rs17425217	1	56762687	5	3	2	331517	0.0015082	0.000904917	0.000603278
rs116129852	1	56763141	5	3	2	331517	0.0015082	0.000904917	0.000603278
rs12409671	1	56768449	5	3	2	331517	0.0015082	0.000904917	0.000603278
rs12066561	1	56775821	5	3	2	331517	0.0015082	0.000904917	0.000603278
rs61772686	1	56776815	5	3	2	331517	0.0015082	0.000904917	0.000603278
rs3005889	1	56778863	5	3	2	331517	0.0015082	0.000904917	0.000603278
rs3005892	1	56784140	5	3	2	331517	0.0015082	0.000904917	0.000603278
rs6677504	1	56786354	5	3	2	331517	0.0015082	0.000904917	0.000603278
rs2994552	1	56787046	5	3	2	331517	0.0015082	0.000904917	0.000603278
rs79729911	1	56790500	5	3	2	331517	0.0015082	0.000904917	0.000603278
rs117196788	1	56795570	5	3	2	331517	0.0015082	0.000904917	0.000603278
rs116807028	1	56797928	5	3	2	331517	0.0015082	0.000904917	0.000603278
rs3121169	1	56798183	5	3	2	331517	0.0015082	0.000904917	0.000603278
rs7525535	1	56799799	5	3	2	331517	0.0015082	0.000904917	0.000603278
rs79991429	1	56800180	5	3	2	331517	0.0015082	0.000904917	0.000603278
rs3005923	1	56801542	5	3	2	331517	0.0015082	0.000904917	0.000603278
rs12753300	1	56801895	0	0	0	331552	0	0	0
rs11206794	1	56802135	5	3	2	331517	0.0015082	0.000904917	0.000603278
rs115566178	1	56805811	5	3	2	331517	0.0015082	0.000904917	0.000603278
rs72660502	1	56806209	5	3	2	331517	0.0015082	0.000904917	0.000603278
rs34846848	1	56806415	5	3	2	331517	0.0015082	0.000904917	0.000603278
rs115116813	1	56819096	6	3	3	331516	0.00180983	0.000904917	0.000904917
rs75038763	1	56819383	6	3	3	331516	0.00180983	0.000904917	0.000904917
rs7544522	1	56821376	6	3	3	331516	0.00180983	0.000904917	0.000904917
rs72662220	1	56823728	6	3	3	331516	0.00180983	0.000904917	0.000904917
rs4912418	1	56824229	6	3	3	331516	0.00180983	0.000904917	0.000904917
rs4912230	1	56826300	6	3	3	331516	0.00180983	0.000904917	0.000904917
rs77258809	1	56830696	4	3	1	331518	0.00120656	0.000904917	0.000301639
rs10493209	1	56841669	4	3	1	331518	0.00120656	0.000904917	0.000301639
rs34101846	1	56844031	4	3	1	331518	0.00120656	0.000904917	0.000301639
rs115689274	1	56844447	4	3	1	331518	0.00120656	0.000904917	0.000301639
rs116817870	1	56848716	3	2	1	331519	0.000904917	0.000603278	0.000301639
rs77692133	1	56849653	3	2	1	331519	0.000904917	0.000603278	0.000301639
rs11206801	1	56850686	3	2	1	331519	0.000904917	0.000603278	0.000301639
rs17427865	1	56858032	3	2	1	331519	0.000904917	0.000603278	0.000301639
rs4314919	1	56858781	3	2	1	331519	0.000904917	0.000603278	0.000301639
rs67359051	1	56860513	3	2	1	331519	0.000904917	0.000603278	0.000301639
rs17468560	1	56865202	3	2	1	331519	0.000904917	0.000603278	0.000301639
rs12080873	1	56866183	3	2	1	331519	0.000904917	0.000603278	0.000301639
rs12129444	1	56871299	3	2	1	331519	0.000904917	0.000603278	0.000301639
rs17428866	1	56873772	3	2	1	331519	0.000904917	0.000603278	0.000301639
rs4912239	1	56878569	3	2	1	331519	0.000904917	0.000603278	0.000301639
rs12749274	1	56883491	3	2	1	331519	0.000904917	0.000603278	0.000301639
rs61774571	1	56883829	3	2	1	331519	0.000904917	0.000603278	0.000301639
rs17113925	1	56884341	3	2	1	331519	0.000904917	0.000603278	0.000301639
rs112286161	1	56885041	3	2	1	331519	0.000904917	0.000603278	0.000301639
rs7367215	1	56886810	3	2	1	331519	0.000904917	0.000603278	0.000301639
rs944844	1	56891592	3	2	1	331519	0.000904917	0.000603278	0.000301639
rs77361483	1	56892198	3	2	1	331519	0.000904917	0.000603278	0.000301639
rs7367675	1	56893197	3	2	1	331519	0.000904917	0.000603278	0.000301639
rs35905526	1	56898288	3	2	1	331519	0.000904917	0.000603278	0.000301639
rs12734643	1	56898591	3	2	1	331519	0.000904917	0.000603278	0.000301639
rs76372887	1	56898711	3	2	1	331519	0.000904917	0.000603278	0.000301639
rs4363444	1	56898998	3	2	1	331519	0.000904917	0.000603278	0.000301639
rs76380660	1	56899575	3	2	1	331519	0.000904917	0.000603278	0.000301639
rs875153	1	56900270	3	2	1	331519	0.000904917	0.000603278	0.000301639
rs1953115	1	56901407	3	2	1	331519	0.000904917	0.000603278	0.000301639
rs80202387	1	56902050	3	2	1	331519	0.000904917	0.000603278	0.000301639
rs2780864	1	56903370	3	2	1	331519	0.000904917	0.000603278	0.000301639
rs74073865	1	56904136	3	2	1	331519	0.000904917	0.000603278	0.000301639
rs77577285	1	56904297	3	2	1	331519	0.000904917	0.000603278	0.000301639
rs6588629	1	56905342	3	2	1	331519	0.000904917	0.000603278	0.000301639
rs77817173	1	56907428	3	2	1	331519	0.000904917	0.000603278	0.000301639
rs6694114	1	56909550	3	2	1	331519	0.000904917	0.000603278	0.000301639
rs12122628	1	56914701	3	2	1	331519	0.000904917	0.000603278	0.000301639
rs6688643	1	56915990	3	2	1	331519	0.000904917	0.000603278	0.000301639
rs9803955	1	56916851	3	2	1	331519	0.000904917	0.000603278	0.000301639
rs72662284	1	56927627	1	0	1	331521	0.000301639	0	0.000301639
rs71639724	1	56929298	1	0	1	331521	0.000301639	0	0.000301639
rs7513411	1	56931353	1	0	1	331521	0.000301639	0	0.000301639
rs12739002	1	56936282	1	0	1	331521	0.000301639	0	0.000301639
rs111249707	1	56946055	1	0	1	331521	0.000301639	0	0.000301639
rs77068084	1	56957612	1	0	1	331521	0.000301639	0	0.000301639
rs11206830	1	56960123	0	0	0	331552	0	0	0
rs10888976	1	56961354	0	0	0	331552	0	0	0
rs17114036	1	56962821	1	0	1	331521	0.000301639	0	0.000301639
rs79066668	1	56963214	1	0	1	331521	0.000301639	0	0.000301639
rs17114046	1	56966350	1	0	1	331521	0.000301639	0	0.000301639
rs115145200	1	56972543	1	0	1	331521	0.000301639	0	0.000301639
rs74076327	1	56979431	1	0	1	331521	0.000301639	0	0.000301639
rs61772593	1	56980031	1	0	1	331521	0.000301639	0	0.000301639
rs58289463	1	56980237	1	0	1	331521	0.000301639	0	0.000301639
rs12084507	1	56983704	1	0	1	331521	0.000301639	0	0.000301639
rs116000000	1	56999256	0	0	0	331552	0	0	0
rs1136164	1	57002627	0	0	0	331552	0	0	0
rs7519268	1	57003810	0	0	0	331552	0	0	0
rs114455337	1	57008857	0	0	0	331552	0	0	0
rs1572057	1	57013121	0	0	0	331552	0	0	0
Affx-92047242	1	57013974	0	0	0	331552	0	0	0
rs76294340	1	57014332	0	0	0	331552	0	0	0
rs61772626	1	57015668	0	0	0	331552	0	0	0
rs11206840	1	57015726	0	0	0	331552	0	0	0
rs11810204	1	57020516	0	0	0	331552	0	0	0
rs74353411	1	57020683	0	0	0	331552	0	0	0
rs12088488	1	57021728	0	0	0	331552	0	0	0
rs75665686	1	57024391	0	0	0	331552	0	0	0
rs1759751	1	57024890	0	0	0	331552	0	0	0
rs79789137	1	57029581	0	0	0	331552	0	0	0
rs41446844	1	57031938	0	0	0	331552	0	0	0
rs2065553	1	57036017	0	0	0	331552	0	0	0
rs2065554	1	57036047	0	0	0	331552	0	0	0
rs12143531	1	57041142	0	0	0	331552	0	0	0
rs111513408	1	57043572	0	0	0	331552	0	0	0
rs56368772	1	57070987	0	0	0	331552	0	0	0
rs2798155	1	57072654	0	0	0	331552	0	0	0
rs72666448	1	57085577	0	0	0	331552	0	0	0
rs184862882	1	57086190	0	0	0	331552	0	0	0
rs79135312	1	57090886	0	0	0	331552	0	0	0
rs80277149	1	57090921	0	0	0	331552	0	0	0
rs1539382	1	57091717	0	0	0	331552	0	0	0
rs72666457	1	57093153	0	0	0	331552	0	0	0
rs72666464	1	57098201	0	0	0	331552	0	0	0
rs17408784	1	57098487	0	0	0	331552	0	0	0
rs115939287	1	57105308	0	0	0	331552	0	0	0
rs191228861	1	57111773	0	0	0	331552	0	0	0
rs4912407	1	57113001	0	0	0	331552	0	0	0
rs115626353	1	57115491	0	0	0	331552	0	0	0
rs2746349	1	57126650	0	0	0	331552	0	0	0
rs2796516	1	57131323	0	0	0	331552	0	0	0
rs138384922	1	57134839	0	0	0	331552	0	0	0
rs6688263	1	57138359	0	0	0	331552	0	0	0
rs55717918	1	57140070	0	0	0	331552	0	0	0
rs79616239	1	57142618	0	0	0	331552	0	0	0
rs11809287	1	57150112	0	0	0	331552	0	0	0
rs71639732	1	57158634	0	0	0	331552	0	0	0
rs35403608	1	57161549	0	0	0	331552	0	0	0
rs112024477	1	57168353	0	0	0	331552	0	0	0
rs41285004	1	57169794	0	0	0	331552	0	0	0
rs141573879	1	57169921	0	0	0	331552	0	0	0
rs200621520	1	57173352	0	0	0	331552	0	0	0
rs3738565	1	57179225	0	0	0	331552	0	0	0
rs857146	1	57181820	0	0	0	331552	0	0	0
rs78392693	1	57183311	0	0	0	331552	0	0	0
rs41285924	1	57185340	0	0	0	331552	0	0	0
rs35373570	1	57188536	0	0	0	331552	0	0	0
rs78519994	1	57191957	0	0	0	331552	0	0	0
rs12735852	1	57193963	0	0	0	331552	0	0	0
rs78114057	1	57194676	0	0	0	331552	0	0	0
rs1361733	1	57194793	0	0	0	331552	0	0	0
rs857135	1	57194994	0	0	0	331552	0	0	0
rs857127	1	57201691	0	0	0	331552	0	0	0
Affx-80267830	1	57202764	0	0	0	331552	0	0	0
rs857123	1	57205666	0	0	0	331552	0	0	0
rs10889014	1	57207221	0	0	0	331552	0	0	0
rs114212437	1	57211933	0	0	0	331552	0	0	0
rs857119	1	57211976	0	0	0	331552	0	0	0
rs17114246	1	57215972	0	0	0	331552	0	0	0
rs1774807	1	57217741	0	0	0	331552	0	0	0
rs72668350	1	57219539	0	0	0	331552	0	0	0
Affx-52323799	1	57221553	0	0	0	331552	0	0	0
rs116403473	1	57222969	0	0	0	331552	0	0	0
rs857106	1	57223033	0	0	0	331552	0	0	0
rs2066370	1	57226952	0	0	0	331552	0	0	0
rs116403248	1	57228975	0	0	0	331552	0	0	0
rs6671618	1	57229041	0	0	0	331552	0	0	0
rs857093	1	57232805	0	0	0	331552	0	0	0
Affx-89020445	1	57233544	0	0	0	331552	0	0	0
rs17372114	1	57243454	0	0	0	331552	0	0	0
rs2064423	1	57244288	0	0	0	331552	0	0	0
rs78576438	1	57246862	0	0	0	331552	0	0	0
rs1738400	1	57247608	0	0	0	331552	0	0	0
rs1342385	1	57250866	0	0	0	331552	0	0	0
rs10889015	1	57251074	0	0	0	331552	0	0	0
rs150549471	1	57252848	0	0	0	331552	0	0	0
rs116568617	1	57253977	0	0	0	331552	0	0	0
Affx-80267831	1	57254648	0	0	0	331552	0	0	0
rs41305876	1	57254697	0	0	0	331552	0	0	0
rs145616104	1	57254757	0	0	0	331552	0	0	0
rs41309187	1	57254900	0	0	0	331552	0	0	0
rs113924375	1	57257458	0	0	0	331552	0	0	0
rs4912226	1	57257480	0	0	0	331552	0	0	0
Affx-80267833	1	57257756	0	0	0	331552	0	0	0
rs2298130	1	57257817	0	0	0	331552	0	0	0
rs61736121	1	57258382	0	0	0	331552	0	0	0
rs34485326	1	57259538	0	0	0	331552	0	0	0
rs61765528	1	57259948	0	0	0	331552	0	0	0
rs4142211	1	57262852	0	0	0	331552	0	0	0
rs6698948	1	57269823	0	0	0	331552	0	0	0
rs6687762	1	57271815	0	0	0	331552	0	0	0
rs1342373	1	57272328	0	0	0	331552	0	0	0
rs947637	1	57274531	0	0	0	331552	0	0	0
rs10889018	1	57275487	0	0	0	331552	0	0	0
rs7556361	1	57276195	0	0	0	331552	0	0	0
rs115587256	1	57276278	0	0	0	331552	0	0	0
rs1935557	1	57278088	0	0	0	331552	0	0	0
rs74798634	1	57278791	0	0	0	331552	0	0	0
rs6670596	1	57282068	0	0	0	331552	0	0	0
rs75471648	1	57282918	0	0	0	331552	0	0	0
rs78637383	1	57282951	0	0	0	331552	0	0	0
rs72668392	1	57284057	0	0	0	331552	0	0	0
rs116512264	1	57284222	0	0	0	331552	0	0	0
rs10889020	1	57291371	0	0	0	331552	0	0	0
rs947636	1	57291548	0	0	0	331552	0	0	0
rs7544695	1	57297388	0	0	0	331552	0	0	0
rs72670308	1	57301284	0	0	0	331552	0	0	0
rs72670309	1	57301356	0	0	0	331552	0	0	0
rs55724763	1	57301657	0	0	0	331552	0	0	0
rs116713690	1	57302877	0	0	0	331552	0	0	0
rs911246	1	57304019	0	0	0	331552	0	0	0
rs761963	1	57304687	0	0	0	331552	0	0	0
rs72670312	1	57308997	0	0	0	331552	0	0	0
rs706469	1	57309227	0	0	0	331552	0	0	0
rs11206929	1	57310246	0	0	0	331552	0	0	0
rs857037	1	57311143	0	0	0	331552	0	0	0
rs72670315	1	57320444	0	0	0	331552	0	0	0
rs72670316	1	57321223	0	0	0	331552	0	0	0
rs635922	1	57328926	0	0	0	331552	0	0	0
rs34551714	1	57332757	0	0	0	331552	0	0	0
rs116201358	1	57333311	0	0	0	331552	0	0	0
rs34047108	1	57333312	0	0	0	331552	0	0	0
rs113802628	1	57338232	0	0	0	331552	0	0	0
rs652785	1	57340727	0	0	0	331552	0	0	0
rs150404785	1	57341803	0	0	0	331552	0	0	0
rs75661113	1	57347966	0	0	0	331552	0	0	0
rs61766986	1	57348427	0	0	0	331552	0	0	0
rs147513844	1	57351704	0	0	0	331552	0	0	0
rs12137460	1	57351943	0	0	0	331552	0	0	0
rs58983677	1	57352193	0	0	0	331552	0	0	0
rs114646588	1	57357649	0	0	0	331552	0	0	0
rs17114527	1	57362918	0	0	0	331552	0	0	0
rs1329450	1	57365481	0	0	0	331552	0	0	0
rs1360150	1	57367617	0	0	0	331552	0	0	0
rs620709	1	57368794	0	0	0	331552	0	0	0
rs7520006	1	57372797	0	0	0	331552	0	0	0
rs143908758	1	57373737	0	0	0	331552	0	0	0
rs1620073	1	57378150	0	0	0	331552	0	0	0
rs1754538	1	57379639	0	0	0	331552	0	0	0
rs56143927	1	57380064	0	0	0	331552	0	0	0
rs1342440	1	57383315	0	0	0	331552	0	0	0
rs41285938	1	57383357	0	0	0	331552	0	0	0
rs17300936	1	57383358	0	0	0	331552	0	0	0
rs57310579	1	57388628	0	0	0	331552	0	0	0
rs143417649	1	57397497	0	0	0	331552	0	0	0
rs17301146	1	57400261	0	0	0	331552	0	0	0
rs114508149	1	57401918	0	0	0	331552	0	0	0
rs594661	1	57401982	0	0	0	331552	0	0	0
rs79121245	1	57405625	0	0	0	331552	0	0	0
rs41286844	1	57406638	0	0	0	331552	0	0	0
rs628745	1	57406927	0	0	0	331552	0	0	0
rs41286846	1	57409327	0	0	0	331552	0	0	0
rs856840	1	57409744	0	0	0	331552	0	0	0
rs656598	1	57410145	0	0	0	331552	0	0	0
rs141295453	1	57411632	0	0	0	331552	0	0	0
rs41286852	1	57411779	0	0	0	331552	0	0	0
rs72670363	1	57412947	0	0	0	331552	0	0	0
rs140813121	1	57415272	0	0	0	331552	0	0	0
rs12085435	1	57415310	0	0	0	331552	0	0	0
rs835904	1	57415595	0	0	0	331552	0	0	0
rs76141461	1	57418776	0	0	0	331552	0	0	0
rs664979	1	57421337	0	0	0	331552	0	0	0
Affx-52348169	1	57422428	0	0	0	331552	0	0	0
rs1013579	1	57422484	0	0	0	331552	0	0	0
rs12067507	1	57422511	0	0	0	331552	0	0	0
rs146187042	1	57422562	0	0	0	331552	0	0	0
Affx-80267838	1	57425788	0	0	0	331552	0	0	0
rs668555	1	57426454	0	0	0	331552	0	0	0
rs637253	1	57428381	0	0	0	331552	0	0	0
rs2405241	1	57429172	0	0	0	331552	0	0	0
rs927210	1	57429324	0	0	0	331552	0	0	0
rs2236216	1	57430886	0	0	0	331552	0	0	0
rs61767007	1	57430984	0	0	0	331552	0	0	0
rs78501968	1	57431251	0	0	0	331552	0	0	0
Affx-80267839	1	57431547	0	0	0	331552	0	0	0
rs72670382	1	57431629	0	0	0	331552	0	0	0
rs114114065	1	57432150	0	0	0	331552	0	0	0
rs115332922	1	57436382	0	0	0	331552	0	0	0
rs78019629	1	57437008	0	0	0	331552	0	0	0
rs75974409	1	57438766	0	0	0	331552	0	0	0
rs72670384	1	57440578	0	0	0	331552	0	0	0
rs1411013	1	57444494	0	0	0	331552	0	0	0
rs1774908	1	57447820	0	0	0	331552	0	0	0
rs12035887	1	57468791	0	0	0	331552	0	0	0
rs116335569	1	57469707	0	0	0	331552	0	0	0
rs114996745	1	57471963	0	0	0	331552	0	0	0
rs115927950	1	57473285	0	0	0	331552	0	0	0
rs885391	1	57477473	0	0	0	331552	0	0	0
rs34341631	1	57489239	0	0	0	331552	0	0	0
rs55847018	1	57489540	0	0	0	331552	0	0	0
rs138352976	1	57491654	0	0	0	331552	0	0	0
rs74327882	1	57501496	0	0	0	331552	0	0	0
rs77821092	1	57503314	0	0	0	331552	0	0	0
rs115886258	1	57505224	0	0	0	331552	0	0	0
rs3835680	1	57508692	0	0	0	331552	0	0	0
rs6676597	1	57509619	0	0	0	331552	0	0	0
rs116566276	1	57517318	0	0	0	331552	0	0	0
rs3820578	1	57517439	0	0	0	331552	0	0	0
rs141893131	1	57528562	0	0	0	331552	0	0	0
rs1261611	1	57528772	0	0	0	331552	0	0	0
rs79073234	1	57531697	0	0	0	331552	0	0	0
rs200048299	1	57535075	0	0	0	331552	0	0	0
rs11206965	1	57535549	0	0	0	331552	0	0	0
rs12759721	1	57538409	0	0	0	331552	0	0	0
rs74332405	1	57546892	0	0	0	331552	0	0	0
rs17114957	1	57547097	0	0	0	331552	0	0	0
rs72672617	1	57555902	0	0	0	331552	0	0	0
rs74658197	1	57556444	0	0	0	331552	0	0	0
rs549528	1	57557002	0	0	0	331552	0	0	0
rs517412	1	57560649	0	0	0	331552	0	0	0
rs557580	1	57562729	0	0	0	331552	0	0	0
rs728719	1	57565206	0	0	0	331552	0	0	0
rs490765	1	57565437	0	0	0	331552	0	0	0
rs12406184	1	57568608	0	0	0	331552	0	0	0
rs11206973	1	57568923	0	0	0	331552	0	0	0
rs552417	1	57572720	0	0	0	331552	0	0	0
rs10493215	1	57579610	0	0	0	331552	0	0	0
rs534080	1	57584721	0	0	0	331552	0	0	0
rs77522057	1	57587006	0	0	0	331552	0	0	0
rs114793723	1	57587164	0	0	0	331552	0	0	0
rs76846298	1	57590497	0	0	0	331552	0	0	0
rs546020	1	57599216	0	0	0	331552	0	0	0
rs563921	1	57602383	0	0	0	331552	0	0	0
rs11206975	1	57602868	0	0	0	331552	0	0	0
rs72672655	1	57603383	0	0	0	331552	0	0	0
rs80297018	1	57607457	0	0	0	331552	0	0	0
rs17420873	1	57609070	0	0	0	331552	0	0	0
rs17454856	1	57612107	0	0	0	331552	0	0	0
rs17115220	1	57615514	0	0	0	331552	0	0	0
rs545740	1	57617803	0	0	0	331552	0	0	0
rs35559288	1	57617877	0	0	0	331552	0	0	0
rs12120310	1	57623521	0	0	0	331552	0	0	0
rs77002307	1	57623635	0	0	0	331552	0	0	0
rs12122411	1	57625500	0	0	0	331552	0	0	0
rs10889028	1	57625649	0	0	0	331552	0	0	0
rs72672663	1	57628145	0	0	0	331552	0	0	0
rs12563280	1	57634338	0	0	0	331552	0	0	0
rs155291	1	57634356	0	0	0	331552	0	0	0
rs17541376	1	57636976	0	0	0	331552	0	0	0
rs17115247	1	57641320	0	0	0	331552	0	0	0
rs1504589	1	57645301	0	0	0	331552	0	0	0
rs74074150	1	57648439	0	0	0	331552	0	0	0
rs17115265	1	57651129	0	0	0	331552	0	0	0
rs197108	1	57654898	0	0	0	331552	0	0	0
rs72672685	1	57657613	0	0	0	331552	0	0	0
rs76680733	1	57658706	0	0	0	331552	0	0	0
rs72672688	1	57664223	0	0	0	331552	0	0	0
rs472528	1	57664413	0	0	0	331552	0	0	0
rs932508	1	57665337	0	0	0	331552	0	0	0
rs11206997	1	57665769	0	0	0	331552	0	0	0
rs61765582	1	57670074	0	0	0	331552	0	0	0
rs17115366	1	57672426	0	0	0	331552	0	0	0
rs12727397	1	57681932	0	0	0	331552	0	0	0
rs12060287	1	57683637	0	0	0	331552	0	0	0
rs2764660	1	57684061	0	0	0	331552	0	0	0
rs12568992	1	57692150	0	0	0	331552	0	0	0
rs78382619	1	57697222	0	0	0	331552	0	0	0
rs197632	1	57700186	0	0	0	331552	0	0	0
rs17485175	1	57704206	0	0	0	331552	0	0	0
rs584383	1	57705206	0	0	0	331552	0	0	0
rs17557037	1	57705235	0	0	0	331552	0	0	0
rs197628	1	57706112	0	0	0	331552	0	0	0
rs614488	1	57712996	0	0	0	331552	0	0	0
rs12132898	1	57721731	0	0	0	331552	0	0	0
rs56384646	1	57731561	0	0	0	331552	0	0	0
rs12562609	1	57732074	0	0	0	331552	0	0	0
rs12143340	1	57733573	0	0	0	331552	0	0	0
rs115433554	1	57735629	0	0	0	331552	0	0	0
rs61767362	1	57739497	0	0	0	331552	0	0	0
rs674966	1	57741933	0	0	0	331552	0	0	0
rs2764665	1	57742783	0	0	0	331552	0	0	0
rs643382	1	57751761	0	0	0	331552	0	0	0
rs12562930	1	57761450	0	0	0	331552	0	0	0
rs114561339	1	57761472	0	0	0	331552	0	0	0
rs581886	1	57767095	0	0	0	331552	0	0	0
rs594152	1	57767995	0	0	0	331552	0	0	0
rs74808979	1	57769226	0	0	0	331552	0	0	0
rs76580488	1	57774268	0	0	0	331552	0	0	0
rs924849	1	57776938	0	0	0	331552	0	0	0
rs56300568	1	57778545	0	0	0	331552	0	0	0
rs12402993	1	57779221	0	0	0	331552	0	0	0
rs74074913	1	57779934	0	0	0	331552	0	0	0
rs267642	1	57780985	0	0	0	331552	0	0	0
rs77213812	1	57784499	0	0	0	331552	0	0	0
rs76049219	1	57788128	0	0	0	331552	0	0	0
rs35984574	1	57788438	0	0	0	331552	0	0	0
rs11584543	1	57788471	0	0	0	331552	0	0	0
rs267645	1	57789439	0	0	0	331552	0	0	0
rs11207008	1	57794173	0	0	0	331552	0	0	0
rs115073583	1	57794598	0	0	0	331552	0	0	0
rs72674851	1	57797536	0	0	0	331552	0	0	0
rs10159302	1	57805550	0	0	0	331552	0	0	0
rs114241830	1	57815429	0	0	0	331552	0	0	0
rs1424467	1	57816489	0	0	0	331552	0	0	0
rs192995642	1	57822753	0	0	0	331552	0	0	0
rs76484449	1	57829434	0	0	0	331552	0	0	0
rs115659376	1	57829694	0	0	0	331552	0	0	0
rs80205519	1	57831913	0	0	0	331552	0	0	0
rs71642115	1	57835005	0	0	0	331552	0	0	0
rs17457811	1	57843193	0	0	0	331552	0	0	0
rs55912426	1	57847645	0	0	0	331552	0	0	0
rs10493219	1	57848685	0	0	0	331552	0	0	0
rs116777079	1	57852910	0	0	0	331552	0	0	0
rs539310	1	57856564	0	0	0	331552	0	0	0
rs11588115	1	57858443	0	0	0	331552	0	0	0
rs76633710	1	57858788	0	0	0	331552	0	0	0
rs17115761	1	57872860	0	0	0	331552	0	0	0
rs17425707	1	57874879	0	0	0	331552	0	0	0
rs79741929	1	57878306	0	0	0	331552	0	0	0
rs574726	1	57883320	0	0	0	331552	0	0	0
rs2991515	1	57884310	0	0	0	331552	0	0	0
rs12728379	1	57886354	0	0	0	331552	0	0	0
rs4912248	1	57886384	0	0	0	331552	0	0	0
rs35783414	1	57887778	0	0	0	331552	0	0	0
rs80291200	1	57903916	0	0	0	331552	0	0	0
rs12084645	1	57904244	0	0	0	331552	0	0	0
rs75458754	1	57909466	0	0	0	331552	0	0	0
rs17459948	1	57914716	0	0	0	331552	0	0	0
rs75588292	1	57914885	0	0	0	331552	0	0	0
rs17460074	1	57916599	0	0	0	331552	0	0	0
rs17115797	1	57917151	0	0	0	331552	0	0	0
rs17426492	1	57922772	0	0	0	331552	0	0	0
rs17426569	1	57923730	0	0	0	331552	0	0	0
rs17115852	1	57939359	0	0	0	331552	0	0	0
rs17115854	1	57939857	0	0	0	331552	0	0	0
rs75302105	1	57942772	0	0	0	331552	0	0	0
rs2805870	1	57943988	0	0	0	331552	0	0	0
rs77921522	1	57950405	0	0	0	331552	0	0	0
rs2691465	1	57956702	0	0	0	331552	0	0	0
rs74688592	1	57957700	0	0	0	331552	0	0	0
rs74074751	1	57967065	1	0	1	331521	0.000301639	0	0.000301639
rs79088860	1	57968069	1	0	1	331521	0.000301639	0	0.000301639
rs115616889	1	57971129	1	0	1	331521	0.000301639	0	0.000301639
rs36043664	1	57976249	1	0	1	331521	0.000301639	0	0.000301639
rs72676936	1	57982250	1	0	1	331521	0.000301639	0	0.000301639
rs76614753	1	57984708	1	0	1	331521	0.000301639	0	0.000301639
rs11207052	1	57984991	1	0	1	331521	0.000301639	0	0.000301639
rs10493228	1	57987253	1	0	1	331521	0.000301639	0	0.000301639
rs72676940	1	57988835	1	0	1	331521	0.000301639	0	0.000301639
rs1357787	1	57992413	1	0	1	331521	0.000301639	0	0.000301639
rs112642654	1	57997915	1	0	1	331521	0.000301639	0	0.000301639
rs1949831	1	58000333	1	0	1	331521	0.000301639	0	0.000301639
rs115626553	1	58000497	1	0	1	331521	0.000301639	0	0.000301639
rs77920405	1	58039337	1	0	1	331521	0.000301639	0	0.000301639
rs6587781	1	58040173	1	0	1	331521	0.000301639	0	0.000301639
rs7541243	1	58042716	1	0	1	331521	0.000301639	0	0.000301639
rs947242	1	58042849	1	0	1	331521	0.000301639	0	0.000301639
rs111950892	1	58053560	2	0	2	331520	0.000603278	0	0.000603278
rs75768200	1	58054494	2	0	2	331520	0.000603278	0	0.000603278
rs7543904	1	58062920	2	0	2	331520	0.000603278	0	0.000603278
rs11207071	1	58065660	2	0	2	331520	0.000603278	0	0.000603278
rs12562145	1	58066509	2	0	2	331520	0.000603278	0	0.000603278
rs1935046	1	58075285	3	1	2	331519	0.000904917	0.000301639	0.000603278
rs61769603	1	58077088	3	1	2	331519	0.000904917	0.000301639	0.000603278
rs7532306	1	58078467	3	1	2	331519	0.000904917	0.000301639	0.000603278
rs72676974	1	58078598	3	1	2	331519	0.000904917	0.000301639	0.000603278
rs7540610	1	58082956	3	1	2	331519	0.000904917	0.000301639	0.000603278
rs79758926	1	58091202	4	1	3	331518	0.00120656	0.000301639	0.000904917
rs10443241	1	58092574	4	1	3	331518	0.00120656	0.000301639	0.000904917
rs11589769	1	58097887	4	1	3	331518	0.00120656	0.000301639	0.000904917
rs1524707	1	58102540	4	1	3	331518	0.00120656	0.000301639	0.000904917
rs114666422	1	58105676	5	1	4	331517	0.0015082	0.000301639	0.00120656
rs11588804	1	58120489	5	1	4	331517	0.0015082	0.000301639	0.00120656
rs4420112	1	58127171	5	1	4	331517	0.0015082	0.000301639	0.00120656
rs61769639	1	58127654	5	1	4	331517	0.0015082	0.000301639	0.00120656
rs78525628	1	58134827	5	1	4	331517	0.0015082	0.000301639	0.00120656
rs11207091	1	58137279	5	1	4	331517	0.0015082	0.000301639	0.00120656
rs12566928	1	58138896	5	1	4	331517	0.0015082	0.000301639	0.00120656
rs3131750	1	58140277	6	1	5	331516	0.00180983	0.000301639	0.0015082
rs3131754	1	58143696	6	1	5	331516	0.00180983	0.000301639	0.0015082
rs4073807	1	58147459	6	1	5	331516	0.00180983	0.000301639	0.0015082
rs114040239	1	58154811	6	1	5	331516	0.00180983	0.000301639	0.0015082
rs74873756	1	58162853	6	1	5	331516	0.00180983	0.000301639	0.0015082
rs74320918	1	58163362	6	1	5	331516	0.00180983	0.000301639	0.0015082
rs55656025	1	58163523	6	1	5	331516	0.00180983	0.000301639	0.0015082
rs3126026	1	58170165	6	1	5	331516	0.00180983	0.000301639	0.0015082
rs76726517	1	58176257	6	1	5	331516	0.00180983	0.000301639	0.0015082
rs1575512	1	58182151	6	1	5	331516	0.00180983	0.000301639	0.0015082
rs68107934	1	58185117	6	1	5	331516	0.00180983	0.000301639	0.0015082
rs3118027	1	58192889	6	1	5	331516	0.00180983	0.000301639	0.0015082
rs12129336	1	58193166	6	1	5	331516	0.00180983	0.000301639	0.0015082
rs1475240	1	58197855	6	1	5	331516	0.00180983	0.000301639	0.0015082
rs116051759	1	58207177	6	1	5	331516	0.00180983	0.000301639	0.0015082
rs79108918	1	58207399	6	1	5	331516	0.00180983	0.000301639	0.0015082
rs11576949	1	58207801	6	1	5	331516	0.00180983	0.000301639	0.0015082
rs4912278	1	58207992	6	1	5	331516	0.00180983	0.000301639	0.0015082
rs115332769	1	58213788	6	1	5	331516	0.00180983	0.000301639	0.0015082
rs75843201	1	58215377	6	1	5	331516	0.00180983	0.000301639	0.0015082
rs77868340	1	58220471	5	1	4	331517	0.0015082	0.000301639	0.00120656
rs72664639	1	58222222	5	1	4	331517	0.0015082	0.000301639	0.00120656
rs115854618	1	58224457	5	1	4	331517	0.0015082	0.000301639	0.00120656
rs1408138	1	58225373	5	1	4	331517	0.0015082	0.000301639	0.00120656
rs3131745	1	58238692	5	1	4	331517	0.0015082	0.000301639	0.00120656
rs115860155	1	58243015	5	1	4	331517	0.0015082	0.000301639	0.00120656
rs10889071	1	58243493	5	1	4	331517	0.0015082	0.000301639	0.00120656
rs80009173	1	58246111	4	1	3	331518	0.00120656	0.000301639	0.000904917
rs3131748	1	58247020	4	1	3	331518	0.00120656	0.000301639	0.000904917
rs1886142	1	58254631	3	1	2	331519	0.000904917	0.000301639	0.000603278
rs12140531	1	58260028	3	1	2	331519	0.000904917	0.000301639	0.000603278
rs79981349	1	58272390	3	1	2	331519	0.000904917	0.000301639	0.000603278
rs72664686	1	58273678	3	1	2	331519	0.000904917	0.000301639	0.000603278
rs17473566	1	58278635	2	1	1	331520	0.000603278	0.000301639	0.000301639
rs852779	1	58294764	2	1	1	331520	0.000603278	0.000301639	0.000301639
rs852794	1	58312692	4	1	3	331518	0.00120656	0.000301639	0.000904917
rs115527922	1	58315822	4	1	3	331518	0.00120656	0.000301639	0.000904917
rs57061666	1	58323829	4	1	3	331518	0.00120656	0.000301639	0.000904917
rs41286866	1	58330181	4	1	3	331518	0.00120656	0.000301639	0.000904917
rs79824486	1	58334623	6	1	5	331516	0.00180983	0.000301639	0.0015082
rs1202784	1	58341444	6	1	5	331516	0.00180983	0.000301639	0.0015082
rs114339418	1	58343669	6	1	5	331516	0.00180983	0.000301639	0.0015082
rs10489669	1	58345238	6	1	5	331516	0.00180983	0.000301639	0.0015082
rs6670853	1	58352715	6	1	5	331516	0.00180983	0.000301639	0.0015082
rs17579366	1	58353372	6	1	5	331516	0.00180983	0.000301639	0.0015082
rs74796591	1	58355724	6	1	5	331516	0.00180983	0.000301639	0.0015082
rs6679454	1	58367236	7	1	6	331515	0.00211147	0.000301639	0.00180983
rs1202841	1	58368024	7	1	6	331515	0.00211147	0.000301639	0.00180983
rs1202795	1	58372837	7	1	6	331515	0.00211147	0.000301639	0.00180983
rs1202804	1	58376778	7	1	6	331515	0.00211147	0.000301639	0.00180983
rs114931168	1	58381275	7	1	6	331515	0.00211147	0.000301639	0.00180983
rs1202812	1	58381980	7	1	6	331515	0.00211147	0.000301639	0.00180983
rs12130156	1	58382636	7	1	6	331515	0.00211147	0.000301639	0.00180983
rs72666160	1	58384016	7	1	6	331515	0.00211147	0.000301639	0.00180983
rs1202815	1	58387094	7	1	6	331515	0.00211147	0.000301639	0.00180983
rs77290883	1	58398638	7	1	6	331515	0.00211147	0.000301639	0.00180983
rs1202771	1	58399928	7	1	6	331515	0.00211147	0.000301639	0.00180983
rs115800273	1	58402021	7	1	6	331515	0.00211147	0.000301639	0.00180983
rs1202772	1	58402877	7	1	6	331515	0.00211147	0.000301639	0.00180983
rs1202774	1	58405316	7	1	6	331515	0.00211147	0.000301639	0.00180983
rs1884485	1	58406492	7	1	6	331515	0.00211147	0.000301639	0.00180983
rs114558563	1	58411847	7	1	6	331515	0.00211147	0.000301639	0.00180983
rs17486923	1	58436784	6	1	5	331516	0.00180983	0.000301639	0.0015082
rs3991048	1	58436991	6	1	5	331516	0.00180983	0.000301639	0.0015082
rs1187980	1	58441303	6	1	5	331516	0.00180983	0.000301639	0.0015082
rs1187983	1	58441860	6	1	5	331516	0.00180983	0.000301639	0.0015082
rs114098991	1	58451042	6	1	5	331516	0.00180983	0.000301639	0.0015082
rs1187998	1	58455642	6	1	5	331516	0.00180983	0.000301639	0.0015082
rs72666197	1	58456474	6	1	5	331516	0.00180983	0.000301639	0.0015082
rs17434789	1	58457604	6	1	5	331516	0.00180983	0.000301639	0.0015082
rs10789056	1	58457828	6	1	5	331516	0.00180983	0.000301639	0.0015082
rs1749777	1	58463540	6	1	5	331516	0.00180983	0.000301639	0.0015082
rs1325445	1	58467375	6	1	5	331516	0.00180983	0.000301639	0.0015082
rs78991787	1	58473015	5	1	4	331517	0.0015082	0.000301639	0.00120656
rs17116712	1	58480921	5	1	4	331517	0.0015082	0.000301639	0.00120656
rs11207153	1	58482029	5	1	4	331517	0.0015082	0.000301639	0.00120656
rs2764689	1	58482203	5	1	4	331517	0.0015082	0.000301639	0.00120656
rs75367055	1	58482548	5	1	4	331517	0.0015082	0.000301639	0.00120656
rs75182167	1	58487707	5	1	4	331517	0.0015082	0.000301639	0.00120656
rs1998739	1	58489443	5	1	4	331517	0.0015082	0.000301639	0.00120656
rs12135022	1	58499546	5	1	4	331517	0.0015082	0.000301639	0.00120656
rs11207156	1	58501315	5	1	4	331517	0.0015082	0.000301639	0.00120656
rs113666491	1	58503888	5	1	4	331517	0.0015082	0.000301639	0.00120656
rs115028639	1	58514211	5	1	4	331517	0.0015082	0.000301639	0.00120656
rs61768309	1	58515408	5	1	4	331517	0.0015082	0.000301639	0.00120656
rs11207160	1	58520774	5	1	4	331517	0.0015082	0.000301639	0.00120656
rs2764675	1	58522420	5	1	4	331517	0.0015082	0.000301639	0.00120656
rs11584768	1	58522624	5	1	4	331517	0.0015082	0.000301639	0.00120656
rs2764676	1	58523346	5	1	4	331517	0.0015082	0.000301639	0.00120656
rs17116782	1	58526382	5	1	4	331517	0.0015082	0.000301639	0.00120656
rs1408925	1	58527828	5	1	4	331517	0.0015082	0.000301639	0.00120656
rs7527995	1	58531254	5	1	4	331517	0.0015082	0.000301639	0.00120656
rs80244421	1	58532228	5	1	4	331517	0.0015082	0.000301639	0.00120656
rs34852435	1	58532384	5	1	4	331517	0.0015082	0.000301639	0.00120656
rs75721156	1	58536721	5	1	4	331517	0.0015082	0.000301639	0.00120656
rs2806405	1	58537361	5	1	4	331517	0.0015082	0.000301639	0.00120656
rs12041539	1	58538655	5	1	4	331517	0.0015082	0.000301639	0.00120656
rs76024522	1	58542136	5	1	4	331517	0.0015082	0.000301639	0.00120656
rs75565527	1	58542251	5	1	4	331517	0.0015082	0.000301639	0.00120656
rs114547827	1	58543002	5	1	4	331517	0.0015082	0.000301639	0.00120656
rs11207169	1	58549246	5	1	4	331517	0.0015082	0.000301639	0.00120656
rs116469189	1	58559510	5	1	4	331517	0.0015082	0.000301639	0.00120656
rs72667934	1	58563696	5	1	4	331517	0.0015082	0.000301639	0.00120656
rs57918745	1	58564306	5	1	4	331517	0.0015082	0.000301639	0.00120656
rs77374049	1	58568671	5	1	4	331517	0.0015082	0.000301639	0.00120656
rs12031853	1	58569699	5	1	4	331517	0.0015082	0.000301639	0.00120656
rs1213770	1	58571279	5	1	4	331517	0.0015082	0.000301639	0.00120656
rs17490843	1	58575099	5	1	4	331517	0.0015082	0.000301639	0.00120656
rs883359	1	58578556	5	1	4	331517	0.0015082	0.000301639	0.00120656
rs884946	1	58578705	5	1	4	331517	0.0015082	0.000301639	0.00120656
rs113999184	1	58580112	5	1	4	331517	0.0015082	0.000301639	0.00120656
rs72667936	1	58585735	5	1	4	331517	0.0015082	0.000301639	0.00120656
rs116127417	1	58599249	4	2	2	331518	0.00120656	0.000603278	0.000603278
rs75358325	1	58603765	4	2	2	331518	0.00120656	0.000603278	0.000603278
rs17116994	1	58604174	4	2	2	331518	0.00120656	0.000603278	0.000603278
rs17491825	1	58609441	4	2	2	331518	0.00120656	0.000603278	0.000603278
rs12758928	1	58614931	4	2	2	331518	0.00120656	0.000603278	0.000603278
rs115755178	1	58622123	4	2	2	331518	0.00120656	0.000603278	0.000603278
rs548745	1	58650298	4	2	2	331518	0.00120656	0.000603278	0.000603278
rs1992481	1	58663930	4	2	2	331518	0.00120656	0.000603278	0.000603278
rs946311	1	58676997	4	2	2	331518	0.00120656	0.000603278	0.000603278
rs7511972	1	58677864	4	2	2	331518	0.00120656	0.000603278	0.000603278
rs74384572	1	58680678	4	2	2	331518	0.00120656	0.000603278	0.000603278
rs7553087	1	58685101	4	2	2	331518	0.00120656	0.000603278	0.000603278
rs72667956	1	58685692	4	2	2	331518	0.00120656	0.000603278	0.000603278
rs35848260	1	58686759	4	2	2	331518	0.00120656	0.000603278	0.000603278
rs76087135	1	58695024	4	2	2	331518	0.00120656	0.000603278	0.000603278
rs4912313	1	58701291	4	2	2	331518	0.00120656	0.000603278	0.000603278
rs75519372	1	58710918	4	2	2	331518	0.00120656	0.000603278	0.000603278
rs114840821	1	58718508	4	2	2	331518	0.00120656	0.000603278	0.000603278
rs71642157	1	58722748	5	2	3	331517	0.0015082	0.000603278	0.000904917
rs590047	1	58723248	5	2	3	331517	0.0015082	0.000603278	0.000904917
rs1416340	1	58724341	5	2	3	331517	0.0015082	0.000603278	0.000904917
rs115948492	1	58727681	4	2	2	331518	0.00120656	0.000603278	0.000603278
rs10493246	1	58729208	4	2	2	331518	0.00120656	0.000603278	0.000603278
rs689231	1	58742150	3	2	1	331519	0.000904917	0.000603278	0.000301639
rs72667988	1	58743424	3	2	1	331519	0.000904917	0.000603278	0.000301639
rs182636433	1	58745493	3	2	1	331519	0.000904917	0.000603278	0.000301639
rs11576105	1	58749094	3	2	1	331519	0.000904917	0.000603278	0.000301639
rs116604882	1	58755157	3	2	1	331519	0.000904917	0.000603278	0.000301639
rs527409	1	58757915	3	2	1	331519	0.000904917	0.000603278	0.000301639
rs6688958	1	58765046	3	2	1	331519	0.000904917	0.000603278	0.000301639
rs11207193	1	58767738	3	2	1	331519	0.000904917	0.000603278	0.000301639
rs1924565	1	58779442	3	2	1	331519	0.000904917	0.000603278	0.000301639
rs34521984	1	58781125	3	2	1	331519	0.000904917	0.000603278	0.000301639
rs57704012	1	58781235	3	2	1	331519	0.000904917	0.000603278	0.000301639
rs72669806	1	58791397	3	2	1	331519	0.000904917	0.000603278	0.000301639
rs1417981	1	58800141	3	2	1	331519	0.000904917	0.000603278	0.000301639
rs77919581	1	58800895	3	2	1	331519	0.000904917	0.000603278	0.000301639
rs79447694	1	58801118	3	2	1	331519	0.000904917	0.000603278	0.000301639
rs1236920	1	58801396	3	2	1	331519	0.000904917	0.000603278	0.000301639
rs1924569	1	58801506	3	2	1	331519	0.000904917	0.000603278	0.000301639
rs1213646	1	58802060	3	2	1	331519	0.000904917	0.000603278	0.000301639
rs10493239	1	58805941	3	2	1	331519	0.000904917	0.000603278	0.000301639
rs3861824	1	58807217	3	2	1	331519	0.000904917	0.000603278	0.000301639
rs112915071	1	58808118	3	2	1	331519	0.000904917	0.000603278	0.000301639
rs1213651	1	58809669	3	2	1	331519	0.000904917	0.000603278	0.000301639
rs1341747	1	58810115	3	2	1	331519	0.000904917	0.000603278	0.000301639
rs12404503	1	58811029	3	2	1	331519	0.000904917	0.000603278	0.000301639
rs61778961	1	58819144	3	2	1	331519	0.000904917	0.000603278	0.000301639
rs2093865	1	58820185	3	2	1	331519	0.000904917	0.000603278	0.000301639
rs61778962	1	58823620	3	2	1	331519	0.000904917	0.000603278	0.000301639
rs12563799	1	58825516	3	2	1	331519	0.000904917	0.000603278	0.000301639
rs1213659	1	58827046	3	2	1	331519	0.000904917	0.000603278	0.000301639
rs114949917	1	58828251	3	2	1	331519	0.000904917	0.000603278	0.000301639
rs77886861	1	58833908	3	2	1	331519	0.000904917	0.000603278	0.000301639
rs12028180	1	58833911	3	2	1	331519	0.000904917	0.000603278	0.000301639
rs7528807	1	58848647	3	2	1	331519	0.000904917	0.000603278	0.000301639
rs115769341	1	58854919	3	2	1	331519	0.000904917	0.000603278	0.000301639
rs72914340	1	58858413	3	2	1	331519	0.000904917	0.000603278	0.000301639
rs111999640	1	58859413	3	2	1	331519	0.000904917	0.000603278	0.000301639
rs338928	1	58860237	3	2	1	331519	0.000904917	0.000603278	0.000301639
rs79896940	1	58860533	3	2	1	331519	0.000904917	0.000603278	0.000301639
rs7534690	1	58860791	3	2	1	331519	0.000904917	0.000603278	0.000301639
rs116813884	1	58863384	3	2	1	331519	0.000904917	0.000603278	0.000301639
rs849480	1	58864460	3	2	1	331519	0.000904917	0.000603278	0.000301639
rs338919	1	58865399	3	2	1	331519	0.000904917	0.000603278	0.000301639
rs115892409	1	58868627	3	2	1	331519	0.000904917	0.000603278	0.000301639
rs338914	1	58871373	4	2	2	331518	0.00120656	0.000603278	0.000603278
rs10465839	1	58872522	4	2	2	331518	0.00120656	0.000603278	0.000603278
rs78990086	1	58875590	4	2	2	331518	0.00120656	0.000603278	0.000603278
rs78377116	1	58878217	4	2	2	331518	0.00120656	0.000603278	0.000603278
rs114163947	1	58882490	4	2	2	331518	0.00120656	0.000603278	0.000603278
rs72669846	1	58883610	4	2	2	331518	0.00120656	0.000603278	0.000603278
rs11582638	1	58884883	4	2	2	331518	0.00120656	0.000603278	0.000603278
rs706423	1	58888234	4	2	2	331518	0.00120656	0.000603278	0.000603278
rs115608755	1	58889964	4	2	2	331518	0.00120656	0.000603278	0.000603278
rs706435	1	58908112	4	2	2	331518	0.00120656	0.000603278	0.000603278
rs79864403	1	58911601	4	2	2	331518	0.00120656	0.000603278	0.000603278
rs822169	1	58912438	4	2	2	331518	0.00120656	0.000603278	0.000603278
rs706448	1	58912575	4	2	2	331518	0.00120656	0.000603278	0.000603278
rs706449	1	58913469	4	2	2	331518	0.00120656	0.000603278	0.000603278
rs10889092	1	58915024	4	2	2	331518	0.00120656	0.000603278	0.000603278
rs706450	1	58915624	4	2	2	331518	0.00120656	0.000603278	0.000603278
rs706454	1	58919090	4	2	2	331518	0.00120656	0.000603278	0.000603278
rs706459	1	58922216	4	2	2	331518	0.00120656	0.000603278	0.000603278
rs706461	1	58922417	4	2	2	331518	0.00120656	0.000603278	0.000603278
rs7556643	1	58922482	4	2	2	331518	0.00120656	0.000603278	0.000603278
rs72669879	1	58928888	4	2	2	331518	0.00120656	0.000603278	0.000603278
rs338248	1	58931305	4	2	2	331518	0.00120656	0.000603278	0.000603278
rs697590	1	58933274	4	2	2	331518	0.00120656	0.000603278	0.000603278
rs116633993	1	58934259	4	2	2	331518	0.00120656	0.000603278	0.000603278
rs116224881	1	58939627	4	2	2	331518	0.00120656	0.000603278	0.000603278
rs12407003	1	58939634	4	2	2	331518	0.00120656	0.000603278	0.000603278
rs75668511	1	58942656	4	2	2	331518	0.00120656	0.000603278	0.000603278
rs72669898	1	58944436	4	2	2	331518	0.00120656	0.000603278	0.000603278
rs12088149	1	58944833	4	2	2	331518	0.00120656	0.000603278	0.000603278
rs11207239	1	58947961	3	2	1	331519	0.000904917	0.000603278	0.000301639
rs61781783	1	58951759	3	2	1	331519	0.000904917	0.000603278	0.000301639
rs618932	1	58952414	3	2	1	331519	0.000904917	0.000603278	0.000301639
rs116790145	1	58963033	3	2	1	331519	0.000904917	0.000603278	0.000301639
rs77244905	1	58971748	2	2	0	331520	0.000603278	0.000603278	0
rs17117628	1	58980806	2	2	0	331520	0.000603278	0.000603278	0
rs11581395	1	58982787	2	2	0	331520	0.000603278	0.000603278	0
rs17117643	1	58994951	2	2	0	331520	0.000603278	0.000603278	0
rs2271004	1	58996203	2	2	0	331520	0.000603278	0.000603278	0
rs77980955	1	58996320	2	2	0	331520	0.000603278	0.000603278	0
rs34404284	1	58999098	2	2	0	331520	0.000603278	0.000603278	0
rs17117678	1	58999651	2	2	0	331520	0.000603278	0.000603278	0
rs139938730	1	58999918	2	2	0	331520	0.000603278	0.000603278	0
rs17117720	1	59004617	2	2	0	331520	0.000603278	0.000603278	0
Affx-80212206	1	59004915	2	2	0	331520	0.000603278	0.000603278	0
rs115513802	1	59007461	2	2	0	331520	0.000603278	0.000603278	0
rs72672245	1	59008700	2	2	0	331520	0.000603278	0.000603278	0
rs7515354	1	59010028	0	0	0	331552	0	0	0
rs7547036	1	59014333	2	2	0	331520	0.000603278	0.000603278	0
rs116049161	1	59017337	2	2	0	331520	0.000603278	0.000603278	0
rs593279	1	59017597	2	2	0	331520	0.000603278	0.000603278	0
rs114228595	1	59025937	2	2	0	331520	0.000603278	0.000603278	0
rs11207262	1	59037867	1	1	0	331521	0.000301639	0.000301639	0
rs76438629	1	59039944	1	1	0	331521	0.000301639	0.000301639	0
rs114373153	1	59041940	1	1	0	331521	0.000301639	0.000301639	0
rs12121124	1	59042001	1	1	0	331521	0.000301639	0.000301639	0
Affx-89022755	1	59042124	1	1	0	331521	0.000301639	0.000301639	0
rs14008	1	59042181	1	1	0	331521	0.000301639	0.000301639	0
Affx-80267842	1	59042264	1	1	0	331521	0.000301639	0.000301639	0
rs35075952	1	59042311	1	1	0	331521	0.000301639	0.000301639	0
rs1062964	1	59042388	1	1	0	331521	0.000301639	0.000301639	0
rs61779297	1	59043794	1	1	0	331521	0.000301639	0.000301639	0
rs115735945	1	59050029	1	1	0	331521	0.000301639	0.000301639	0
rs17117853	1	59050176	1	1	0	331521	0.000301639	0.000301639	0
rs79227420	1	59056882	1	1	0	331521	0.000301639	0.000301639	0
rs35989383	1	59057231	1	1	0	331521	0.000301639	0.000301639	0
rs151312	1	59063483	1	1	0	331521	0.000301639	0.000301639	0
rs72674195	1	59063915	1	1	0	331521	0.000301639	0.000301639	0
rs12745094	1	59075102	0	0	0	331552	0	0	0
rs75457175	1	59078656	0	0	0	331552	0	0	0
rs6587832	1	59083427	0	0	0	331552	0	0	0
rs232816	1	59084139	0	0	0	331552	0	0	0
rs72676713	1	59085705	0	0	0	331552	0	0	0
rs72676722	1	59091880	0	0	0	331552	0	0	0
rs34204484	1	59095562	0	0	0	331552	0	0	0
rs116206711	1	59097627	0	0	0	331552	0	0	0
rs77727709	1	59102932	0	0	0	331552	0	0	0
rs114325919	1	59112586	0	0	0	331552	0	0	0
rs74642641	1	59116273	0	0	0	331552	0	0	0
rs232777	1	59125683	0	0	0	331552	0	0	0
rs7525365	1	59127193	0	0	0	331552	0	0	0
rs232787	1	59130407	0	0	0	331552	0	0	0
Affx-52126011	1	59131171	0	0	0	331552	0	0	0
Affx-52323811	1	59134610	0	0	0	331552	0	0	0
rs115667126	1	59141780	0	0	0	331552	0	0	0
rs7519086	1	59146416	0	0	0	331552	0	0	0
rs12139511	1	59147926	0	0	0	331552	0	0	0
rs17118103	1	59148118	0	0	0	331552	0	0	0
rs6661922	1	59149838	0	0	0	331552	0	0	0
rs116468906	1	59151888	0	0	0	331552	0	0	0
rs41287662	1	59155337	0	0	0	331552	0	0	0
rs2811893	1	59162148	0	0	0	331552	0	0	0
rs116718018	1	59170546	0	0	0	331552	0	0	0
rs17507995	1	59175338	0	0	0	331552	0	0	0
rs78906674	1	59176293	0	0	0	331552	0	0	0
rs72678805	1	59180079	0	0	0	331552	0	0	0
rs115092542	1	59188451	0	0	0	331552	0	0	0
rs74710263	1	59190998	0	0	0	331552	0	0	0
rs77678441	1	59191537	0	0	0	331552	0	0	0
rs2760480	1	59203121	0	0	0	331552	0	0	0
rs1969772	1	59205102	0	0	0	331552	0	0	0
rs72678817	1	59206384	0	0	0	331552	0	0	0
rs116276575	1	59207425	0	0	0	331552	0	0	0
rs113038349	1	59212509	0	0	0	331552	0	0	0
rs36061347	1	59220130	0	0	0	331552	0	0	0
rs10889118	1	59221647	0	0	0	331552	0	0	0
rs718679	1	59222132	0	0	0	331552	0	0	0
rs6677589	1	59230033	0	0	0	331552	0	0	0
rs11207304	1	59230808	0	0	0	331552	0	0	0
rs115343668	1	59231743	0	0	0	331552	0	0	0
rs2811887	1	59237836	0	0	0	331552	0	0	0
rs55805512	1	59240455	0	0	0	331552	0	0	0
rs77632957	1	59243638	0	0	0	331552	0	0	0
rs4647014	1	59248221	0	0	0	331552	0	0	0
rs4646999	1	59250452	0	0	0	331552	0	0	0
rs2760501	1	59251097	0	0	0	331552	0	0	0
rs2811841	1	59270156	0	0	0	331552	0	0	0
rs116091806	1	59272428	0	0	0	331552	0	0	0
rs2811844	1	59275556	0	0	0	331552	0	0	0
rs72678848	1	59275567	0	0	0	331552	0	0	0
rs114291829	1	59277650	0	0	0	331552	0	0	0
rs12752499	1	59286306	0	0	0	331552	0	0	0
rs72678851	1	59293500	0	0	0	331552	0	0	0
rs2984907	1	59304026	0	0	0	331552	0	0	0
rs80136568	1	59307485	0	0	0	331552	0	0	0
rs114574453	1	59308629	0	0	0	331552	0	0	0
rs11584567	1	59312290	0	0	0	331552	0	0	0
rs2811850	1	59312341	0	0	0	331552	0	0	0
rs75089033	1	59313244	0	0	0	331552	0	0	0
rs115267570	1	59313473	0	0	0	331552	0	0	0
rs17356407	1	59317443	0	0	0	331552	0	0	0
rs72678860	1	59317783	0	0	0	331552	0	0	0
rs11588626	1	59318085	0	0	0	331552	0	0	0
rs61788406	1	59320845	0	0	0	331552	0	0	0
rs61788410	1	59325441	0	0	0	331552	0	0	0
rs4601609	1	59325626	0	0	0	331552	0	0	0
rs6587839	1	59325656	0	0	0	331552	0	0	0
rs12140615	1	59330272	0	0	0	331552	0	0	0
rs7519888	1	59332010	0	0	0	331552	0	0	0
rs77276354	1	59336866	0	0	0	331552	0	0	0
rs61133248	1	59338256	0	0	0	331552	0	0	0
Affx-12204367	1	59346172	0	0	0	331552	0	0	0
rs57008465	1	59346518	0	0	0	331552	0	0	0
rs2764908	1	59348528	0	0	0	331552	0	0	0
rs2716107	1	59353441	0	0	0	331552	0	0	0
rs6661505	1	59356826	0	0	0	331552	0	0	0
rs12401645	1	59357800	0	0	0	331552	0	0	0
rs77085411	1	59358646	0	0	0	331552	0	0	0
rs72678879	1	59361144	0	0	0	331552	0	0	0
rs115459520	1	59377500	0	0	0	331552	0	0	0
rs12740964	1	59377673	0	0	0	331552	0	0	0
rs56267740	1	59379487	0	0	0	331552	0	0	0
rs113136787	1	59385705	0	0	0	331552	0	0	0
rs17118414	1	59392781	0	0	0	331552	0	0	0
rs76992013	1	59392956	0	0	0	331552	0	0	0
rs2764916	1	59394353	0	0	0	331552	0	0	0
rs115595326	1	59396047	0	0	0	331552	0	0	0
rs6664131	1	59396262	0	0	0	331552	0	0	0
rs79667560	1	59397193	0	0	0	331552	0	0	0
rs6667591	1	59397257	0	0	0	331552	0	0	0
rs72678899	1	59398127	0	0	0	331552	0	0	0
rs77797159	1	59398957	0	0	0	331552	0	0	0
rs2764912	1	59399138	0	0	0	331552	0	0	0
rs79160734	1	59400523	0	0	0	331552	0	0	0
rs72680103	1	59401753	0	0	0	331552	0	0	0
rs7413192	1	59415757	0	0	0	331552	0	0	0
rs3949912	1	59423103	0	0	0	331552	0	0	0
rs72680114	1	59423530	0	0	0	331552	0	0	0
rs2716122	1	59430345	0	0	0	331552	0	0	0
rs2764933	1	59435778	0	0	0	331552	0	0	0
rs4912383	1	59436952	0	0	0	331552	0	0	0
rs80121986	1	59436956	0	0	0	331552	0	0	0
rs7537319	1	59443050	0	0	0	331552	0	0	0
rs115313034	1	59444380	0	0	0	331552	0	0	0
rs74672541	1	59456302	0	0	0	331552	0	0	0
rs112632555	1	59457295	0	0	0	331552	0	0	0
rs2764899	1	59466301	0	0	0	331552	0	0	0
rs11207367	1	59470439	0	0	0	331552	0	0	0
rs12748496	1	59486551	0	0	0	331552	0	0	0
rs41287674	1	59488579	0	0	0	331552	0	0	0
rs9436590	1	59489710	0	0	0	331552	0	0	0
rs79371534	1	59489756	0	0	0	331552	0	0	0
rs78540682	1	59491269	0	0	0	331552	0	0	0
rs12088220	1	59499623	0	0	0	331552	0	0	0
rs78655626	1	59500790	0	0	0	331552	0	0	0
rs12405780	1	59510199	0	0	0	331552	0	0	0
rs76790643	1	59512951	0	0	0	331552	0	0	0
rs6656095	1	59515189	0	0	0	331552	0	0	0
rs4508040	1	59525513	0	0	0	331552	0	0	0
rs75686747	1	59527133	0	0	0	331552	0	0	0
rs142126622	1	59527139	0	0	0	331552	0	0	0
rs4622084	1	59528844	0	0	0	331552	0	0	0
rs79397152	1	59530741	0	0	0	331552	0	0	0
rs12562835	1	59533703	0	0	0	331552	0	0	0
rs77519408	1	59538207	0	0	0	331552	0	0	0
rs72680151	1	59548231	0	0	0	331552	0	0	0
rs9970281	1	59552704	0	0	0	331552	0	0	0
rs2989868	1	59553662	0	0	0	331552	0	0	0
rs34709546	1	59558111	0	0	0	331552	0	0	0
rs3010323	1	59567263	0	0	0	331552	0	0	0
rs76869253	1	59567429	0	0	0	331552	0	0	0
rs1114505	1	59572316	0	0	0	331552	0	0	0
rs56138777	1	59573856	0	0	0	331552	0	0	0
rs1331746	1	59578785	0	0	0	331552	0	0	0
rs74079130	1	59581150	0	0	0	331552	0	0	0
rs6704170	1	59582235	0	0	0	331552	0	0	0
rs75819183	1	59584211	0	0	0	331552	0	0	0
rs3861829	1	59590817	0	0	0	331552	0	0	0
rs4912389	1	59603757	0	0	0	331552	0	0	0
rs74961451	1	59608141	0	0	0	331552	0	0	0
rs6666629	1	59610174	0	0	0	331552	0	0	0
rs77545181	1	59611918	0	0	0	331552	0	0	0
rs332221	1	59612775	0	0	0	331552	0	0	0
rs17533789	1	59616735	0	0	0	331552	0	0	0
rs76764039	1	59619638	0	0	0	331552	0	0	0
rs616190	1	59623095	0	0	0	331552	0	0	0
rs679541	1	59626174	0	0	0	331552	0	0	0
rs115153696	1	59628252	0	0	0	331552	0	0	0
rs80195717	1	59629174	0	0	0	331552	0	0	0
rs603236	1	59630308	0	0	0	331552	0	0	0
rs11580924	1	59631699	0	0	0	331552	0	0	0
rs114407373	1	59636522	0	0	0	331552	0	0	0
rs6684353	1	59638619	0	0	0	331552	0	0	0
rs11207422	1	59647365	0	0	0	331552	0	0	0
rs12130314	1	59651063	0	0	0	331552	0	0	0
rs4511143	1	59653158	0	0	0	331552	0	0	0
rs77715793	1	59653865	0	0	0	331552	0	0	0
rs116154133	1	59654586	0	0	0	331552	0	0	0
rs72680195	1	59655033	0	0	0	331552	0	0	0
rs74080402	1	59657790	0	0	0	331552	0	0	0
rs12047394	1	59662719	0	0	0	331552	0	0	0
rs3850544	1	59664234	0	0	0	331552	0	0	0
rs17119087	1	59669115	0	0	0	331552	0	0	0
rs12739904	1	59669488	0	0	0	331552	0	0	0
rs75027352	1	59671794	0	0	0	331552	0	0	0
rs79607125	1	59676925	0	0	0	331552	0	0	0
rs331633	1	59680579	0	0	0	331552	0	0	0
rs12723059	1	59682600	0	0	0	331552	0	0	0
rs17119097	1	59687865	0	0	0	331552	0	0	0
rs75463628	1	59688897	0	0	0	331552	0	0	0
rs7531917	1	59694611	0	0	0	331552	0	0	0
rs116002418	1	59697051	0	0	0	331552	0	0	0
rs76888583	1	59697263	0	0	0	331552	0	0	0
rs17536757	1	59697917	0	0	0	331552	0	0	0
rs116204590	1	59699592	0	0	0	331552	0	0	0
rs17119111	1	59700013	0	0	0	331552	0	0	0
rs115105094	1	59707885	0	0	0	331552	0	0	0
rs17537245	1	59707916	0	0	0	331552	0	0	0
rs12566104	1	59714131	0	0	0	331552	0	0	0
rs77498493	1	59715658	0	0	0	331552	0	0	0
rs17478661	1	59724960	0	0	0	331552	0	0	0
rs17478891	1	59728695	0	0	0	331552	0	0	0
rs3012156	1	59733452	0	0	0	331552	0	0	0
rs78373455	1	59733588	0	0	0	331552	0	0	0
rs55756125	1	59740965	0	0	0	331552	0	0	0
rs114905259	1	59742252	0	0	0	331552	0	0	0
rs333662	1	59743914	0	0	0	331552	0	0	0
rs333661	1	59744841	0	0	0	331552	0	0	0
rs74449599	1	59747787	0	0	0	331552	0	0	0
rs61788311	1	59760597	0	0	0	331552	0	0	0
rs75343317	1	59760627	0	0	0	331552	0	0	0
rs41287698	1	59776113	0	0	0	331552	0	0	0
rs79936181	1	59780595	0	0	0	331552	0	0	0
rs835401	1	59782017	0	0	0	331552	0	0	0
rs11587171	1	59785235	0	0	0	331552	0	0	0
rs61788323	1	59786408	0	0	0	331552	0	0	0
rs116326976	1	59786416	0	0	0	331552	0	0	0
rs17480358	1	59787205	0	0	0	331552	0	0	0
rs199980192	1	59787270	0	0	0	331552	0	0	0
rs835409	1	59787350	0	0	0	331552	0	0	0
rs34255741	1	59788373	0	0	0	331552	0	0	0
rs11207437	1	59794792	0	0	0	331552	0	0	0
rs117971491	1	59797024	0	0	0	331552	0	0	0
rs17119280	1	59799161	0	0	0	331552	0	0	0
rs35620078	1	59802531	0	0	0	331552	0	0	0
rs79546681	1	59814093	0	0	0	331552	0	0	0
rs17119329	1	59830402	1	0	1	331521	0.000301639	0	0.000301639
rs114356643	1	59834078	1	0	1	331521	0.000301639	0	0.000301639
rs28733385	1	59843797	3	0	3	331519	0.000904917	0	0.000904917
rs76351259	1	59848388	3	0	3	331519	0.000904917	0	0.000904917
rs7534016	1	59853319	3	0	3	331519	0.000904917	0	0.000904917
rs80170372	1	59857051	3	0	3	331519	0.000904917	0	0.000904917
rs17096905	1	59868797	3	0	3	331519	0.000904917	0	0.000904917
rs657746	1	59881472	5	0	5	331517	0.0015082	0	0.0015082
rs74339020	1	59889341	7	0	7	331515	0.00211147	0	0.00211147
rs12083804	1	59892333	8	0	8	331514	0.00241311	0	0.00241311
rs6676078	1	59894984	9	0	9	331513	0.00271475	0	0.00271475
rs79072135	1	59895153	9	0	9	331513	0.00271475	0	0.00271475
rs61789984	1	59896107	9	0	9	331513	0.00271475	0	0.00271475
rs72664577	1	59898756	9	0	9	331513	0.00271475	0	0.00271475
rs75802411	1	59901810	9	0	9	331513	0.00271475	0	0.00271475
rs7541904	1	59903857	9	0	9	331513	0.00271475	0	0.00271475
rs2407514	1	59904510	9	0	9	331513	0.00271475	0	0.00271475
rs17541875	1	59904743	9	0	9	331513	0.00271475	0	0.00271475
rs114115720	1	59907566	9	0	9	331513	0.00271475	0	0.00271475
rs79231824	1	59912537	10	0	10	331512	0.00301639	0	0.00301639
rs77002716	1	59921216	10	0	10	331512	0.00301639	0	0.00301639
rs6587855	1	59921580	11	0	11	331511	0.00331803	0	0.00331803
rs12046441	1	59925666	11	0	11	331511	0.00331803	0	0.00331803
rs6663897	1	59940664	11	0	11	331511	0.00331803	0	0.00331803
rs600370	1	59947601	11	0	11	331511	0.00331803	0	0.00331803
rs72664599	1	59951110	0	0	0	331552	0	0	0
rs12145241	1	59952255	11	0	11	331511	0.00331803	0	0.00331803
rs12404915	1	59970314	11	0	11	331511	0.00331803	0	0.00331803
rs10789077	1	59971351	11	0	11	331511	0.00331803	0	0.00331803
rs4912402	1	59973874	11	0	11	331511	0.00331803	0	0.00331803
rs648883	1	59979255	11	0	11	331511	0.00331803	0	0.00331803
rs114307617	1	59979612	11	0	11	331511	0.00331803	0	0.00331803
Affx-35351626	1	59983414	11	0	11	331511	0.00331803	0	0.00331803
rs6665454	1	59986885	11	0	11	331511	0.00331803	0	0.00331803
rs6692151	1	59992986	11	0	11	331511	0.00331803	0	0.00331803
rs11207468	1	59995378	11	0	11	331511	0.00331803	0	0.00331803
rs115569670	1	59997414	10	0	10	331512	0.00301639	0	0.00301639
rs77783576	1	60006444	0	0	0	331552	0	0	0
rs2798652	1	60007275	10	0	10	331512	0.00301639	0	0.00301639
rs12749899	1	60011126	10	0	10	331512	0.00301639	0	0.00301639
rs62623594	1	60019853	10	0	10	331512	0.00301639	0	0.00301639
rs141827280	1	60019898	10	0	10	331512	0.00301639	0	0.00301639
rs116391666	1	60030573	10	0	10	331512	0.00301639	0	0.00301639
rs76752387	1	60032769	10	0	10	331512	0.00301639	0	0.00301639
rs2407603	1	60045290	7	0	7	331515	0.00211147	0	0.00211147
rs4504912	1	60045860	7	0	7	331515	0.00211147	0	0.00211147
rs72666246	1	60048041	7	0	7	331515	0.00211147	0	0.00211147
rs114114098	1	60058965	3	0	3	331519	0.000904917	0	0.000904917
rs115219696	1	60064465	3	0	3	331519	0.000904917	0	0.000904917
rs4912215	1	60065610	3	0	3	331519	0.000904917	0	0.000904917
rs76457706	1	60066975	3	0	3	331519	0.000904917	0	0.000904917
rs34026954	1	60073550	3	0	3	331519	0.000904917	0	0.000904917
rs200666364	1	60073587	3	0	3	331519	0.000904917	0	0.000904917
rs12727131	1	60084516	3	0	3	331519	0.000904917	0	0.000904917
rs6674779	1	60090059	3	0	3	331519	0.000904917	0	0.000904917
rs116285097	1	60093683	3	0	3	331519	0.000904917	0	0.000904917
rs114311173	1	60098195	3	0	3	331519	0.000904917	0	0.000904917
rs114234768	1	60101106	3	0	3	331519	0.000904917	0	0.000904917
rs41287704	1	60104049	3	0	3	331519	0.000904917	0	0.000904917
Affx-52323817	1	60125859	2	0	2	331520	0.000603278	0	0.000603278
rs55779467	1	60129767	0	0	0	331552	0	0	0
rs72666271	1	60132351	2	0	2	331520	0.000603278	0	0.000603278
rs5774479	1	60143600	1	0	1	331521	0.000301639	0	0.000301639
rs78632051	1	60155495	1	0	1	331521	0.000301639	0	0.000301639
rs4357555	1	60161256	1	0	1	331521	0.000301639	0	0.000301639
rs76818255	1	60162451	1	0	1	331521	0.000301639	0	0.000301639
rs10889153	1	60164778	1	0	1	331521	0.000301639	0	0.000301639
rs41287706	1	60165348	1	0	1	331521	0.000301639	0	0.000301639
rs6661666	1	60168554	1	0	1	331521	0.000301639	0	0.000301639
rs61788949	1	60173707	0	0	0	331552	0	0	0
rs6685309	1	60173734	0	0	0	331552	0	0	0
rs76915178	1	60180537	0	0	0	331552	0	0	0
rs1933213	1	60183673	0	0	0	331552	0	0	0
rs58757521	1	60183723	0	0	0	331552	0	0	0
rs6701583	1	60183913	0	0	0	331552	0	0	0
rs116613766	1	60184415	0	0	0	331552	0	0	0
rs76249167	1	60184444	0	0	0	331552	0	0	0
rs74602076	1	60184785	0	0	0	331552	0	0	0
rs12141129	1	60185960	0	0	0	331552	0	0	0
rs72668010	1	60187588	0	0	0	331552	0	0	0
rs1933211	1	60188326	0	0	0	331552	0	0	0
rs76245092	1	60189341	0	0	0	331552	0	0	0
rs12566392	1	60191957	0	0	0	331552	0	0	0
rs2225897	1	60195895	0	0	0	331552	0	0	0
rs17119747	1	60196997	0	0	0	331552	0	0	0
rs77962070	1	60197393	0	0	0	331552	0	0	0
rs1890212	1	60198430	0	0	0	331552	0	0	0
rs2897708	1	60201195	0	0	0	331552	0	0	0
rs79342004	1	60203937	0	0	0	331552	0	0	0
rs4915905	1	60205784	0	0	0	331552	0	0	0
rs3890336	1	60210374	0	0	0	331552	0	0	0
rs1004772	1	60210649	0	0	0	331552	0	0	0
rs76808095	1	60212879	0	0	0	331552	0	0	0
rs77501749	1	60214644	1	0	1	331521	0.000301639	0	0.000301639
rs116232469	1	60215739	1	0	1	331521	0.000301639	0	0.000301639
rs74652035	1	60216191	1	0	1	331521	0.000301639	0	0.000301639
rs6587871	1	60217911	1	0	1	331521	0.000301639	0	0.000301639
rs114843893	1	60217937	1	0	1	331521	0.000301639	0	0.000301639
rs78902124	1	60219857	1	0	1	331521	0.000301639	0	0.000301639
rs11578221	1	60219909	1	0	1	331521	0.000301639	0	0.000301639
rs77310862	1	60222210	1	0	1	331521	0.000301639	0	0.000301639
rs2143593	1	60222974	1	0	1	331521	0.000301639	0	0.000301639
rs591512	1	60223332	1	0	1	331521	0.000301639	0	0.000301639
rs654165	1	60226496	1	0	1	331521	0.000301639	0	0.000301639
rs41478449	1	60227628	1	0	1	331521	0.000301639	0	0.000301639
rs74224483	1	60228854	1	0	1	331521	0.000301639	0	0.000301639
rs17119770	1	60228920	1	0	1	331521	0.000301639	0	0.000301639
rs12121405	1	60229150	1	0	1	331521	0.000301639	0	0.000301639
rs75495984	1	60232052	1	0	1	331521	0.000301639	0	0.000301639
rs6681400	1	60232433	1	0	1	331521	0.000301639	0	0.000301639
rs74878100	1	60233431	1	0	1	331521	0.000301639	0	0.000301639
rs115605503	1	60238038	1	0	1	331521	0.000301639	0	0.000301639
rs41287712	1	60239689	1	0	1	331521	0.000301639	0	0.000301639
rs674949	1	60240601	1	0	1	331521	0.000301639	0	0.000301639
rs10489422	1	60241193	1	0	1	331521	0.000301639	0	0.000301639
rs11207514	1	60244033	1	0	1	331521	0.000301639	0	0.000301639
rs74754244	1	60244994	1	0	1	331521	0.000301639	0	0.000301639
rs56301165	1	60248093	1	0	1	331521	0.000301639	0	0.000301639
rs115447087	1	60250531	1	0	1	331521	0.000301639	0	0.000301639
rs9436188	1	60257931	1	0	1	331521	0.000301639	0	0.000301639
rs76428385	1	60264322	1	0	1	331521	0.000301639	0	0.000301639
rs12057866	1	60272522	1	0	1	331521	0.000301639	0	0.000301639
rs111556413	1	60274050	1	0	1	331521	0.000301639	0	0.000301639
rs1933219	1	60283140	1	0	1	331521	0.000301639	0	0.000301639
rs12028669	1	60284250	1	0	1	331521	0.000301639	0	0.000301639
rs148437166	1	60287549	1	0	1	331521	0.000301639	0	0.000301639
rs79764948	1	60290318	1	0	1	331521	0.000301639	0	0.000301639
rs72921691	1	60299038	1	0	1	331521	0.000301639	0	0.000301639
rs41312662	1	60299125	1	0	1	331521	0.000301639	0	0.000301639
Affx-80212219	1	60306068	1	0	1	331521	0.000301639	0	0.000301639
rs113710167	1	60313829	1	0	1	331521	0.000301639	0	0.000301639
rs12406633	1	60315114	1	0	1	331521	0.000301639	0	0.000301639
rs35304562	1	60315143	1	0	1	331521	0.000301639	0	0.000301639
rs115906489	1	60331495	1	0	1	331521	0.000301639	0	0.000301639
rs2025500	1	60334823	1	0	1	331521	0.000301639	0	0.000301639
rs34360310	1	60338579	0	0	0	331552	0	0	0
rs12073302	1	60351367	0	0	0	331552	0	0	0
rs2228114	1	60359335	0	0	0	331552	0	0	0
rs11572311	1	60365454	0	0	0	331552	0	0	0
rs11572293	1	60369761	0	0	0	331552	0	0	0
rs2271798	1	60373305	0	0	0	331552	0	0	0
rs143860781	1	60375613	0	0	0	331552	0	0	0
rs7545849	1	60376114	0	0	0	331552	0	0	0
rs115453547	1	60377365	0	0	0	331552	0	0	0
rs1056595	1	60381650	0	0	0	331552	0	0	0
rs11572237	1	60383109	0	0	0	331552	0	0	0
rs11572225	1	60385571	0	0	0	331552	0	0	0
rs11572223	1	60385743	0	0	0	331552	0	0	0
rs10493270	1	60388674	0	0	0	331552	0	0	0
rs11572206	1	60389431	0	0	0	331552	0	0	0
rs11572196	1	60391255	0	0	0	331552	0	0	0
rs12729119	1	60394522	0	0	0	331552	0	0	0
rs115811558	1	60397497	0	0	0	331552	0	0	0
rs7514964	1	60421530	0	0	0	331552	0	0	0
rs11576971	1	60421783	0	0	0	331552	0	0	0
rs1426081	1	60423407	0	0	0	331552	0	0	0
rs116578906	1	60424226	0	0	0	331552	0	0	0
rs114535922	1	60442976	0	0	0	331552	0	0	0
rs17500145	1	60444070	0	0	0	331552	0	0	0
rs2807620	1	60449128	0	0	0	331552	0	0	0
rs113438298	1	60451141	0	0	0	331552	0	0	0
rs10493275	1	60455797	0	0	0	331552	0	0	0
rs6587875	1	60455972	0	0	0	331552	0	0	0
rs138699493	1	60456364	0	0	0	331552	0	0	0
rs642307	1	60460733	0	0	0	331552	0	0	0
rs12410417	1	60461056	0	0	0	331552	0	0	0
rs55764016	1	60463125	0	0	0	331552	0	0	0
rs75429604	1	60465283	0	0	0	331552	0	0	0
rs626251	1	60466814	0	0	0	331552	0	0	0
rs56030769	1	60472472	0	0	0	331552	0	0	0
rs4915626	1	60494904	0	0	0	331552	0	0	0
rs603566	1	60502075	0	0	0	331552	0	0	0
rs34594413	1	60504651	0	0	0	331552	0	0	0
rs145230176	1	60506673	0	0	0	331552	0	0	0
rs74843231	1	60506762	0	0	0	331552	0	0	0
rs116991108	1	60512157	0	0	0	331552	0	0	0
rs115261211	1	60524867	0	0	0	331552	0	0	0
rs77868945	1	60524982	0	0	0	331552	0	0	0
rs650221	1	60536364	0	0	0	331552	0	0	0
rs72669629	1	60537034	0	0	0	331552	0	0	0
rs116769222	1	60543901	0	0	0	331552	0	0	0
rs1337740	1	60544418	0	0	0	331552	0	0	0
rs620847	1	60572327	0	0	0	331552	0	0	0
rs61248406	1	60579337	0	0	0	331552	0	0	0
rs72669654	1	60583976	0	0	0	331552	0	0	0
rs12028437	1	60585118	0	0	0	331552	0	0	0
rs114811280	1	60591535	0	0	0	331552	0	0	0
rs616637	1	60593303	0	0	0	331552	0	0	0
rs78866910	1	60594223	0	0	0	331552	0	0	0
rs34757007	1	60616000	0	0	0	331552	0	0	0
rs79952756	1	60617855	0	0	0	331552	0	0	0
rs76859868	1	60619324	0	0	0	331552	0	0	0
rs80147626	1	60628440	0	0	0	331552	0	0	0
rs922356	1	60631000	0	0	0	331552	0	0	0
rs2035175	1	60648678	0	0	0	331552	0	0	0
rs56205227	1	60652078	0	0	0	331552	0	0	0
rs114970726	1	60659261	0	0	0	331552	0	0	0
rs74660142	1	60661574	0	0	0	331552	0	0	0
rs72671503	1	60662274	0	0	0	331552	0	0	0
rs12030859	1	60663224	0	0	0	331552	0	0	0
rs7415657	1	60669976	0	0	0	331552	0	0	0
rs115069099	1	60677935	0	0	0	331552	0	0	0
rs79879372	1	60686304	0	0	0	331552	0	0	0
rs6684642	1	60717715	0	0	0	331552	0	0	0
rs34998817	1	60722239	1	0	1	331521	0.000301639	0	0.000301639
rs74383921	1	60722770	1	0	1	331521	0.000301639	0	0.000301639
rs76697179	1	60729984	1	0	1	331521	0.000301639	0	0.000301639
rs11207587	1	60734641	2	0	2	331520	0.000603278	0	0.000603278
rs7545489	1	60737832	2	0	2	331520	0.000603278	0	0.000603278
rs10493281	1	60739301	2	0	2	331520	0.000603278	0	0.000603278
rs116462534	1	60742294	2	0	2	331520	0.000603278	0	0.000603278
rs78130222	1	60758787	2	0	2	331520	0.000603278	0	0.000603278
rs61802249	1	60761119	2	0	2	331520	0.000603278	0	0.000603278
rs75388649	1	60761309	2	0	2	331520	0.000603278	0	0.000603278
rs4147294	1	60762564	2	0	2	331520	0.000603278	0	0.000603278
rs76673089	1	60772088	2	0	2	331520	0.000603278	0	0.000603278
rs74727314	1	60772543	2	0	2	331520	0.000603278	0	0.000603278
rs112326032	1	60782072	2	0	2	331520	0.000603278	0	0.000603278
rs115335422	1	60783913	2	0	2	331520	0.000603278	0	0.000603278
rs79467898	1	60784221	2	0	2	331520	0.000603278	0	0.000603278
rs987714	1	60786081	2	0	2	331520	0.000603278	0	0.000603278
rs298170	1	60787155	2	0	2	331520	0.000603278	0	0.000603278
rs298169	1	60787556	2	0	2	331520	0.000603278	0	0.000603278
rs298167	1	60805150	3	0	3	331519	0.000904917	0	0.000904917
rs77756175	1	60805484	3	0	3	331519	0.000904917	0	0.000904917
rs78642747	1	60810205	3	0	3	331519	0.000904917	0	0.000904917
rs17373294	1	60820075	3	0	3	331519	0.000904917	0	0.000904917
rs412924	1	60824982	3	0	3	331519	0.000904917	0	0.000904917
rs76686863	1	60833326	3	0	3	331519	0.000904917	0	0.000904917
rs1354085	1	60834294	3	0	3	331519	0.000904917	0	0.000904917
rs75565762	1	60841810	3	0	3	331519	0.000904917	0	0.000904917
rs3013543	1	60851464	3	0	3	331519	0.000904917	0	0.000904917
rs17120603	1	60852201	3	0	3	331519	0.000904917	0	0.000904917
rs17373356	1	60860355	3	0	3	331519	0.000904917	0	0.000904917
rs116538054	1	60868541	2	0	2	331520	0.000603278	0	0.000603278
rs403304	1	60869362	2	0	2	331520	0.000603278	0	0.000603278
rs11207601	1	60873792	2	0	2	331520	0.000603278	0	0.000603278
rs298150	1	60875863	2	0	2	331520	0.000603278	0	0.000603278
rs10493286	1	60878658	2	0	2	331520	0.000603278	0	0.000603278
rs12733652	1	60881498	2	0	2	331520	0.000603278	0	0.000603278
rs985721	1	60882028	2	0	2	331520	0.000603278	0	0.000603278
rs17120672	1	60882355	2	0	2	331520	0.000603278	0	0.000603278
rs17373577	1	60882720	2	0	2	331520	0.000603278	0	0.000603278
rs77925514	1	60896027	2	0	2	331520	0.000603278	0	0.000603278
rs74495314	1	60897899	2	0	2	331520	0.000603278	0	0.000603278
rs1501227	1	60907394	2	0	2	331520	0.000603278	0	0.000603278
rs12750282	1	60907473	2	0	2	331520	0.000603278	0	0.000603278
rs114630603	1	60907919	2	0	2	331520	0.000603278	0	0.000603278
rs2897797	1	60912458	2	0	2	331520	0.000603278	0	0.000603278
rs1501238	1	60918046	2	0	2	331520	0.000603278	0	0.000603278
rs114018161	1	60918108	2	0	2	331520	0.000603278	0	0.000603278
rs6668539	1	60921087	2	0	2	331520	0.000603278	0	0.000603278
rs72673429	1	60927611	2	0	2	331520	0.000603278	0	0.000603278
rs72673431	1	60933706	2	0	2	331520	0.000603278	0	0.000603278
rs75539560	1	60938684	2	0	2	331520	0.000603278	0	0.000603278
rs76321808	1	60948873	2	0	2	331520	0.000603278	0	0.000603278
rs72673445	1	60949956	2	0	2	331520	0.000603278	0	0.000603278
rs34073035	1	60950857	2	0	2	331520	0.000603278	0	0.000603278
rs80109171	1	60955805	2	0	2	331520	0.000603278	0	0.000603278
rs12731041	1	60963906	2	0	2	331520	0.000603278	0	0.000603278
rs36025040	1	60966932	2	0	2	331520	0.000603278	0	0.000603278
rs76643357	1	60968505	2	0	2	331520	0.000603278	0	0.000603278
rs60486691	1	60972364	2	0	2	331520	0.000603278	0	0.000603278
rs114016196	1	60975981	2	0	2	331520	0.000603278	0	0.000603278
rs12121585	1	61002170	2	0	2	331520	0.000603278	0	0.000603278
rs75627957	1	61003563	2	0	2	331520	0.000603278	0	0.000603278
rs72673497	1	61004768	2	0	2	331520	0.000603278	0	0.000603278
rs10889187	1	61010758	2	0	2	331520	0.000603278	0	0.000603278
rs114363243	1	61014885	2	0	2	331520	0.000603278	0	0.000603278
rs72675220	1	61031785	2	0	2	331520	0.000603278	0	0.000603278
rs12565755	1	61041875	2	0	2	331520	0.000603278	0	0.000603278
rs1903450	1	61048439	2	0	2	331520	0.000603278	0	0.000603278
rs12138129	1	61049576	2	0	2	331520	0.000603278	0	0.000603278
rs72675241	1	61050982	2	0	2	331520	0.000603278	0	0.000603278
rs2989476	1	61059259	2	0	2	331520	0.000603278	0	0.000603278
rs3896178	1	61061996	2	0	2	331520	0.000603278	0	0.000603278
rs114190573	1	61067995	2	0	2	331520	0.000603278	0	0.000603278
rs72675274	1	61074119	2	0	2	331520	0.000603278	0	0.000603278
rs2987774	1	61086135	2	0	2	331520	0.000603278	0	0.000603278
rs76911441	1	61088072	2	0	2	331520	0.000603278	0	0.000603278
rs6665585	1	61090200	2	0	2	331520	0.000603278	0	0.000603278
rs78444836	1	61093708	2	0	2	331520	0.000603278	0	0.000603278
rs472913	1	61095558	2	0	2	331520	0.000603278	0	0.000603278
rs114448049	1	61122907	3	0	3	331519	0.000904917	0	0.000904917
rs1020863	1	61129957	3	0	3	331519	0.000904917	0	0.000904917
rs76011679	1	61130538	3	0	3	331519	0.000904917	0	0.000904917
rs57347746	1	61131928	3	0	3	331519	0.000904917	0	0.000904917
rs10749720	1	61132785	3	0	3	331519	0.000904917	0	0.000904917
rs4915699	1	61133462	3	0	3	331519	0.000904917	0	0.000904917
rs112546056	1	61135757	3	0	3	331519	0.000904917	0	0.000904917
rs17120901	1	61136248	3	0	3	331519	0.000904917	0	0.000904917
rs10493293	1	61139168	3	0	3	331519	0.000904917	0	0.000904917
rs12404699	1	61140736	3	0	3	331519	0.000904917	0	0.000904917
rs473707	1	61143560	3	0	3	331519	0.000904917	0	0.000904917
rs116481535	1	61144438	3	0	3	331519	0.000904917	0	0.000904917
rs565000	1	61145957	3	0	3	331519	0.000904917	0	0.000904917
rs77722331	1	61148945	3	0	3	331519	0.000904917	0	0.000904917
rs17569147	1	61149713	3	0	3	331519	0.000904917	0	0.000904917
rs78638190	1	61153750	3	0	3	331519	0.000904917	0	0.000904917
rs11207650	1	61156717	3	0	3	331519	0.000904917	0	0.000904917
rs115715643	1	61161771	0	0	0	331552	0	0	0
rs114141855	1	61161867	3	0	3	331519	0.000904917	0	0.000904917
rs12038037	1	61170302	3	0	3	331519	0.000904917	0	0.000904917
rs115304362	1	61176593	3	0	3	331519	0.000904917	0	0.000904917
rs116204439	1	61191349	2	0	2	331520	0.000603278	0	0.000603278
rs4915703	1	61193964	2	0	2	331520	0.000603278	0	0.000603278
rs12046825	1	61198617	2	0	2	331520	0.000603278	0	0.000603278
rs1514178	1	61205469	2	0	2	331520	0.000603278	0	0.000603278
rs6587896	1	61211814	2	0	2	331520	0.000603278	0	0.000603278
rs4915708	1	61224069	2	0	2	331520	0.000603278	0	0.000603278
rs77788117	1	61226270	2	0	2	331520	0.000603278	0	0.000603278
rs72678765	1	61226591	2	0	2	331520	0.000603278	0	0.000603278
rs1514189	1	61231464	2	0	2	331520	0.000603278	0	0.000603278
rs115663320	1	61234694	2	0	2	331520	0.000603278	0	0.000603278
rs10889199	1	61235822	2	0	2	331520	0.000603278	0	0.000603278
rs589426	1	61236118	2	0	2	331520	0.000603278	0	0.000603278
rs34655839	1	61250591	2	0	2	331520	0.000603278	0	0.000603278
rs77848220	1	61251434	2	0	2	331520	0.000603278	0	0.000603278
rs114438490	1	61252247	2	0	2	331520	0.000603278	0	0.000603278
rs115665117	1	61252600	2	0	2	331520	0.000603278	0	0.000603278
rs78817803	1	61256246	2	0	2	331520	0.000603278	0	0.000603278
rs142763482	1	61256836	2	0	2	331520	0.000603278	0	0.000603278
rs12563773	1	61263297	2	0	2	331520	0.000603278	0	0.000603278
rs12118955	1	61265344	2	0	2	331520	0.000603278	0	0.000603278
rs115574854	1	61273515	2	0	2	331520	0.000603278	0	0.000603278
rs661526	1	61275271	2	0	2	331520	0.000603278	0	0.000603278
rs72923995	1	61279101	2	0	2	331520	0.000603278	0	0.000603278
rs12122567	1	61279691	2	0	2	331520	0.000603278	0	0.000603278
rs1832087	1	61280998	2	0	2	331520	0.000603278	0	0.000603278
rs7516519	1	61298261	2	0	2	331520	0.000603278	0	0.000603278
rs476077	1	61298399	2	0	2	331520	0.000603278	0	0.000603278
rs115523326	1	61301109	2	0	2	331520	0.000603278	0	0.000603278
rs77510245	1	61303445	2	0	2	331520	0.000603278	0	0.000603278
rs11808039	1	61303553	2	0	2	331520	0.000603278	0	0.000603278
rs17303103	1	61304565	2	0	2	331520	0.000603278	0	0.000603278
rs80139291	1	61306445	2	0	2	331520	0.000603278	0	0.000603278
rs11584628	1	61317694	2	0	2	331520	0.000603278	0	0.000603278
rs115490206	1	61319513	2	0	2	331520	0.000603278	0	0.000603278
rs6587906	1	61322512	2	0	2	331520	0.000603278	0	0.000603278
rs556161	1	61324813	2	0	2	331520	0.000603278	0	0.000603278
rs114990250	1	61326270	2	0	2	331520	0.000603278	0	0.000603278
rs581503	1	61329593	2	0	2	331520	0.000603278	0	0.000603278
rs6701075	1	61329988	2	0	2	331520	0.000603278	0	0.000603278
rs114797817	1	61330571	2	0	2	331520	0.000603278	0	0.000603278
rs475279	1	61331793	2	0	2	331520	0.000603278	0	0.000603278
rs79893192	1	61337285	2	0	2	331520	0.000603278	0	0.000603278
rs17121177	1	61345009	2	0	2	331520	0.000603278	0	0.000603278
rs600411	1	61355371	2	0	2	331520	0.000603278	0	0.000603278
rs12121159	1	61355513	2	0	2	331520	0.000603278	0	0.000603278
rs72680620	1	61362390	2	0	2	331520	0.000603278	0	0.000603278
rs2044548	1	61363707	2	0	2	331520	0.000603278	0	0.000603278
rs12030529	1	61370659	2	0	2	331520	0.000603278	0	0.000603278
rs17121237	1	61372143	2	0	2	331520	0.000603278	0	0.000603278
rs17303592	1	61373796	2	0	2	331520	0.000603278	0	0.000603278
rs79766321	1	61373881	2	0	2	331520	0.000603278	0	0.000603278
rs78944260	1	61374161	2	0	2	331520	0.000603278	0	0.000603278
rs72680627	1	61375373	2	0	2	331520	0.000603278	0	0.000603278
rs670447	1	61375501	2	0	2	331520	0.000603278	0	0.000603278
rs12098064	1	61375907	2	0	2	331520	0.000603278	0	0.000603278
rs12078907	1	61376298	2	0	2	331520	0.000603278	0	0.000603278
rs74086518	1	61382552	2	0	2	331520	0.000603278	0	0.000603278
rs10889202	1	61383274	2	0	2	331520	0.000603278	0	0.000603278
rs471328	1	61386478	2	0	2	331520	0.000603278	0	0.000603278
rs6673313	1	61386502	2	0	2	331520	0.000603278	0	0.000603278
rs7514459	1	61389414	2	0	2	331520	0.000603278	0	0.000603278
rs684363	1	61391058	2	0	2	331520	0.000603278	0	0.000603278
rs35787316	1	61395346	2	0	2	331520	0.000603278	0	0.000603278
rs607777	1	61398759	2	0	2	331520	0.000603278	0	0.000603278
rs17121290	1	61400531	2	0	2	331520	0.000603278	0	0.000603278
rs17375903	1	61403037	2	0	2	331520	0.000603278	0	0.000603278
rs116302647	1	61404261	2	0	2	331520	0.000603278	0	0.000603278
rs1414277	1	61409064	2	0	2	331520	0.000603278	0	0.000603278
rs647969	1	61409475	2	0	2	331520	0.000603278	0	0.000603278
rs7525598	1	61410598	2	0	2	331520	0.000603278	0	0.000603278
rs602476	1	61412781	2	0	2	331520	0.000603278	0	0.000603278
rs116712497	1	61413948	2	0	2	331520	0.000603278	0	0.000603278
rs17376021	1	61417372	2	0	2	331520	0.000603278	0	0.000603278
rs1343218	1	61424432	2	0	2	331520	0.000603278	0	0.000603278
rs75844479	1	61425793	2	0	2	331520	0.000603278	0	0.000603278
rs4915723	1	61433136	2	0	2	331520	0.000603278	0	0.000603278
rs114352111	1	61435791	2	0	2	331520	0.000603278	0	0.000603278
rs150720679	1	61437558	2	0	2	331520	0.000603278	0	0.000603278
rs17121397	1	61443189	2	0	2	331520	0.000603278	0	0.000603278
rs116056270	1	61443443	2	0	2	331520	0.000603278	0	0.000603278
rs1032622	1	61447172	2	0	2	331520	0.000603278	0	0.000603278
rs1283258	1	61451316	2	0	2	331520	0.000603278	0	0.000603278
rs12727105	1	61452144	2	0	2	331520	0.000603278	0	0.000603278
rs1032623	1	61456066	2	0	2	331520	0.000603278	0	0.000603278
rs74918369	1	61457396	2	0	2	331520	0.000603278	0	0.000603278
rs76504861	1	61463401	2	0	2	331520	0.000603278	0	0.000603278
rs74088754	1	61466863	2	0	2	331520	0.000603278	0	0.000603278
rs11207688	1	61467028	2	0	2	331520	0.000603278	0	0.000603278
rs1283255	1	61467293	2	0	2	331520	0.000603278	0	0.000603278
rs1625926	1	61467636	2	0	2	331520	0.000603278	0	0.000603278
rs116218990	1	61470121	2	0	2	331520	0.000603278	0	0.000603278
rs12072258	1	61472174	2	0	2	331520	0.000603278	0	0.000603278
rs114473437	1	61475332	2	0	2	331520	0.000603278	0	0.000603278
rs1283251	1	61477302	2	0	2	331520	0.000603278	0	0.000603278
rs1777546	1	61479901	2	0	2	331520	0.000603278	0	0.000603278
rs114402589	1	61481275	2	0	2	331520	0.000603278	0	0.000603278
rs76091322	1	61489787	1	0	1	331521	0.000301639	0	0.000301639
rs77205085	1	61491266	1	0	1	331521	0.000301639	0	0.000301639
rs77193659	1	61496000	1	0	1	331521	0.000301639	0	0.000301639
rs77298200	1	61497011	1	0	1	331521	0.000301639	0	0.000301639
rs75668162	1	61505869	1	0	1	331521	0.000301639	0	0.000301639
rs12568508	1	61506372	1	0	1	331521	0.000301639	0	0.000301639
rs77097219	1	61507613	1	0	1	331521	0.000301639	0	0.000301639
rs6683077	1	61510992	1	0	1	331521	0.000301639	0	0.000301639
rs1694222	1	61512307	1	0	1	331521	0.000301639	0	0.000301639
rs12565220	1	61522880	1	0	1	331521	0.000301639	0	0.000301639
rs6587910	1	61528110	1	0	1	331521	0.000301639	0	0.000301639
rs11581530	1	61535462	1	0	1	331521	0.000301639	0	0.000301639
rs11207692	1	61536772	1	0	1	331521	0.000301639	0	0.000301639
rs75489765	1	61540140	1	0	1	331521	0.000301639	0	0.000301639
rs79639832	1	61546697	1	0	1	331521	0.000301639	0	0.000301639
rs11207694	1	61549616	1	0	1	331521	0.000301639	0	0.000301639
rs75521739	1	61550357	1	0	1	331521	0.000301639	0	0.000301639
rs78764922	1	61552704	1	0	1	331521	0.000301639	0	0.000301639
rs78172810	1	61560172	1	0	1	331521	0.000301639	0	0.000301639
rs17376574	1	61564006	1	0	1	331521	0.000301639	0	0.000301639
rs964091	1	61567939	1	0	1	331521	0.000301639	0	0.000301639
rs4915728	1	61574202	1	0	1	331521	0.000301639	0	0.000301639
rs78723305	1	61576469	1	0	1	331521	0.000301639	0	0.000301639
rs116278962	1	61585883	1	0	1	331521	0.000301639	0	0.000301639
rs10889208	1	61587696	1	0	1	331521	0.000301639	0	0.000301639
rs12751005	1	61592380	1	0	1	331521	0.000301639	0	0.000301639
rs6678039	1	61597165	1	0	1	331521	0.000301639	0	0.000301639
rs334731	1	61602342	1	0	1	331521	0.000301639	0	0.000301639
rs4915729	1	61602963	1	0	1	331521	0.000301639	0	0.000301639
rs384893	1	61606167	1	0	1	331521	0.000301639	0	0.000301639
rs72664839	1	61606809	1	0	1	331521	0.000301639	0	0.000301639
rs2008968	1	61607034	1	0	1	331521	0.000301639	0	0.000301639
rs10493303	1	61613276	1	0	1	331521	0.000301639	0	0.000301639
rs17121740	1	61623041	1	0	1	331521	0.000301639	0	0.000301639
rs75783946	1	61624740	1	0	1	331521	0.000301639	0	0.000301639
rs334711	1	61625310	1	0	1	331521	0.000301639	0	0.000301639
rs11207703	1	61629032	1	0	1	331521	0.000301639	0	0.000301639
rs334720	1	61638751	1	0	1	331521	0.000301639	0	0.000301639
rs12091742	1	61642324	1	0	1	331521	0.000301639	0	0.000301639
rs75660521	1	61644675	1	0	1	331521	0.000301639	0	0.000301639
rs115879989	1	61651225	1	0	1	331521	0.000301639	0	0.000301639
rs12142891	1	61652197	1	0	1	331521	0.000301639	0	0.000301639
rs74762505	1	61658686	1	0	1	331521	0.000301639	0	0.000301639
rs6667725	1	61659116	1	0	1	331521	0.000301639	0	0.000301639
rs7533296	1	61659403	1	0	1	331521	0.000301639	0	0.000301639
rs10493304	1	61667457	1	0	1	331521	0.000301639	0	0.000301639
rs115882681	1	61667854	1	0	1	331521	0.000301639	0	0.000301639
rs12118862	1	61668228	1	0	1	331521	0.000301639	0	0.000301639
rs115053410	1	61668693	1	0	1	331521	0.000301639	0	0.000301639
rs10889216	1	61669039	1	0	1	331521	0.000301639	0	0.000301639
rs6671062	1	61669109	1	0	1	331521	0.000301639	0	0.000301639
rs66498606	1	61669535	1	0	1	331521	0.000301639	0	0.000301639
rs332825	1	61672262	1	0	1	331521	0.000301639	0	0.000301639
rs332822	1	61674313	1	0	1	331521	0.000301639	0	0.000301639
rs17305041	1	61676416	3	2	1	331519	0.000904917	0.000603278	0.000301639
rs113160286	1	61676827	0	0	0	331552	0	0	0
rs2151185	1	61676932	3	2	1	331519	0.000904917	0.000603278	0.000301639
rs10493306	1	61677702	3	2	1	331519	0.000904917	0.000603278	0.000301639
rs78278433	1	61678834	3	2	1	331519	0.000904917	0.000603278	0.000301639
rs75275863	1	61681835	3	2	1	331519	0.000904917	0.000603278	0.000301639
rs17377148	1	61688018	4	3	1	331518	0.00120656	0.000904917	0.000301639
rs114227396	1	61693177	6	5	1	331516	0.00180983	0.0015082	0.000301639
rs17311684	1	61712081	18	17	1	331504	0.0054295	0.00512786	0.000301639
rs333166	1	61712918	18	17	1	331504	0.0054295	0.00512786	0.000301639
rs67613990	1	61713131	18	17	1	331504	0.0054295	0.00512786	0.000301639
rs2184016	1	61719685	19	18	1	331503	0.00573114	0.0054295	0.000301639
rs72664881	1	61722473	19	18	1	331503	0.00573114	0.0054295	0.000301639
rs17121875	1	61731652	19	18	1	331503	0.00573114	0.0054295	0.000301639
rs72664887	1	61735848	19	18	1	331503	0.00573114	0.0054295	0.000301639
rs437021	1	61738270	19	18	1	331503	0.00573114	0.0054295	0.000301639
rs114113531	1	61745369	20	19	1	331502	0.00603278	0.00573114	0.000301639
rs111258070	1	61745531	20	19	1	331502	0.00603278	0.00573114	0.000301639
rs78881840	1	61751459	21	20	1	331501	0.00633442	0.00603278	0.000301639
rs2152094	1	61752153	21	20	1	331501	0.00633442	0.00603278	0.000301639
rs2152093	1	61752955	21	20	1	331501	0.00633442	0.00603278	0.000301639
rs12033288	1	61753529	21	20	1	331501	0.00633442	0.00603278	0.000301639
rs74868264	1	61753668	21	20	1	331501	0.00633442	0.00603278	0.000301639
rs2782549	1	61756434	22	21	1	331500	0.00663606	0.00633442	0.000301639
rs2243874	1	61757024	22	21	1	331500	0.00663606	0.00633442	0.000301639
rs72664901	1	61758528	22	21	1	331500	0.00663606	0.00633442	0.000301639
rs80207081	1	61760357	22	21	1	331500	0.00663606	0.00633442	0.000301639
rs78001034	1	61762813	22	21	1	331500	0.00663606	0.00633442	0.000301639
rs74801711	1	61764140	22	21	1	331500	0.00663606	0.00633442	0.000301639
rs74785161	1	61764835	22	21	1	331500	0.00663606	0.00633442	0.000301639
rs6674969	1	61772301	22	21	1	331500	0.00663606	0.00633442	0.000301639
Affx-12429580	1	61778594	22	21	1	331500	0.00663606	0.00633442	0.000301639
rs12022282	1	61782971	22	21	1	331500	0.00663606	0.00633442	0.000301639
rs79880495	1	61786579	22	21	1	331500	0.00663606	0.00633442	0.000301639
rs6675218	1	61788997	22	21	1	331500	0.00663606	0.00633442	0.000301639
rs6691768	1	61791863	22	21	1	331500	0.00663606	0.00633442	0.000301639
rs11590808	1	61799059	22	21	1	331500	0.00663606	0.00633442	0.000301639
rs79860504	1	61800724	22	21	1	331500	0.00663606	0.00633442	0.000301639
rs72666620	1	61800920	22	21	1	331500	0.00663606	0.00633442	0.000301639
rs75447844	1	61807924	22	21	1	331500	0.00663606	0.00633442	0.000301639
rs9436636	1	61812773	22	21	1	331500	0.00663606	0.00633442	0.000301639
rs41350144	1	61815799	22	21	1	331500	0.00663606	0.00633442	0.000301639
rs7545738	1	61816941	22	21	1	331500	0.00663606	0.00633442	0.000301639
rs1474873	1	61817407	22	21	1	331500	0.00663606	0.00633442	0.000301639
rs114488801	1	61817477	22	21	1	331500	0.00663606	0.00633442	0.000301639
rs17121983	1	61820072	22	21	1	331500	0.00663606	0.00633442	0.000301639
rs7556462	1	61821819	22	21	1	331500	0.00663606	0.00633442	0.000301639
rs4915737	1	61822283	22	21	1	331500	0.00663606	0.00633442	0.000301639
rs114246223	1	61823428	22	21	1	331500	0.00663606	0.00633442	0.000301639
rs41453448	1	61824389	22	21	1	331500	0.00663606	0.00633442	0.000301639
rs2180198	1	61826756	22	21	1	331500	0.00663606	0.00633442	0.000301639
rs9436638	1	61827175	22	21	1	331500	0.00663606	0.00633442	0.000301639
rs1125777	1	61831890	22	21	1	331500	0.00663606	0.00633442	0.000301639
rs12568010	1	61831938	22	21	1	331500	0.00663606	0.00633442	0.000301639
rs76276668	1	61836192	22	21	1	331500	0.00663606	0.00633442	0.000301639
rs6703989	1	61837930	22	21	1	331500	0.00663606	0.00633442	0.000301639
rs17356741	1	61842344	22	21	1	331500	0.00663606	0.00633442	0.000301639
rs12738028	1	61842965	22	21	1	331500	0.00663606	0.00633442	0.000301639
rs7550597	1	61851376	22	21	1	331500	0.00663606	0.00633442	0.000301639
rs17356783	1	61855596	22	21	1	331500	0.00663606	0.00633442	0.000301639
rs75550656	1	61856028	22	21	1	331500	0.00663606	0.00633442	0.000301639
rs17122116	1	61856661	22	21	1	331500	0.00663606	0.00633442	0.000301639
rs2474388	1	61859802	22	21	1	331500	0.00663606	0.00633442	0.000301639
rs10489909	1	61863483	22	21	1	331500	0.00663606	0.00633442	0.000301639
rs10489908	1	61864763	22	21	1	331500	0.00663606	0.00633442	0.000301639
rs12402643	1	61865000	22	21	1	331500	0.00663606	0.00633442	0.000301639
rs2474383	1	61869068	22	21	1	331500	0.00663606	0.00633442	0.000301639
rs116772458	1	61870526	22	21	1	331500	0.00663606	0.00633442	0.000301639
Affx-52325692	1	61872228	22	21	1	331500	0.00663606	0.00633442	0.000301639
rs113113442	1	61872824	22	21	1	331500	0.00663606	0.00633442	0.000301639
rs78324943	1	61873528	22	21	1	331500	0.00663606	0.00633442	0.000301639
rs9436640	1	61873677	22	21	1	331500	0.00663606	0.00633442	0.000301639
rs17122178	1	61874054	22	21	1	331500	0.00663606	0.00633442	0.000301639
rs2092867	1	61877445	23	22	1	331499	0.0069377	0.00663606	0.000301639
rs115833252	1	61879203	23	22	1	331499	0.0069377	0.00663606	0.000301639
rs2499530	1	61880156	23	22	1	331499	0.0069377	0.00663606	0.000301639
rs116262435	1	61885673	23	22	1	331499	0.0069377	0.00663606	0.000301639
rs79934357	1	61885693	23	22	1	331499	0.0069377	0.00663606	0.000301639
rs116834235	1	61893556	23	22	1	331499	0.0069377	0.00663606	0.000301639
rs2207790	1	61897967	23	22	1	331499	0.0069377	0.00663606	0.000301639
rs2257749	1	61903456	23	22	1	331499	0.0069377	0.00663606	0.000301639
rs75120430	1	61905226	23	22	1	331499	0.0069377	0.00663606	0.000301639
rs112855552	1	61910958	23	22	1	331499	0.0069377	0.00663606	0.000301639
rs12758810	1	61912261	23	22	1	331499	0.0069377	0.00663606	0.000301639
rs79940514	1	61914031	23	22	1	331499	0.0069377	0.00663606	0.000301639
rs116112884	1	61915893	23	22	1	331499	0.0069377	0.00663606	0.000301639
rs17265852	1	61918725	23	22	1	331499	0.0069377	0.00663606	0.000301639
rs2474358	1	61920769	23	22	1	331499	0.0069377	0.00663606	0.000301639
rs11207742	1	61925186	23	22	1	331499	0.0069377	0.00663606	0.000301639
rs115577461	1	61928722	23	22	1	331499	0.0069377	0.00663606	0.000301639
rs35368034	1	61929219	23	22	1	331499	0.0069377	0.00663606	0.000301639
rs71641736	1	61930010	23	22	1	331499	0.0069377	0.00663606	0.000301639
rs61771265	1	61930618	23	22	1	331499	0.0069377	0.00663606	0.000301639
rs12040431	1	61935306	23	22	1	331499	0.0069377	0.00663606	0.000301639
rs59035654	1	61939646	23	22	1	331499	0.0069377	0.00663606	0.000301639
rs74547691	1	61940331	23	22	1	331499	0.0069377	0.00663606	0.000301639
rs113188827	1	61942779	23	22	1	331499	0.0069377	0.00663606	0.000301639
rs12119273	1	61943293	23	22	1	331499	0.0069377	0.00663606	0.000301639
rs75713973	1	61943305	23	22	1	331499	0.0069377	0.00663606	0.000301639
rs7540743	1	61945181	23	22	1	331499	0.0069377	0.00663606	0.000301639
rs75226139	1	61947016	23	22	1	331499	0.0069377	0.00663606	0.000301639
rs34761539	1	61954289	23	22	1	331499	0.0069377	0.00663606	0.000301639
rs4644525	1	61954826	23	22	1	331499	0.0069377	0.00663606	0.000301639
rs56235896	1	61957893	23	22	1	331499	0.0069377	0.00663606	0.000301639
rs4486479	1	61961473	23	22	1	331499	0.0069377	0.00663606	0.000301639
rs6682077	1	61966582	23	22	1	331499	0.0069377	0.00663606	0.000301639
rs75949034	1	61988196	24	23	1	331498	0.00723934	0.0069377	0.000301639
rs76260677	1	61992022	24	23	1	331498	0.00723934	0.0069377	0.000301639
rs12047739	1	61993858	24	23	1	331498	0.00723934	0.0069377	0.000301639
rs11801816	1	61999181	24	23	1	331498	0.00723934	0.0069377	0.000301639
rs1933298	1	61999214	24	23	1	331498	0.00723934	0.0069377	0.000301639
rs116484504	1	62000765	24	23	1	331498	0.00723934	0.0069377	0.000301639
rs80014370	1	62003482	24	23	1	331498	0.00723934	0.0069377	0.000301639
rs114075730	1	62013102	23	22	1	331499	0.0069377	0.00663606	0.000301639
rs11207770	1	62020058	23	22	1	331499	0.0069377	0.00663606	0.000301639
rs17122409	1	62025038	23	22	1	331499	0.0069377	0.00663606	0.000301639
rs12727960	1	62026626	23	22	1	331499	0.0069377	0.00663606	0.000301639
rs12723850	1	62026961	23	22	1	331499	0.0069377	0.00663606	0.000301639
rs12132826	1	62028669	23	22	1	331499	0.0069377	0.00663606	0.000301639
rs35535259	1	62029282	23	22	1	331499	0.0069377	0.00663606	0.000301639
rs1933317	1	62046056	23	22	1	331499	0.0069377	0.00663606	0.000301639
rs114497733	1	62046281	23	22	1	331499	0.0069377	0.00663606	0.000301639
rs116045173	1	62048067	23	22	1	331499	0.0069377	0.00663606	0.000301639
rs115117267	1	62049468	23	22	1	331499	0.0069377	0.00663606	0.000301639
rs6699741	1	62052737	23	22	1	331499	0.0069377	0.00663606	0.000301639
rs12142617	1	62053174	23	22	1	331499	0.0069377	0.00663606	0.000301639
rs148148494	1	62053719	23	22	1	331499	0.0069377	0.00663606	0.000301639
rs4915760	1	62061141	22	21	1	331500	0.00663606	0.00633442	0.000301639
rs114073636	1	62066340	22	21	1	331500	0.00663606	0.00633442	0.000301639
rs17122486	1	62069740	22	21	1	331500	0.00663606	0.00633442	0.000301639
rs72670290	1	62069833	22	21	1	331500	0.00663606	0.00633442	0.000301639
rs77667542	1	62072980	21	20	1	331501	0.00633442	0.00603278	0.000301639
rs12029654	1	62075577	21	20	1	331501	0.00633442	0.00603278	0.000301639
rs12063129	1	62080241	21	20	1	331501	0.00633442	0.00603278	0.000301639
rs11207789	1	62080405	21	20	1	331501	0.00633442	0.00603278	0.000301639
rs17377908	1	62080668	21	20	1	331501	0.00633442	0.00603278	0.000301639
rs115124002	1	62083980	20	19	1	331502	0.00603278	0.00573114	0.000301639
rs114708236	1	62088754	20	19	1	331502	0.00603278	0.00573114	0.000301639
rs1933294	1	62089385	20	19	1	331502	0.00603278	0.00573114	0.000301639
rs1495950	1	62090706	20	19	1	331502	0.00603278	0.00573114	0.000301639
rs12139976	1	62102307	17	16	1	331505	0.00512786	0.00482623	0.000301639
rs72672334	1	62106262	17	16	1	331505	0.00512786	0.00482623	0.000301639
rs11207795	1	62108681	17	16	1	331505	0.00512786	0.00482623	0.000301639
rs10736397	1	62109420	17	16	1	331505	0.00512786	0.00482623	0.000301639
rs72672340	1	62110625	17	16	1	331505	0.00512786	0.00482623	0.000301639
rs2886326	1	62111054	17	16	1	331505	0.00512786	0.00482623	0.000301639
rs17378118	1	62113261	17	16	1	331505	0.00512786	0.00482623	0.000301639
rs6587940	1	62121272	14	13	1	331508	0.00422295	0.00392131	0.000301639
rs74076113	1	62122845	13	12	1	331509	0.00392131	0.00361967	0.000301639
rs12746914	1	62122956	13	12	1	331509	0.00392131	0.00361967	0.000301639
rs12119925	1	62125521	11	10	1	331511	0.00331803	0.00301639	0.000301639
rs17122614	1	62127097	5	4	1	331517	0.0015082	0.00120656	0.000301639
rs12021652	1	62127770	5	4	1	331517	0.0015082	0.00120656	0.000301639
rs17378265	1	62128811	5	4	1	331517	0.0015082	0.00120656	0.000301639
rs56043439	1	62130021	5	4	1	331517	0.0015082	0.00120656	0.000301639
rs76344099	1	62134141	5	4	1	331517	0.0015082	0.00120656	0.000301639
rs12030355	1	62148611	3	2	1	331519	0.000904917	0.000603278	0.000301639
rs77864156	1	62153716	3	2	1	331519	0.000904917	0.000603278	0.000301639
rs116826084	1	62159366	3	2	1	331519	0.000904917	0.000603278	0.000301639
rs78588847	1	62159403	3	2	1	331519	0.000904917	0.000603278	0.000301639
rs1151765	1	62160542	3	2	1	331519	0.000904917	0.000603278	0.000301639
rs11207811	1	62165212	4	2	2	331518	0.00120656	0.000603278	0.000603278
rs74724340	1	62173435	4	2	2	331518	0.00120656	0.000603278	0.000603278
rs12144281	1	62185127	4	2	2	331518	0.00120656	0.000603278	0.000603278
Affx-89023117	1	62190807	4	2	2	331518	0.00120656	0.000603278	0.000603278
rs17122715	1	62190897	4	2	2	331518	0.00120656	0.000603278	0.000603278
rs77973249	1	62195899	4	2	2	331518	0.00120656	0.000603278	0.000603278
rs7551399	1	62207254	4	2	2	331518	0.00120656	0.000603278	0.000603278
rs74445067	1	62210408	4	2	2	331518	0.00120656	0.000603278	0.000603278
rs6685551	1	62210481	4	2	2	331518	0.00120656	0.000603278	0.000603278
rs12408292	1	62212822	4	2	2	331518	0.00120656	0.000603278	0.000603278
rs17378697	1	62217010	4	2	2	331518	0.00120656	0.000603278	0.000603278
rs12735079	1	62221320	4	2	2	331518	0.00120656	0.000603278	0.000603278
rs11807037	1	62225073	4	2	2	331518	0.00120656	0.000603278	0.000603278
rs1286825	1	62226988	4	2	2	331518	0.00120656	0.000603278	0.000603278
rs575643	1	62238258	4	2	2	331518	0.00120656	0.000603278	0.000603278
rs1892023	1	62238431	4	2	2	331518	0.00120656	0.000603278	0.000603278
rs72674631	1	62245073	4	2	2	331518	0.00120656	0.000603278	0.000603278
rs78142778	1	62245270	4	2	2	331518	0.00120656	0.000603278	0.000603278
rs535242	1	62245823	4	2	2	331518	0.00120656	0.000603278	0.000603278
rs72929610	1	62247684	4	2	2	331518	0.00120656	0.000603278	0.000603278
rs3762321	1	62253483	4	2	2	331518	0.00120656	0.000603278	0.000603278
rs1286823	1	62257036	4	2	2	331518	0.00120656	0.000603278	0.000603278
rs34392306	1	62260129	4	2	2	331518	0.00120656	0.000603278	0.000603278
rs7516332	1	62261168	4	2	2	331518	0.00120656	0.000603278	0.000603278
rs115370426	1	62261517	4	2	2	331518	0.00120656	0.000603278	0.000603278
Affx-79384385	1	62263049	4	2	2	331518	0.00120656	0.000603278	0.000603278
rs150291494	1	62267321	4	2	2	331518	0.00120656	0.000603278	0.000603278
rs61770136	1	62270143	4	2	2	331518	0.00120656	0.000603278	0.000603278
rs1286831	1	62271962	4	2	2	331518	0.00120656	0.000603278	0.000603278
rs116447828	1	62276870	4	2	2	331518	0.00120656	0.000603278	0.000603278
rs7529082	1	62277989	4	2	2	331518	0.00120656	0.000603278	0.000603278
rs111552390	1	62278171	4	2	2	331518	0.00120656	0.000603278	0.000603278
rs34879791	1	62280260	4	2	2	331518	0.00120656	0.000603278	0.000603278
rs76921995	1	62280494	4	2	2	331518	0.00120656	0.000603278	0.000603278
rs77939406	1	62281618	4	2	2	331518	0.00120656	0.000603278	0.000603278
rs1286809	1	62284504	4	2	2	331518	0.00120656	0.000603278	0.000603278
rs72929668	1	62284680	4	2	2	331518	0.00120656	0.000603278	0.000603278
rs12729555	1	62285269	4	2	2	331518	0.00120656	0.000603278	0.000603278
rs142364570	1	62288689	4	2	2	331518	0.00120656	0.000603278	0.000603278
rs2211063	1	62294922	4	2	2	331518	0.00120656	0.000603278	0.000603278
rs72674655	1	62301770	4	2	2	331518	0.00120656	0.000603278	0.000603278
rs2811325	1	62302622	4	2	2	331518	0.00120656	0.000603278	0.000603278
rs76555429	1	62302772	4	2	2	331518	0.00120656	0.000603278	0.000603278
rs12138991	1	62305240	4	2	2	331518	0.00120656	0.000603278	0.000603278
rs61770141	1	62309501	4	2	2	331518	0.00120656	0.000603278	0.000603278
rs12410306	1	62311335	4	2	2	331518	0.00120656	0.000603278	0.000603278
rs61770159	1	62317344	4	2	2	331518	0.00120656	0.000603278	0.000603278
rs114107892	1	62319921	4	2	2	331518	0.00120656	0.000603278	0.000603278
rs78948710	1	62320395	4	2	2	331518	0.00120656	0.000603278	0.000603278
rs58932514	1	62321515	4	2	2	331518	0.00120656	0.000603278	0.000603278
rs114708702	1	62330062	4	2	2	331518	0.00120656	0.000603278	0.000603278
rs4915787	1	62330134	4	2	2	331518	0.00120656	0.000603278	0.000603278
rs79123846	1	62330642	4	2	2	331518	0.00120656	0.000603278	0.000603278
rs76078802	1	62332993	4	2	2	331518	0.00120656	0.000603278	0.000603278
rs12080123	1	62333309	4	2	2	331518	0.00120656	0.000603278	0.000603278
rs72674692	1	62334567	4	2	2	331518	0.00120656	0.000603278	0.000603278
rs35138709	1	62335703	4	2	2	331518	0.00120656	0.000603278	0.000603278
rs61772462	1	62338043	4	2	2	331518	0.00120656	0.000603278	0.000603278
rs115484307	1	62342333	4	2	2	331518	0.00120656	0.000603278	0.000603278
rs111867258	1	62344976	4	2	2	331518	0.00120656	0.000603278	0.000603278
rs7536985	1	62345486	4	2	2	331518	0.00120656	0.000603278	0.000603278
rs12402672	1	62347657	4	2	2	331518	0.00120656	0.000603278	0.000603278
Affx-89026539	1	62350016	4	2	2	331518	0.00120656	0.000603278	0.000603278
rs11207855	1	62352870	4	2	2	331518	0.00120656	0.000603278	0.000603278
rs75540128	1	62353241	4	2	2	331518	0.00120656	0.000603278	0.000603278
rs12036786	1	62355656	4	2	2	331518	0.00120656	0.000603278	0.000603278
rs79442074	1	62358913	4	2	2	331518	0.00120656	0.000603278	0.000603278
rs2482879	1	62364804	4	2	2	331518	0.00120656	0.000603278	0.000603278
rs1412622	1	62365217	4	2	2	331518	0.00120656	0.000603278	0.000603278
Affx-12520537	1	62365428	4	2	2	331518	0.00120656	0.000603278	0.000603278
rs12034395	1	62365435	4	2	2	331518	0.00120656	0.000603278	0.000603278
rs6663078	1	62365710	4	2	2	331518	0.00120656	0.000603278	0.000603278
rs6699016	1	62366072	4	2	2	331518	0.00120656	0.000603278	0.000603278
rs72676251	1	62369314	4	2	2	331518	0.00120656	0.000603278	0.000603278
rs68030937	1	62370198	4	2	2	331518	0.00120656	0.000603278	0.000603278
Affx-80212235	1	62374152	4	2	2	331518	0.00120656	0.000603278	0.000603278
rs1134766	1	62380270	4	2	2	331518	0.00120656	0.000603278	0.000603278
rs1056513	1	62380298	4	2	2	331518	0.00120656	0.000603278	0.000603278
rs11207864	1	62380658	4	2	2	331518	0.00120656	0.000603278	0.000603278
rs61770465	1	62383309	4	2	2	331518	0.00120656	0.000603278	0.000603278
rs116470071	1	62388615	4	2	2	331518	0.00120656	0.000603278	0.000603278
rs78742044	1	62393638	3	2	1	331519	0.000904917	0.000603278	0.000301639
rs77561805	1	62402230	3	2	1	331519	0.000904917	0.000603278	0.000301639
rs112428430	1	62424254	3	2	1	331519	0.000904917	0.000603278	0.000301639
rs11207877	1	62426771	3	2	1	331519	0.000904917	0.000603278	0.000301639
rs17385742	1	62434037	3	2	1	331519	0.000904917	0.000603278	0.000301639
rs67412592	1	62435013	3	2	1	331519	0.000904917	0.000603278	0.000301639
rs79924503	1	62439847	3	2	1	331519	0.000904917	0.000603278	0.000301639
rs74665917	1	62442425	3	2	1	331519	0.000904917	0.000603278	0.000301639
rs1134767	1	62456014	3	2	1	331519	0.000904917	0.000603278	0.000301639
rs77724920	1	62460998	3	2	1	331519	0.000904917	0.000603278	0.000301639
rs72677908	1	62462325	3	2	1	331519	0.000904917	0.000603278	0.000301639
rs1556484	1	62469624	3	2	1	331519	0.000904917	0.000603278	0.000301639
rs28421619	1	62469875	3	2	1	331519	0.000904917	0.000603278	0.000301639
rs12731402	1	62470674	3	2	1	331519	0.000904917	0.000603278	0.000301639
rs2365739	1	62484462	3	2	1	331519	0.000904917	0.000603278	0.000301639
rs78662740	1	62487853	3	2	1	331519	0.000904917	0.000603278	0.000301639
rs118177610	1	62494671	3	2	1	331519	0.000904917	0.000603278	0.000301639
rs11585888	1	62499673	3	2	1	331519	0.000904917	0.000603278	0.000301639
rs2067882	1	62500866	3	2	1	331519	0.000904917	0.000603278	0.000301639
rs13374203	1	62511933	4	2	2	331518	0.00120656	0.000603278	0.000603278
rs2498982	1	62516683	4	2	2	331518	0.00120656	0.000603278	0.000603278
rs991007	1	62517947	4	2	2	331518	0.00120656	0.000603278	0.000603278
rs17123032	1	62524031	4	2	2	331518	0.00120656	0.000603278	0.000603278
rs72677947	1	62532019	4	2	2	331518	0.00120656	0.000603278	0.000603278
rs61777669	1	62539579	4	2	2	331518	0.00120656	0.000603278	0.000603278
rs78452410	1	62547608	4	2	2	331518	0.00120656	0.000603278	0.000603278
rs115539538	1	62548706	4	2	2	331518	0.00120656	0.000603278	0.000603278
rs116178769	1	62557036	4	2	2	331518	0.00120656	0.000603278	0.000603278
rs59295242	1	62563568	4	2	2	331518	0.00120656	0.000603278	0.000603278
rs7512777	1	62568603	4	2	2	331518	0.00120656	0.000603278	0.000603278
rs41289428	1	62579758	4	2	2	331518	0.00120656	0.000603278	0.000603278
rs144983546	1	62579809	4	2	2	331518	0.00120656	0.000603278	0.000603278
rs12044746	1	62580201	4	2	2	331518	0.00120656	0.000603278	0.000603278
rs41289430	1	62582847	4	2	2	331518	0.00120656	0.000603278	0.000603278
rs72917614	1	62583379	4	2	2	331518	0.00120656	0.000603278	0.000603278
rs17123114	1	62583712	4	2	2	331518	0.00120656	0.000603278	0.000603278
rs113320923	1	62593750	5	3	2	331517	0.0015082	0.000904917	0.000603278
Affx-80212248	1	62594619	5	3	2	331517	0.0015082	0.000904917	0.000603278
rs2481665	1	62594677	5	3	2	331517	0.0015082	0.000904917	0.000603278
rs78353931	1	62598741	5	3	2	331517	0.0015082	0.000904917	0.000603278
rs12072734	1	62606380	4	3	1	331518	0.00120656	0.000904917	0.000301639
rs183715116	1	62614029	4	3	1	331518	0.00120656	0.000904917	0.000301639
rs115001820	1	62614095	4	3	1	331518	0.00120656	0.000904917	0.000301639
rs2666494	1	62614453	4	3	1	331518	0.00120656	0.000904917	0.000301639
rs41300331	1	62629319	4	3	1	331518	0.00120656	0.000904917	0.000301639
rs2989012	1	62634700	4	3	1	331518	0.00120656	0.000904917	0.000301639
rs6684324	1	62635058	4	3	1	331518	0.00120656	0.000904917	0.000301639
rs2365987	1	62637994	4	3	1	331518	0.00120656	0.000904917	0.000301639
rs2260697	1	62638306	4	3	1	331518	0.00120656	0.000904917	0.000301639
rs2481705	1	62640650	4	3	1	331518	0.00120656	0.000904917	0.000301639
rs74076580	1	62641092	4	3	1	331518	0.00120656	0.000904917	0.000301639
rs114028708	1	62643429	4	3	1	331518	0.00120656	0.000904917	0.000301639
rs112499201	1	62648304	4	3	1	331518	0.00120656	0.000904917	0.000301639
rs12116810	1	62657530	4	3	1	331518	0.00120656	0.000904917	0.000301639
rs114834165	1	62660991	5	3	2	331517	0.0015082	0.000904917	0.000603278
rs6656763	1	62661792	5	3	2	331517	0.0015082	0.000904917	0.000603278
rs12133047	1	62662752	5	3	2	331517	0.0015082	0.000904917	0.000603278
rs7518470	1	62663787	5	3	2	331517	0.0015082	0.000904917	0.000603278
rs4915799	1	62666523	5	3	2	331517	0.0015082	0.000904917	0.000603278
rs72679734	1	62666967	5	3	2	331517	0.0015082	0.000904917	0.000603278
rs114926803	1	62672415	5	3	2	331517	0.0015082	0.000904917	0.000603278
rs2457829	1	62672546	5	3	2	331517	0.0015082	0.000904917	0.000603278
Affx-80212252	1	62672796	5	3	2	331517	0.0015082	0.000904917	0.000603278
Affx-80267857	1	62672879	5	3	2	331517	0.0015082	0.000904917	0.000603278
rs142530179	1	62672889	5	3	2	331517	0.0015082	0.000904917	0.000603278
rs7542665	1	62673037	5	3	2	331517	0.0015082	0.000904917	0.000603278
rs7533274	1	62673225	5	3	2	331517	0.0015082	0.000904917	0.000603278
rs17123184	1	62674793	5	3	2	331517	0.0015082	0.000904917	0.000603278
rs2457826	1	62674858	5	3	2	331517	0.0015082	0.000904917	0.000603278
rs2481694	1	62675892	5	3	2	331517	0.0015082	0.000904917	0.000603278
rs11207933	1	62676091	5	3	2	331517	0.0015082	0.000904917	0.000603278
Affx-80267861	1	62676224	5	3	2	331517	0.0015082	0.000904917	0.000603278
rs2886644	1	62676284	5	3	2	331517	0.0015082	0.000904917	0.000603278
Affx-80267862	1	62676329	5	3	2	331517	0.0015082	0.000904917	0.000603278
Affx-52301630	1	62676714	5	3	2	331517	0.0015082	0.000904917	0.000603278
rs140559126	1	62676866	5	3	2	331517	0.0015082	0.000904917	0.000603278
rs116375460	1	62678985	5	3	2	331517	0.0015082	0.000904917	0.000603278
rs4915802	1	62679202	5	3	2	331517	0.0015082	0.000904917	0.000603278
rs78996623	1	62680718	5	3	2	331517	0.0015082	0.000904917	0.000603278
rs74615940	1	62680772	5	3	2	331517	0.0015082	0.000904917	0.000603278
rs4019803	1	62687104	5	3	2	331517	0.0015082	0.000904917	0.000603278
rs12741741	1	62687304	5	3	2	331517	0.0015082	0.000904917	0.000603278
rs6683716	1	62692271	5	3	2	331517	0.0015082	0.000904917	0.000603278
rs61775731	1	62692367	5	3	2	331517	0.0015082	0.000904917	0.000603278
rs115839443	1	62693958	5	3	2	331517	0.0015082	0.000904917	0.000603278
rs34591898	1	62703977	6	4	2	331516	0.00180983	0.00120656	0.000603278
rs151055866	1	62704046	6	4	2	331516	0.00180983	0.00120656	0.000603278
rs116036359	1	62711957	6	4	2	331516	0.00180983	0.00120656	0.000603278
rs7518610	1	62714913	6	4	2	331516	0.00180983	0.00120656	0.000603278
rs72681429	1	62716853	6	4	2	331516	0.00180983	0.00120656	0.000603278
rs56318037	1	62717351	6	4	2	331516	0.00180983	0.00120656	0.000603278
rs148060294	1	62718880	6	4	2	331516	0.00180983	0.00120656	0.000603278
rs115139040	1	62718954	6	4	2	331516	0.00180983	0.00120656	0.000603278
rs4494167	1	62723617	6	4	2	331516	0.00180983	0.00120656	0.000603278
rs6587963	1	62723954	6	4	2	331516	0.00180983	0.00120656	0.000603278
rs2666472	1	62728784	6	4	2	331516	0.00180983	0.00120656	0.000603278
rs2258470	1	62728838	6	4	2	331516	0.00180983	0.00120656	0.000603278
rs2260581	1	62728861	6	4	2	331516	0.00180983	0.00120656	0.000603278
rs2262110	1	62728918	6	4	2	331516	0.00180983	0.00120656	0.000603278
rs11207949	1	62732421	6	4	2	331516	0.00180983	0.00120656	0.000603278
rs17123306	1	62734089	6	4	2	331516	0.00180983	0.00120656	0.000603278
rs12038843	1	62736841	6	4	2	331516	0.00180983	0.00120656	0.000603278
rs77901899	1	62737125	6	4	2	331516	0.00180983	0.00120656	0.000603278
rs147365324	1	62737165	6	4	2	331516	0.00180983	0.00120656	0.000603278
rs139344628	1	62737205	6	4	2	331516	0.00180983	0.00120656	0.000603278
rs6657061	1	62737431	6	4	2	331516	0.00180983	0.00120656	0.000603278
rs141351845	1	62739433	6	4	2	331516	0.00180983	0.00120656	0.000603278
rs115190866	1	62739495	6	4	2	331516	0.00180983	0.00120656	0.000603278
rs202244622	1	62739769	6	4	2	331516	0.00180983	0.00120656	0.000603278
rs12127930	1	62740065	6	4	2	331516	0.00180983	0.00120656	0.000603278
rs2666507	1	62740449	6	4	2	331516	0.00180983	0.00120656	0.000603278
rs17123318	1	62740752	6	4	2	331516	0.00180983	0.00120656	0.000603278
rs116490929	1	62741015	6	4	2	331516	0.00180983	0.00120656	0.000603278
rs17123328	1	62741865	6	4	2	331516	0.00180983	0.00120656	0.000603278
rs12138544	1	62743398	6	4	2	331516	0.00180983	0.00120656	0.000603278
rs77269125	1	62750365	6	4	2	331516	0.00180983	0.00120656	0.000603278
rs76703286	1	62752937	6	4	2	331516	0.00180983	0.00120656	0.000603278
rs2765260	1	62754792	6	4	2	331516	0.00180983	0.00120656	0.000603278
rs10465842	1	62760802	6	4	2	331516	0.00180983	0.00120656	0.000603278
rs12724349	1	62761673	6	4	2	331516	0.00180983	0.00120656	0.000603278
rs186524528	1	62762139	6	4	2	331516	0.00180983	0.00120656	0.000603278
rs74811254	1	62767104	5	4	1	331517	0.0015082	0.00120656	0.000301639
rs10493321	1	62773268	5	4	1	331517	0.0015082	0.00120656	0.000301639
rs116747469	1	62775825	5	4	1	331517	0.0015082	0.00120656	0.000301639
rs115551639	1	62777003	5	4	1	331517	0.0015082	0.00120656	0.000301639
rs79742895	1	62782860	5	4	1	331517	0.0015082	0.00120656	0.000301639
rs6656529	1	62786943	5	4	1	331517	0.0015082	0.00120656	0.000301639
rs75219698	1	62787702	5	4	1	331517	0.0015082	0.00120656	0.000301639
rs60610159	1	62787819	5	4	1	331517	0.0015082	0.00120656	0.000301639
rs4915818	1	62788511	5	4	1	331517	0.0015082	0.00120656	0.000301639
rs4915822	1	62794676	5	4	1	331517	0.0015082	0.00120656	0.000301639
rs114065151	1	62799156	5	4	1	331517	0.0015082	0.00120656	0.000301639
rs61776905	1	62801540	5	4	1	331517	0.0015082	0.00120656	0.000301639
rs6675312	1	62802936	5	4	1	331517	0.0015082	0.00120656	0.000301639
rs12028352	1	62802947	5	4	1	331517	0.0015082	0.00120656	0.000301639
rs2366211	1	62803814	5	4	1	331517	0.0015082	0.00120656	0.000301639
rs76606429	1	62804072	5	4	1	331517	0.0015082	0.00120656	0.000301639
rs112334030	1	62804139	5	4	1	331517	0.0015082	0.00120656	0.000301639
rs4915827	1	62804719	5	4	1	331517	0.0015082	0.00120656	0.000301639
rs2148025	1	62804967	5	4	1	331517	0.0015082	0.00120656	0.000301639
rs12141821	1	62806781	5	4	1	331517	0.0015082	0.00120656	0.000301639
rs116432418	1	62806897	5	4	1	331517	0.0015082	0.00120656	0.000301639
rs6701864	1	62807045	5	4	1	331517	0.0015082	0.00120656	0.000301639
rs116164814	1	62816392	5	4	1	331517	0.0015082	0.00120656	0.000301639
rs6675459	1	62818217	5	4	1	331517	0.0015082	0.00120656	0.000301639
rs78168947	1	62819456	5	4	1	331517	0.0015082	0.00120656	0.000301639
rs17123527	1	62820526	5	4	1	331517	0.0015082	0.00120656	0.000301639
rs17123534	1	62824485	5	4	1	331517	0.0015082	0.00120656	0.000301639
rs3861941	1	62824790	5	4	1	331517	0.0015082	0.00120656	0.000301639
rs72667309	1	62828741	5	4	1	331517	0.0015082	0.00120656	0.000301639
rs17380875	1	62829076	5	4	1	331517	0.0015082	0.00120656	0.000301639
rs75978204	1	62833424	5	4	1	331517	0.0015082	0.00120656	0.000301639
rs12042483	1	62833738	5	4	1	331517	0.0015082	0.00120656	0.000301639
rs12145455	1	62835936	4	3	1	331518	0.00120656	0.000904917	0.000301639
rs6587971	1	62836976	4	3	1	331518	0.00120656	0.000904917	0.000301639
rs79587748	1	62838479	4	3	1	331518	0.00120656	0.000904917	0.000301639
rs7543896	1	62842267	4	3	1	331518	0.00120656	0.000904917	0.000301639
rs1473753	1	62849627	3	2	1	331519	0.000904917	0.000603278	0.000301639
rs4915833	1	62853789	3	2	1	331519	0.000904917	0.000603278	0.000301639
rs4915835	1	62859782	2	1	1	331520	0.000603278	0.000301639	0.000301639
rs17123589	1	62873074	2	1	1	331520	0.000603278	0.000301639	0.000301639
rs11584073	1	62874377	2	1	1	331520	0.000603278	0.000301639	0.000301639
rs61492051	1	62889825	2	1	1	331520	0.000603278	0.000301639	0.000301639
rs12025429	1	62895784	2	1	1	331520	0.000603278	0.000301639	0.000301639
rs17426756	1	62898890	2	1	1	331520	0.000603278	0.000301639	0.000301639
rs140037839	1	62908939	2	1	1	331520	0.000603278	0.000301639	0.000301639
rs141001844	1	62916290	2	1	1	331520	0.000603278	0.000301639	0.000301639
rs144817155	1	62916503	2	1	1	331520	0.000603278	0.000301639	0.000301639
Affx-52350232	1	62921149	2	1	1	331520	0.000603278	0.000301639	0.000301639
rs74835038	1	62928073	2	1	1	331520	0.000603278	0.000301639	0.000301639
rs1167998	1	62931632	2	1	1	331520	0.000603278	0.000301639	0.000301639
rs10889332	1	62950858	2	1	1	331520	0.000603278	0.000301639	0.000301639
rs114326497	1	62954805	2	1	1	331520	0.000603278	0.000301639	0.000301639
rs116020848	1	62958311	2	1	1	331520	0.000603278	0.000301639	0.000301639
rs56120442	1	62960289	2	1	1	331520	0.000603278	0.000301639	0.000301639
rs1168029	1	62969402	2	1	1	331520	0.000603278	0.000301639	0.000301639
rs10889338	1	62984897	2	1	1	331520	0.000603278	0.000301639	0.000301639
rs1168013	1	62996838	2	1	1	331520	0.000603278	0.000301639	0.000301639
rs78287364	1	62999359	2	1	1	331520	0.000603278	0.000301639	0.000301639
rs114839845	1	63004637	2	1	1	331520	0.000603278	0.000301639	0.000301639
rs199681303	1	63009368	2	1	1	331520	0.000603278	0.000301639	0.000301639
rs201823761	1	63018564	1	0	1	331521	0.000301639	0	0.000301639
Affx-80209571	1	63024893	1	0	1	331521	0.000301639	0	0.000301639
rs2131925	1	63025942	1	0	1	331521	0.000301639	0	0.000301639
rs77524918	1	63042465	1	0	1	331521	0.000301639	0	0.000301639
rs1748195	1	63049593	1	0	1	331521	0.000301639	0	0.000301639
rs150120215	1	63052222	1	0	1	331521	0.000301639	0	0.000301639
rs72649573	1	63063616	1	0	1	331521	0.000301639	0	0.000301639
rs200785483	1	63063622	0	0	0	331552	0	0	0
rs17123728	1	63068299	1	0	1	331521	0.000301639	0	0.000301639
rs4915846	1	63073113	1	0	1	331521	0.000301639	0	0.000301639
rs2031373	1	63083289	1	0	1	331521	0.000301639	0	0.000301639
rs72913293	1	63085630	1	0	1	331521	0.000301639	0	0.000301639
rs114957558	1	63089481	1	0	1	331521	0.000301639	0	0.000301639
rs17387864	1	63089527	1	0	1	331521	0.000301639	0	0.000301639
rs7419069	1	63092120	1	0	1	331521	0.000301639	0	0.000301639
rs199708701	1	63096928	1	0	1	331521	0.000301639	0	0.000301639
rs76272805	1	63105425	1	0	1	331521	0.000301639	0	0.000301639
rs10889353	1	63118196	1	0	1	331521	0.000301639	0	0.000301639
rs12024419	1	63130525	1	0	1	331521	0.000301639	0	0.000301639
rs77671894	1	63141639	1	0	1	331521	0.000301639	0	0.000301639
rs71643639	1	63144920	1	0	1	331521	0.000301639	0	0.000301639
rs114810679	1	63156559	0	0	0	331552	0	0	0
rs78994645	1	63159531	1	0	1	331521	0.000301639	0	0.000301639
rs6682423	1	63171063	1	0	1	331521	0.000301639	0	0.000301639
rs12031537	1	63188086	1	0	1	331521	0.000301639	0	0.000301639
rs12130333	1	63191777	1	0	1	331521	0.000301639	0	0.000301639
rs72669514	1	63194030	1	0	1	331521	0.000301639	0	0.000301639
rs72915162	1	63194267	1	0	1	331521	0.000301639	0	0.000301639
rs78505995	1	63197952	1	0	1	331521	0.000301639	0	0.000301639
rs1927488	1	63203011	0	0	0	331552	0	0	0
rs12124310	1	63210814	1	0	1	331521	0.000301639	0	0.000301639
rs76269172	1	63230772	1	0	1	331521	0.000301639	0	0.000301639
rs12116825	1	63245712	1	0	1	331521	0.000301639	0	0.000301639
rs12122434	1	63261652	1	0	1	331521	0.000301639	0	0.000301639
rs11208033	1	63266709	1	0	1	331521	0.000301639	0	0.000301639
Affx-80212268	1	63270841	1	0	1	331521	0.000301639	0	0.000301639
rs4915855	1	63272693	0	0	0	331552	0	0	0
rs114454985	1	63276318	1	0	1	331521	0.000301639	0	0.000301639
rs12406542	1	63281099	1	0	1	331521	0.000301639	0	0.000301639
rs11545528	1	63282309	1	0	1	331521	0.000301639	0	0.000301639
rs74365100	1	63282546	1	0	1	331521	0.000301639	0	0.000301639
Affx-80267872	1	63284823	1	0	1	331521	0.000301639	0	0.000301639
Affx-52315470	1	63284886	1	0	1	331521	0.000301639	0	0.000301639
rs114741175	1	63295255	1	0	1	331521	0.000301639	0	0.000301639
Affx-52350243	1	63299729	1	0	1	331521	0.000301639	0	0.000301639
Affx-89008420	1	63299734	1	0	1	331521	0.000301639	0	0.000301639
rs146422144	1	63299751	1	0	1	331521	0.000301639	0	0.000301639
rs138011372	1	63307121	1	0	1	331521	0.000301639	0	0.000301639
rs116616382	1	63318596	1	0	1	331521	0.000301639	0	0.000301639
rs79514711	1	63323814	1	0	1	331521	0.000301639	0	0.000301639
rs77871448	1	63329415	2	0	2	331520	0.000603278	0	0.000603278
rs7531329	1	63329459	2	0	2	331520	0.000603278	0	0.000603278
rs144423131	1	63329777	2	0	2	331520	0.000603278	0	0.000603278
rs2803245	1	63333210	2	0	2	331520	0.000603278	0	0.000603278
rs77449055	1	63342388	2	0	2	331520	0.000603278	0	0.000603278
rs78672300	1	63348122	2	0	2	331520	0.000603278	0	0.000603278
rs55924040	1	63359979	2	0	2	331520	0.000603278	0	0.000603278
rs2803240	1	63364079	2	0	2	331520	0.000603278	0	0.000603278
rs6657471	1	63376404	2	0	2	331520	0.000603278	0	0.000603278
rs12140507	1	63382493	2	0	2	331520	0.000603278	0	0.000603278
rs79532976	1	63384570	2	0	2	331520	0.000603278	0	0.000603278
rs72671723	1	63389900	2	0	2	331520	0.000603278	0	0.000603278
rs4915857	1	63392256	2	0	2	331520	0.000603278	0	0.000603278
rs116777427	1	63392398	0	0	0	331552	0	0	0
rs114539349	1	63396804	2	0	2	331520	0.000603278	0	0.000603278
rs1333737	1	63398734	2	0	2	331520	0.000603278	0	0.000603278
rs11208062	1	63399425	2	0	2	331520	0.000603278	0	0.000603278
rs2803237	1	63404702	2	0	2	331520	0.000603278	0	0.000603278
rs1931081	1	63414204	2	0	2	331520	0.000603278	0	0.000603278
rs944925	1	63419090	2	0	2	331520	0.000603278	0	0.000603278
rs17389226	1	63419757	2	0	2	331520	0.000603278	0	0.000603278
rs115667127	1	63424393	2	0	2	331520	0.000603278	0	0.000603278
rs74077406	1	63432696	2	0	2	331520	0.000603278	0	0.000603278
rs114665756	1	63436814	0	0	0	331552	0	0	0
rs1888175	1	63440125	2	0	2	331520	0.000603278	0	0.000603278
rs12142389	1	63442211	2	0	2	331520	0.000603278	0	0.000603278
rs79947308	1	63446357	2	0	2	331520	0.000603278	0	0.000603278
rs72671743	1	63446857	2	0	2	331520	0.000603278	0	0.000603278
rs76363293	1	63447963	2	0	2	331520	0.000603278	0	0.000603278
rs11800133	1	63449363	2	0	2	331520	0.000603278	0	0.000603278
rs77181655	1	63449815	2	0	2	331520	0.000603278	0	0.000603278
rs56394573	1	63450542	2	0	2	331520	0.000603278	0	0.000603278
rs17124188	1	63454210	2	0	2	331520	0.000603278	0	0.000603278
rs12404083	1	63455434	2	0	2	331520	0.000603278	0	0.000603278
rs76754841	1	63455589	2	0	2	331520	0.000603278	0	0.000603278
rs17124192	1	63456797	2	0	2	331520	0.000603278	0	0.000603278
rs77897983	1	63458149	2	0	2	331520	0.000603278	0	0.000603278
rs17124198	1	63458845	2	0	2	331520	0.000603278	0	0.000603278
rs75606226	1	63459851	2	0	2	331520	0.000603278	0	0.000603278
rs7526800	1	63460027	2	0	2	331520	0.000603278	0	0.000603278
rs10465808	1	63460722	2	0	2	331520	0.000603278	0	0.000603278
rs11208082	1	63461381	2	0	2	331520	0.000603278	0	0.000603278
rs12760183	1	63463571	2	0	2	331520	0.000603278	0	0.000603278
rs79827014	1	63465583	2	0	2	331520	0.000603278	0	0.000603278
rs2297166	1	63465708	2	0	2	331520	0.000603278	0	0.000603278
rs114225067	1	63468034	3	0	3	331519	0.000904917	0	0.000904917
rs56273053	1	63471457	3	0	3	331519	0.000904917	0	0.000904917
rs17124275	1	63474236	3	0	3	331519	0.000904917	0	0.000904917
rs11208088	1	63476010	3	0	3	331519	0.000904917	0	0.000904917
rs17389604	1	63479728	3	0	3	331519	0.000904917	0	0.000904917
rs17124318	1	63480730	3	0	3	331519	0.000904917	0	0.000904917
rs12119690	1	63484437	3	0	3	331519	0.000904917	0	0.000904917
rs13376170	1	63486421	3	0	3	331519	0.000904917	0	0.000904917
rs4436421	1	63490520	3	0	3	331519	0.000904917	0	0.000904917
rs116342093	1	63491195	3	0	3	331519	0.000904917	0	0.000904917
rs79265284	1	63495201	3	0	3	331519	0.000904917	0	0.000904917
rs12091913	1	63496207	3	0	3	331519	0.000904917	0	0.000904917
rs74516893	1	63501280	3	0	3	331519	0.000904917	0	0.000904917
rs12072442	1	63501940	3	0	3	331519	0.000904917	0	0.000904917
rs6694848	1	63503606	3	0	3	331519	0.000904917	0	0.000904917
rs74850688	1	63506318	3	0	3	331519	0.000904917	0	0.000904917
rs11208107	1	63512304	3	0	3	331519	0.000904917	0	0.000904917
rs7543728	1	63514788	3	0	3	331519	0.000904917	0	0.000904917
rs77234267	1	63515160	3	0	3	331519	0.000904917	0	0.000904917
rs881939	1	63517230	3	0	3	331519	0.000904917	0	0.000904917
rs1888177	1	63529371	3	0	3	331519	0.000904917	0	0.000904917
rs17318082	1	63532307	3	0	3	331519	0.000904917	0	0.000904917
rs4915873	1	63535086	3	0	3	331519	0.000904917	0	0.000904917
rs77665570	1	63538050	3	0	3	331519	0.000904917	0	0.000904917
rs11809015	1	63539607	3	0	3	331519	0.000904917	0	0.000904917
rs4915875	1	63541118	3	0	3	331519	0.000904917	0	0.000904917
rs17390078	1	63541801	3	0	3	331519	0.000904917	0	0.000904917
rs115829737	1	63542550	3	0	3	331519	0.000904917	0	0.000904917
rs7555467	1	63544850	4	1	3	331518	0.00120656	0.000301639	0.000904917
rs12116472	1	63546315	4	1	3	331518	0.00120656	0.000301639	0.000904917
rs76084216	1	63549310	4	1	3	331518	0.00120656	0.000301639	0.000904917
rs10889402	1	63550500	4	1	3	331518	0.00120656	0.000301639	0.000904917
rs6662149	1	63550604	4	1	3	331518	0.00120656	0.000301639	0.000904917
rs72674224	1	63553024	4	1	3	331518	0.00120656	0.000301639	0.000904917
rs114684609	1	63553306	4	1	3	331518	0.00120656	0.000301639	0.000904917
rs17390316	1	63553308	4	1	3	331518	0.00120656	0.000301639	0.000904917
rs6663920	1	63554295	4	1	3	331518	0.00120656	0.000301639	0.000904917
rs10889403	1	63561950	4	1	3	331518	0.00120656	0.000301639	0.000904917
rs9660748	1	63563105	5	1	4	331517	0.0015082	0.000301639	0.00120656
rs11208127	1	63567217	5	1	4	331517	0.0015082	0.000301639	0.00120656
rs1887809	1	63569036	5	1	4	331517	0.0015082	0.000301639	0.00120656
rs17318619	1	63572894	5	1	4	331517	0.0015082	0.000301639	0.00120656
rs74542288	1	63582144	5	1	4	331517	0.0015082	0.000301639	0.00120656
rs7526034	1	63586973	5	1	4	331517	0.0015082	0.000301639	0.00120656
rs10493340	1	63591129	5	1	4	331517	0.0015082	0.000301639	0.00120656
rs77690883	1	63593372	5	1	4	331517	0.0015082	0.000301639	0.00120656
rs78807162	1	63595298	5	1	4	331517	0.0015082	0.000301639	0.00120656
rs41290156	1	63605347	5	1	4	331517	0.0015082	0.000301639	0.00120656
rs11587031	1	63605743	5	1	4	331517	0.0015082	0.000301639	0.00120656
rs12748487	1	63609387	5	1	4	331517	0.0015082	0.000301639	0.00120656
rs114941460	1	63618882	5	1	4	331517	0.0015082	0.000301639	0.00120656
rs76178975	1	63623436	5	1	4	331517	0.0015082	0.000301639	0.00120656
rs17124726	1	63626108	5	1	4	331517	0.0015082	0.000301639	0.00120656
rs3887428	1	63626202	5	1	4	331517	0.0015082	0.000301639	0.00120656
rs56329334	1	63627472	5	1	4	331517	0.0015082	0.000301639	0.00120656
rs76148687	1	63629398	5	1	4	331517	0.0015082	0.000301639	0.00120656
rs11208143	1	63632518	5	1	4	331517	0.0015082	0.000301639	0.00120656
rs10493341	1	63632591	5	1	4	331517	0.0015082	0.000301639	0.00120656
rs72674267	1	63635005	5	1	4	331517	0.0015082	0.000301639	0.00120656
rs4915637	1	63638069	5	1	4	331517	0.0015082	0.000301639	0.00120656
rs12143654	1	63640802	5	1	4	331517	0.0015082	0.000301639	0.00120656
rs75996624	1	63642762	5	1	4	331517	0.0015082	0.000301639	0.00120656
rs7515650	1	63650851	5	1	4	331517	0.0015082	0.000301639	0.00120656
rs74078893	1	63654042	5	1	4	331517	0.0015082	0.000301639	0.00120656
rs67736570	1	63654256	5	1	4	331517	0.0015082	0.000301639	0.00120656
rs12127182	1	63660248	4	1	3	331518	0.00120656	0.000301639	0.000904917
rs77952221	1	63675160	4	1	3	331518	0.00120656	0.000301639	0.000904917
rs4915886	1	63677260	4	1	3	331518	0.00120656	0.000301639	0.000904917
rs7556604	1	63689707	4	1	3	331518	0.00120656	0.000301639	0.000904917
rs11208171	1	63692004	4	1	3	331518	0.00120656	0.000301639	0.000904917
rs943872	1	63702557	5	2	3	331517	0.0015082	0.000603278	0.000904917
rs34954621	1	63723267	6	3	3	331516	0.00180983	0.000904917	0.000904917
rs670318	1	63727542	6	3	3	331516	0.00180983	0.000904917	0.000904917
rs78158064	1	63727838	6	3	3	331516	0.00180983	0.000904917	0.000904917
rs6673299	1	63738757	6	3	3	331516	0.00180983	0.000904917	0.000904917
rs10889415	1	63740486	6	3	3	331516	0.00180983	0.000904917	0.000904917
rs11589776	1	63744003	6	3	3	331516	0.00180983	0.000904917	0.000904917
rs7527515	1	63747459	6	3	3	331516	0.00180983	0.000904917	0.000904917
rs61766454	1	63767531	6	3	3	331516	0.00180983	0.000904917	0.000904917
rs114943318	1	63769543	6	3	3	331516	0.00180983	0.000904917	0.000904917
rs41285362	1	63770247	6	3	3	331516	0.00180983	0.000904917	0.000904917
rs115728232	1	63771333	6	3	3	331516	0.00180983	0.000904917	0.000904917
rs1977125	1	63772373	6	3	3	331516	0.00180983	0.000904917	0.000904917
rs12024843	1	63773214	6	3	3	331516	0.00180983	0.000904917	0.000904917
rs11208185	1	63780819	6	3	3	331516	0.00180983	0.000904917	0.000904917
rs11208186	1	63783472	6	3	3	331516	0.00180983	0.000904917	0.000904917
rs199958231	1	63788890	6	3	3	331516	0.00180983	0.000904917	0.000904917
rs2274188	1	63789015	6	3	3	331516	0.00180983	0.000904917	0.000904917
rs75568279	1	63791579	6	3	3	331516	0.00180983	0.000904917	0.000904917
rs61768575	1	63793076	6	3	3	331516	0.00180983	0.000904917	0.000904917
rs72676118	1	63794815	6	3	3	331516	0.00180983	0.000904917	0.000904917
rs12044265	1	63796386	6	3	3	331516	0.00180983	0.000904917	0.000904917
rs10489494	1	63798761	6	3	3	331516	0.00180983	0.000904917	0.000904917
rs12123368	1	63799525	6	3	3	331516	0.00180983	0.000904917	0.000904917
rs2064440	1	63800482	6	3	3	331516	0.00180983	0.000904917	0.000904917
rs35808653	1	63810941	6	3	3	331516	0.00180983	0.000904917	0.000904917
rs74848292	1	63811573	6	3	3	331516	0.00180983	0.000904917	0.000904917
rs55869073	1	63817470	6	3	3	331516	0.00180983	0.000904917	0.000904917
rs6675284	1	63818393	6	3	3	331516	0.00180983	0.000904917	0.000904917
rs78470177	1	63819704	6	3	3	331516	0.00180983	0.000904917	0.000904917
rs11208192	1	63820334	6	3	3	331516	0.00180983	0.000904917	0.000904917
rs7522426	1	63821329	6	3	3	331516	0.00180983	0.000904917	0.000904917
rs114494014	1	63822507	6	3	3	331516	0.00180983	0.000904917	0.000904917
rs34242845	1	63832889	6	3	3	331516	0.00180983	0.000904917	0.000904917
rs66982119	1	63834080	6	3	3	331516	0.00180983	0.000904917	0.000904917
rs6694198	1	63834521	6	3	3	331516	0.00180983	0.000904917	0.000904917
rs59483654	1	63834814	6	3	3	331516	0.00180983	0.000904917	0.000904917
rs75771261	1	63856129	5	3	2	331517	0.0015082	0.000904917	0.000603278
rs75809708	1	63861461	5	3	2	331517	0.0015082	0.000904917	0.000603278
rs12748088	1	63862740	5	3	2	331517	0.0015082	0.000904917	0.000603278
rs35383149	1	63872032	5	3	2	331517	0.0015082	0.000904917	0.000603278
rs201354339	1	63872785	5	3	2	331517	0.0015082	0.000904917	0.000603278
rs116381583	1	63875702	4	3	1	331518	0.00120656	0.000904917	0.000301639
rs4630153	1	63881552	4	3	1	331518	0.00120656	0.000904917	0.000301639
rs34438132	1	63884093	4	3	1	331518	0.00120656	0.000904917	0.000301639
rs6657396	1	63891080	5	4	1	331517	0.0015082	0.00120656	0.000301639
rs2941737	1	63894159	5	4	1	331517	0.0015082	0.00120656	0.000301639
rs3004318	1	63900739	5	4	1	331517	0.0015082	0.00120656	0.000301639
rs12023577	1	63902431	5	4	1	331517	0.0015082	0.00120656	0.000301639
rs41285372	1	63902524	5	4	1	331517	0.0015082	0.00120656	0.000301639
rs17319555	1	63904661	5	4	1	331517	0.0015082	0.00120656	0.000301639
rs72676165	1	63912182	7	6	1	331515	0.00211147	0.00180983	0.000301639
rs17125032	1	63922272	7	6	1	331515	0.00211147	0.00180983	0.000301639
rs72679030	1	63927838	7	6	1	331515	0.00211147	0.00180983	0.000301639
rs72918611	1	63930811	7	6	1	331515	0.00211147	0.00180983	0.000301639
rs12749571	1	63931735	7	6	1	331515	0.00211147	0.00180983	0.000301639
Affx-52350248	1	63944439	8	7	1	331514	0.00241311	0.00211147	0.000301639
rs78060202	1	63950556	8	7	1	331514	0.00241311	0.00211147	0.000301639
rs75021237	1	63956378	8	7	1	331514	0.00241311	0.00211147	0.000301639
rs72679062	1	63960125	8	7	1	331514	0.00241311	0.00211147	0.000301639
rs139036386	1	63974241	8	7	1	331514	0.00241311	0.00211147	0.000301639
rs76751599	1	63990311	8	7	1	331514	0.00241311	0.00211147	0.000301639
rs17391879	1	63990798	8	7	1	331514	0.00241311	0.00211147	0.000301639
rs217478	1	63991267	8	7	1	331514	0.00241311	0.00211147	0.000301639
rs2474469	1	63994492	8	7	1	331514	0.00241311	0.00211147	0.000301639
rs147278933	1	63999138	8	7	1	331514	0.00241311	0.00211147	0.000301639
rs9436246	1	63999194	8	7	1	331514	0.00241311	0.00211147	0.000301639
rs6693255	1	63999826	8	7	1	331514	0.00241311	0.00211147	0.000301639
rs6657480	1	63999868	8	7	1	331514	0.00241311	0.00211147	0.000301639
rs114938758	1	64006922	8	7	1	331514	0.00241311	0.00211147	0.000301639
rs72679085	1	64007088	8	7	1	331514	0.00241311	0.00211147	0.000301639
rs56056902	1	64008523	8	7	1	331514	0.00241311	0.00211147	0.000301639
rs41313264	1	64011657	8	7	1	331514	0.00241311	0.00211147	0.000301639
rs147375223	1	64017419	8	7	1	331514	0.00241311	0.00211147	0.000301639
Affx-80212285	1	64017494	8	7	1	331514	0.00241311	0.00211147	0.000301639
rs2273367	1	64021096	8	7	1	331514	0.00241311	0.00211147	0.000301639
rs77413413	1	64021864	8	7	1	331514	0.00241311	0.00211147	0.000301639
rs12136711	1	64023363	8	7	1	331514	0.00241311	0.00211147	0.000301639
rs144850202	1	64027454	8	7	1	331514	0.00241311	0.00211147	0.000301639
rs114826165	1	64029095	8	7	1	331514	0.00241311	0.00211147	0.000301639
rs149252955	1	64034086	8	7	1	331514	0.00241311	0.00211147	0.000301639
rs217463	1	64041787	8	7	1	331514	0.00241311	0.00211147	0.000301639
rs17125170	1	64054540	8	7	1	331514	0.00241311	0.00211147	0.000301639
rs3850637	1	64061137	8	7	1	331514	0.00241311	0.00211147	0.000301639
rs76411783	1	64061427	8	7	1	331514	0.00241311	0.00211147	0.000301639
rs855325	1	64064780	8	7	1	331514	0.00241311	0.00211147	0.000301639
rs12038165	1	64073414	8	7	1	331514	0.00241311	0.00211147	0.000301639
rs74798759	1	64078256	8	7	1	331514	0.00241311	0.00211147	0.000301639
rs1884467	1	64078425	8	7	1	331514	0.00241311	0.00211147	0.000301639
rs72681108	1	64078621	8	7	1	331514	0.00241311	0.00211147	0.000301639
rs11589198	1	64079402	8	7	1	331514	0.00241311	0.00211147	0.000301639
rs2269264	1	64080135	8	7	1	331514	0.00241311	0.00211147	0.000301639
rs116399644	1	64081095	8	7	1	331514	0.00241311	0.00211147	0.000301639
rs72681116	1	64084872	8	7	1	331514	0.00241311	0.00211147	0.000301639
rs76822064	1	64085112	8	7	1	331514	0.00241311	0.00211147	0.000301639
rs78487149	1	64085895	8	7	1	331514	0.00241311	0.00211147	0.000301639
rs200881174	1	64089400	8	7	1	331514	0.00241311	0.00211147	0.000301639
rs77043134	1	64089432	8	7	1	331514	0.00241311	0.00211147	0.000301639
rs2269259	1	64090177	8	7	1	331514	0.00241311	0.00211147	0.000301639
rs855311	1	64091739	8	7	1	331514	0.00241311	0.00211147	0.000301639
rs3819908	1	64094040	8	7	1	331514	0.00241311	0.00211147	0.000301639
rs855314	1	64095111	8	7	1	331514	0.00241311	0.00211147	0.000301639
rs72681118	1	64095862	8	7	1	331514	0.00241311	0.00211147	0.000301639
rs79011721	1	64095975	8	7	1	331514	0.00241311	0.00211147	0.000301639
rs1126728	1	64097432	8	7	1	331514	0.00241311	0.00211147	0.000301639
rs72681119	1	64097942	8	7	1	331514	0.00241311	0.00211147	0.000301639
rs79639356	1	64100223	8	7	1	331514	0.00241311	0.00211147	0.000301639
rs2301057	1	64100884	8	7	1	331514	0.00241311	0.00211147	0.000301639
rs855309	1	64104099	8	7	1	331514	0.00241311	0.00211147	0.000301639
rs11577919	1	64104302	8	7	1	331514	0.00241311	0.00211147	0.000301639
rs11581836	1	64104307	8	7	1	331514	0.00241311	0.00211147	0.000301639
rs74927590	1	64105056	8	7	1	331514	0.00241311	0.00211147	0.000301639
rs2284997	1	64105775	8	7	1	331514	0.00241311	0.00211147	0.000301639
rs2269247	1	64107284	8	7	1	331514	0.00241311	0.00211147	0.000301639
rs2269244	1	64108407	8	7	1	331514	0.00241311	0.00211147	0.000301639
rs2269241	1	64108771	8	7	1	331514	0.00241311	0.00211147	0.000301639
rs11208257	1	64114301	8	7	1	331514	0.00241311	0.00211147	0.000301639
rs61737416	1	64120038	8	7	1	331514	0.00241311	0.00211147	0.000301639
Affx-12739590	1	64125383	8	7	1	331514	0.00241311	0.00211147	0.000301639
rs855351	1	64126450	8	7	1	331514	0.00241311	0.00211147	0.000301639
rs2749097	1	64127468	8	7	1	331514	0.00241311	0.00211147	0.000301639
rs79859197	1	64127515	8	7	1	331514	0.00241311	0.00211147	0.000301639
rs72681124	1	64127646	8	7	1	331514	0.00241311	0.00211147	0.000301639
rs145327647	1	64130083	8	7	1	331514	0.00241311	0.00211147	0.000301639
rs116428220	1	64142239	10	8	2	331512	0.00301639	0.00241311	0.000603278
rs1740415	1	64142277	10	8	2	331512	0.00301639	0.00241311	0.000603278
rs35388775	1	64146637	10	8	2	331512	0.00301639	0.00241311	0.000603278
rs116285419	1	64150067	10	8	2	331512	0.00301639	0.00241311	0.000603278
rs1911108	1	64155586	11	8	3	331511	0.00331803	0.00241311	0.000904917
rs12741511	1	64158865	11	8	3	331511	0.00331803	0.00241311	0.000904917
rs10789146	1	64160572	11	8	3	331511	0.00331803	0.00241311	0.000904917
rs74077048	1	64161638	11	8	3	331511	0.00331803	0.00241311	0.000904917
rs17125393	1	64167736	11	8	3	331511	0.00331803	0.00241311	0.000904917
rs6588065	1	64168051	11	8	3	331511	0.00331803	0.00241311	0.000904917
rs6690454	1	64169123	11	8	3	331511	0.00331803	0.00241311	0.000904917
rs115515529	1	64169850	11	8	3	331511	0.00331803	0.00241311	0.000904917
rs6588066	1	64171566	11	8	3	331511	0.00331803	0.00241311	0.000904917
rs10493351	1	64174143	11	8	3	331511	0.00331803	0.00241311	0.000904917
rs7555472	1	64174995	11	8	3	331511	0.00331803	0.00241311	0.000904917
rs78128381	1	64176477	11	8	3	331511	0.00331803	0.00241311	0.000904917
rs2174594	1	64178589	11	8	3	331511	0.00331803	0.00241311	0.000904917
rs113660590	1	64185415	11	8	3	331511	0.00331803	0.00241311	0.000904917
rs12733236	1	64185804	11	8	3	331511	0.00331803	0.00241311	0.000904917
rs2819166	1	64188151	11	8	3	331511	0.00331803	0.00241311	0.000904917
rs79776260	1	64189719	11	8	3	331511	0.00331803	0.00241311	0.000904917
rs13374611	1	64193197	11	8	3	331511	0.00331803	0.00241311	0.000904917
rs7543645	1	64199203	11	8	3	331511	0.00331803	0.00241311	0.000904917
rs12564934	1	64207334	11	8	3	331511	0.00331803	0.00241311	0.000904917
rs2819186	1	64214560	11	8	3	331511	0.00331803	0.00241311	0.000904917
rs1701530	1	64217123	12	8	4	331510	0.00361967	0.00241311	0.00120656
rs74453876	1	64220291	12	8	4	331510	0.00361967	0.00241311	0.00120656
rs115229534	1	64220636	12	8	4	331510	0.00361967	0.00241311	0.00120656
rs657154	1	64231841	11	8	3	331511	0.00331803	0.00241311	0.000904917
rs72683022	1	64232179	11	8	3	331511	0.00331803	0.00241311	0.000904917
rs116708316	1	64246871	11	8	3	331511	0.00331803	0.00241311	0.000904917
rs17125549	1	64252681	11	8	3	331511	0.00331803	0.00241311	0.000904917
rs632076	1	64254526	11	8	3	331511	0.00331803	0.00241311	0.000904917
rs672723	1	64256693	11	8	3	331511	0.00331803	0.00241311	0.000904917
rs1542803	1	64262118	11	8	3	331511	0.00331803	0.00241311	0.000904917
rs645558	1	64265539	11	8	3	331511	0.00331803	0.00241311	0.000904917
rs78253631	1	64270596	11	8	3	331511	0.00331803	0.00241311	0.000904917
rs659592	1	64273591	11	8	3	331511	0.00331803	0.00241311	0.000904917
rs61765105	1	64275022	11	8	3	331511	0.00331803	0.00241311	0.000904917
rs190411738	1	64278652	11	8	3	331511	0.00331803	0.00241311	0.000904917
rs1390115	1	64287831	11	8	3	331511	0.00331803	0.00241311	0.000904917
rs12131674	1	64289471	11	8	3	331511	0.00331803	0.00241311	0.000904917
rs115285521	1	64290261	11	8	3	331511	0.00331803	0.00241311	0.000904917
rs655404	1	64291605	11	8	3	331511	0.00331803	0.00241311	0.000904917
rs67716815	1	64294732	11	8	3	331511	0.00331803	0.00241311	0.000904917
rs11581982	1	64304937	9	6	3	331513	0.00271475	0.00180983	0.000904917
rs675304	1	64310450	9	6	3	331513	0.00271475	0.00180983	0.000904917
rs116090974	1	64313970	9	6	3	331513	0.00271475	0.00180983	0.000904917
rs79263203	1	64335581	7	4	3	331515	0.00211147	0.00120656	0.000904917
rs11585874	1	64335929	7	4	3	331515	0.00211147	0.00120656	0.000904917
rs79098988	1	64336101	7	4	3	331515	0.00211147	0.00120656	0.000904917
rs7513180	1	64339801	7	4	3	331515	0.00211147	0.00120656	0.000904917
rs11208311	1	64340801	7	4	3	331515	0.00211147	0.00120656	0.000904917
rs7520663	1	64343627	7	4	3	331515	0.00211147	0.00120656	0.000904917
rs79264639	1	64346109	7	4	3	331515	0.00211147	0.00120656	0.000904917
rs662986	1	64348148	7	4	3	331515	0.00211147	0.00120656	0.000904917
rs77694297	1	64351964	7	4	3	331515	0.00211147	0.00120656	0.000904917
rs78643711	1	64355424	7	4	3	331515	0.00211147	0.00120656	0.000904917
rs115599430	1	64360503	7	4	3	331515	0.00211147	0.00120656	0.000904917
rs12062653	1	64368590	7	4	3	331515	0.00211147	0.00120656	0.000904917
rs75359229	1	64371315	7	4	3	331515	0.00211147	0.00120656	0.000904917
rs72683073	1	64379719	7	4	3	331515	0.00211147	0.00120656	0.000904917
rs17125809	1	64384936	7	4	3	331515	0.00211147	0.00120656	0.000904917
rs114345500	1	64389052	7	4	3	331515	0.00211147	0.00120656	0.000904917
rs116250358	1	64405776	7	4	3	331515	0.00211147	0.00120656	0.000904917
rs79453974	1	64406235	7	4	3	331515	0.00211147	0.00120656	0.000904917
rs72683088	1	64417370	7	4	3	331515	0.00211147	0.00120656	0.000904917
rs72683089	1	64418177	7	4	3	331515	0.00211147	0.00120656	0.000904917
rs17125871	1	64426469	6	3	3	331516	0.00180983	0.000904917	0.000904917
rs1451596	1	64428284	6	3	3	331516	0.00180983	0.000904917	0.000904917
rs76033532	1	64429603	6	3	3	331516	0.00180983	0.000904917	0.000904917
rs116699056	1	64437658	5	2	3	331517	0.0015082	0.000603278	0.000904917
rs111776826	1	64438295	5	2	3	331517	0.0015082	0.000603278	0.000904917
rs12145200	1	64441377	4	1	3	331518	0.00120656	0.000301639	0.000904917
rs36055983	1	64448925	3	1	2	331519	0.000904917	0.000301639	0.000603278
rs116066766	1	64452888	3	1	2	331519	0.000904917	0.000301639	0.000603278
rs285360	1	64457625	3	1	2	331519	0.000904917	0.000301639	0.000603278
rs12130010	1	64467276	3	1	2	331519	0.000904917	0.000301639	0.000603278
rs285380	1	64467315	3	1	2	331519	0.000904917	0.000301639	0.000603278
rs149619317	1	64472871	3	1	2	331519	0.000904917	0.000301639	0.000603278
rs74342823	1	64483298	3	1	2	331519	0.000904917	0.000301639	0.000603278
rs861324	1	64488386	3	1	2	331519	0.000904917	0.000301639	0.000603278
rs1260816	1	64502306	2	0	2	331520	0.000603278	0	0.000603278
rs80142387	1	64505199	2	0	2	331520	0.000603278	0	0.000603278
rs11583598	1	64507399	2	0	2	331520	0.000603278	0	0.000603278
rs80196055	1	64507649	2	0	2	331520	0.000603278	0	0.000603278
rs12119326	1	64510433	2	0	2	331520	0.000603278	0	0.000603278
rs11208345	1	64518525	2	0	2	331520	0.000603278	0	0.000603278
rs705536	1	64519580	2	0	2	331520	0.000603278	0	0.000603278
rs6676244	1	64531564	2	0	2	331520	0.000603278	0	0.000603278
rs57401797	1	64536440	2	0	2	331520	0.000603278	0	0.000603278
rs72685141	1	64537024	2	0	2	331520	0.000603278	0	0.000603278
rs11580998	1	64537743	2	0	2	331520	0.000603278	0	0.000603278
rs114334473	1	64539270	2	0	2	331520	0.000603278	0	0.000603278
rs112046334	1	64540674	2	0	2	331520	0.000603278	0	0.000603278
rs1260768	1	64542579	2	0	2	331520	0.000603278	0	0.000603278
rs17321437	1	64544233	2	0	2	331520	0.000603278	0	0.000603278
rs3903874	1	64544544	2	0	2	331520	0.000603278	0	0.000603278
rs116438777	1	64544699	2	0	2	331520	0.000603278	0	0.000603278
rs12725446	1	64548780	2	0	2	331520	0.000603278	0	0.000603278
rs17126158	1	64549668	2	0	2	331520	0.000603278	0	0.000603278
rs111231383	1	64550116	2	0	2	331520	0.000603278	0	0.000603278
rs12085960	1	64553799	2	0	2	331520	0.000603278	0	0.000603278
rs138138409	1	64554364	2	0	2	331520	0.000603278	0	0.000603278
rs3933251	1	64560848	2	0	2	331520	0.000603278	0	0.000603278
rs12094944	1	64561277	2	0	2	331520	0.000603278	0	0.000603278
rs72685180	1	64574390	2	0	2	331520	0.000603278	0	0.000603278
rs12116855	1	64578214	2	0	2	331520	0.000603278	0	0.000603278
rs2806537	1	64579157	2	0	2	331520	0.000603278	0	0.000603278
rs115776648	1	64581479	2	0	2	331520	0.000603278	0	0.000603278
rs116149300	1	64596330	2	0	2	331520	0.000603278	0	0.000603278
rs11208361	1	64597927	2	0	2	331520	0.000603278	0	0.000603278
rs10399612	1	64603898	2	0	2	331520	0.000603278	0	0.000603278
rs75711694	1	64607076	2	0	2	331520	0.000603278	0	0.000603278
rs114040779	1	64607155	2	0	2	331520	0.000603278	0	0.000603278
rs72686913	1	64607352	2	0	2	331520	0.000603278	0	0.000603278
rs61765447	1	64611193	2	0	2	331520	0.000603278	0	0.000603278
rs2806542	1	64612756	2	0	2	331520	0.000603278	0	0.000603278
rs1408416	1	64614495	2	0	2	331520	0.000603278	0	0.000603278
rs2762834	1	64616391	2	0	2	331520	0.000603278	0	0.000603278
rs79183915	1	64620749	2	0	2	331520	0.000603278	0	0.000603278
rs12023447	1	64622442	2	0	2	331520	0.000603278	0	0.000603278
rs116750343	1	64625936	2	0	2	331520	0.000603278	0	0.000603278
rs11208373	1	64627118	2	0	2	331520	0.000603278	0	0.000603278
rs12410782	1	64627911	2	0	2	331520	0.000603278	0	0.000603278
rs75189258	1	64628277	2	0	2	331520	0.000603278	0	0.000603278
rs41302752	1	64643794	2	0	2	331520	0.000603278	0	0.000603278
rs4915948	1	64652332	2	0	2	331520	0.000603278	0	0.000603278
rs115270754	1	64653382	2	0	2	331520	0.000603278	0	0.000603278
rs1476280	1	64663220	2	0	2	331520	0.000603278	0	0.000603278
rs2806527	1	64665260	2	0	2	331520	0.000603278	0	0.000603278
rs2644498	1	64671072	2	0	2	331520	0.000603278	0	0.000603278
Affx-80267887	1	64672456	2	0	2	331520	0.000603278	0	0.000603278
rs116832387	1	64676114	2	0	2	331520	0.000603278	0	0.000603278
Affx-80267888	1	64676467	2	0	2	331520	0.000603278	0	0.000603278
rs114501912	1	64678114	2	0	2	331520	0.000603278	0	0.000603278
rs7553930	1	64688167	2	0	2	331520	0.000603278	0	0.000603278
rs825182	1	64695930	2	0	2	331520	0.000603278	0	0.000603278
rs12403336	1	64696430	2	0	2	331520	0.000603278	0	0.000603278
rs115764497	1	64702816	2	0	2	331520	0.000603278	0	0.000603278
rs1908637	1	64713220	2	0	2	331520	0.000603278	0	0.000603278
rs11588217	1	64727239	2	0	2	331520	0.000603278	0	0.000603278
rs705545	1	64728916	2	0	2	331520	0.000603278	0	0.000603278
rs17126258	1	64732733	2	0	2	331520	0.000603278	0	0.000603278
rs72667283	1	64738016	3	1	2	331519	0.000904917	0.000301639	0.000603278
rs705554	1	64745664	3	1	2	331519	0.000904917	0.000301639	0.000603278
rs4638162	1	64747424	3	1	2	331519	0.000904917	0.000301639	0.000603278
rs705559	1	64752871	3	1	2	331519	0.000904917	0.000301639	0.000603278
rs17126280	1	64754804	3	1	2	331519	0.000904917	0.000301639	0.000603278
rs115554261	1	64761820	3	1	2	331519	0.000904917	0.000301639	0.000603278
rs77239501	1	64771386	3	1	2	331519	0.000904917	0.000301639	0.000603278
rs11581785	1	64787206	3	1	2	331519	0.000904917	0.000301639	0.000603278
rs11208420	1	64790514	3	1	2	331519	0.000904917	0.000301639	0.000603278
rs17322188	1	64798754	3	1	2	331519	0.000904917	0.000301639	0.000603278
rs17322251	1	64801333	3	1	2	331519	0.000904917	0.000301639	0.000603278
rs17394275	1	64806293	3	1	2	331519	0.000904917	0.000301639	0.000603278
rs11208425	1	64806684	3	1	2	331519	0.000904917	0.000301639	0.000603278
rs1567934	1	64809630	3	1	2	331519	0.000904917	0.000301639	0.000603278
rs112141153	1	64812060	3	1	2	331519	0.000904917	0.000301639	0.000603278
rs116277286	1	64827479	3	1	2	331519	0.000904917	0.000301639	0.000603278
rs35030923	1	64831603	3	1	2	331519	0.000904917	0.000301639	0.000603278
rs78019160	1	64833697	3	1	2	331519	0.000904917	0.000301639	0.000603278
rs113012914	1	64835228	3	1	2	331519	0.000904917	0.000301639	0.000603278
rs115030544	1	64843377	3	1	2	331519	0.000904917	0.000301639	0.000603278
rs6677655	1	64845538	3	1	2	331519	0.000904917	0.000301639	0.000603278
rs77804474	1	64848169	3	1	2	331519	0.000904917	0.000301639	0.000603278
rs12066309	1	64851153	3	1	2	331519	0.000904917	0.000301639	0.000603278
rs115796291	1	64853159	3	1	2	331519	0.000904917	0.000301639	0.000603278
rs72671334	1	64853589	3	1	2	331519	0.000904917	0.000301639	0.000603278
rs114125599	1	64867223	3	1	2	331519	0.000904917	0.000301639	0.000603278
rs11208446	1	64868352	3	1	2	331519	0.000904917	0.000301639	0.000603278
rs1155541	1	64871767	3	1	2	331519	0.000904917	0.000301639	0.000603278
rs116501039	1	64883248	3	1	2	331519	0.000904917	0.000301639	0.000603278
rs76977469	1	64889840	3	1	2	331519	0.000904917	0.000301639	0.000603278
rs34315587	1	64890097	3	1	2	331519	0.000904917	0.000301639	0.000603278
rs78685491	1	64893744	3	1	2	331519	0.000904917	0.000301639	0.000603278
rs11208450	1	64895633	3	1	2	331519	0.000904917	0.000301639	0.000603278
rs72671369	1	64896081	3	1	2	331519	0.000904917	0.000301639	0.000603278
rs115207889	1	64897735	3	1	2	331519	0.000904917	0.000301639	0.000603278
rs6662879	1	64902455	3	1	2	331519	0.000904917	0.000301639	0.000603278
rs12726725	1	64904561	3	1	2	331519	0.000904917	0.000301639	0.000603278
rs305538	1	64916457	3	1	2	331519	0.000904917	0.000301639	0.000603278
rs61784544	1	64921791	0	0	0	331552	0	0	0
rs305549	1	64925123	3	1	2	331519	0.000904917	0.000301639	0.000603278
rs78451385	1	64926040	3	1	2	331519	0.000904917	0.000301639	0.000603278
rs17394779	1	64926466	3	1	2	331519	0.000904917	0.000301639	0.000603278
rs78561776	1	64928870	3	1	2	331519	0.000904917	0.000301639	0.000603278
rs2484245	1	64933188	3	1	2	331519	0.000904917	0.000301639	0.000603278
rs928607	1	64933324	3	1	2	331519	0.000904917	0.000301639	0.000603278
rs11584157	1	64934176	3	1	2	331519	0.000904917	0.000301639	0.000603278
rs76500530	1	64934264	3	1	2	331519	0.000904917	0.000301639	0.000603278
rs11451479	1	64937877	3	1	2	331519	0.000904917	0.000301639	0.000603278
rs7517824	1	64941609	3	1	2	331519	0.000904917	0.000301639	0.000603278
rs75081287	1	64945262	3	1	2	331519	0.000904917	0.000301639	0.000603278
rs1514962	1	64945307	3	1	2	331519	0.000904917	0.000301639	0.000603278
rs115668467	1	64949062	3	1	2	331519	0.000904917	0.000301639	0.000603278
rs74844843	1	64955321	3	1	2	331519	0.000904917	0.000301639	0.000603278
rs305558	1	64958500	3	1	2	331519	0.000904917	0.000301639	0.000603278
rs61784552	1	64961051	3	1	2	331519	0.000904917	0.000301639	0.000603278
rs114412067	1	64961152	3	1	2	331519	0.000904917	0.000301639	0.000603278
rs12742414	1	64961821	3	1	2	331519	0.000904917	0.000301639	0.000603278
rs17394875	1	64962168	3	1	2	331519	0.000904917	0.000301639	0.000603278
rs12061668	1	64972940	3	1	2	331519	0.000904917	0.000301639	0.000603278
rs115698409	1	64974013	3	1	2	331519	0.000904917	0.000301639	0.000603278
rs305578	1	64976086	3	1	2	331519	0.000904917	0.000301639	0.000603278
rs1992098	1	64983804	3	1	2	331519	0.000904917	0.000301639	0.000603278
rs305575	1	64992561	3	1	2	331519	0.000904917	0.000301639	0.000603278
rs116290231	1	64995832	3	1	2	331519	0.000904917	0.000301639	0.000603278
rs6702035	1	64998457	3	1	2	331519	0.000904917	0.000301639	0.000603278
rs307338	1	65000991	3	1	2	331519	0.000904917	0.000301639	0.000603278
rs72929127	1	65003839	3	1	2	331519	0.000904917	0.000301639	0.000603278
rs307334	1	65005619	3	1	2	331519	0.000904917	0.000301639	0.000603278
rs635154	1	65008206	3	1	2	331519	0.000904917	0.000301639	0.000603278
rs17395035	1	65010679	2	0	2	331520	0.000603278	0	0.000603278
rs72673334	1	65011778	2	0	2	331520	0.000603278	0	0.000603278
rs4915982	1	65013534	2	0	2	331520	0.000603278	0	0.000603278
rs6681578	1	65013586	2	0	2	331520	0.000603278	0	0.000603278
rs2118101	1	65013996	2	0	2	331520	0.000603278	0	0.000603278
rs1436744	1	65015919	2	0	2	331520	0.000603278	0	0.000603278
rs61731118	1	65016302	2	0	2	331520	0.000603278	0	0.000603278
rs12095363	1	65027990	2	0	2	331520	0.000603278	0	0.000603278
rs12118994	1	65029454	2	0	2	331520	0.000603278	0	0.000603278
rs11208467	1	65031202	2	0	2	331520	0.000603278	0	0.000603278
rs12410422	1	65031928	2	0	2	331520	0.000603278	0	0.000603278
rs115886666	1	65033741	2	0	2	331520	0.000603278	0	0.000603278
rs17323323	1	65036229	2	0	2	331520	0.000603278	0	0.000603278
rs4915671	1	65036321	2	0	2	331520	0.000603278	0	0.000603278
rs6686231	1	65041861	2	0	2	331520	0.000603278	0	0.000603278
rs78361448	1	65042248	2	0	2	331520	0.000603278	0	0.000603278
rs75912331	1	65043747	2	0	2	331520	0.000603278	0	0.000603278
rs1469876	1	65043855	2	0	2	331520	0.000603278	0	0.000603278
rs76215299	1	65051086	2	0	2	331520	0.000603278	0	0.000603278
rs80077301	1	65055186	0	0	0	331552	0	0	0
rs74961498	1	65061800	2	0	2	331520	0.000603278	0	0.000603278
rs12754428	1	65069185	2	0	2	331520	0.000603278	0	0.000603278
rs35905995	1	65071217	2	0	2	331520	0.000603278	0	0.000603278
rs79092388	1	65080781	2	0	2	331520	0.000603278	0	0.000603278
rs1545103	1	65082859	2	0	2	331520	0.000603278	0	0.000603278
rs1548038	1	65083134	2	0	2	331520	0.000603278	0	0.000603278
rs11586792	1	65085001	2	0	2	331520	0.000603278	0	0.000603278
rs4915991	1	65093613	2	0	2	331520	0.000603278	0	0.000603278
rs4915992	1	65093851	2	0	2	331520	0.000603278	0	0.000603278
rs17383227	1	65095054	2	0	2	331520	0.000603278	0	0.000603278
rs61731122	1	65098309	2	0	2	331520	0.000603278	0	0.000603278
rs12047389	1	65107137	2	0	2	331520	0.000603278	0	0.000603278
rs145156098	1	65107563	2	0	2	331520	0.000603278	0	0.000603278
rs111336049	1	65111871	2	0	2	331520	0.000603278	0	0.000603278
rs12061466	1	65112588	2	0	2	331520	0.000603278	0	0.000603278
rs145432811	1	65113552	2	0	2	331520	0.000603278	0	0.000603278
Affx-12821550	1	65113568	2	0	2	331520	0.000603278	0	0.000603278
rs116706579	1	65117173	0	0	0	331552	0	0	0
rs115638454	1	65122386	2	0	2	331520	0.000603278	0	0.000603278
rs12725875	1	65122855	2	0	2	331520	0.000603278	0	0.000603278
rs79367366	1	65136573	1	0	1	331521	0.000301639	0	0.000301639
Affx-80212299	1	65141665	1	0	1	331521	0.000301639	0	0.000301639
rs2499823	1	65143441	1	0	1	331521	0.000301639	0	0.000301639
rs12044266	1	65146290	1	0	1	331521	0.000301639	0	0.000301639
rs3828064	1	65147002	1	0	1	331521	0.000301639	0	0.000301639
rs12757683	1	65148949	1	0	1	331521	0.000301639	0	0.000301639
rs35512961	1	65151699	1	0	1	331521	0.000301639	0	0.000301639
rs12089806	1	65154595	1	0	1	331521	0.000301639	0	0.000301639
rs78248443	1	65155172	1	0	1	331521	0.000301639	0	0.000301639
rs10889495	1	65155765	1	0	1	331521	0.000301639	0	0.000301639
rs72673394	1	65157120	1	0	1	331521	0.000301639	0	0.000301639
rs11808856	1	65158105	1	0	1	331521	0.000301639	0	0.000301639
rs1926303	1	65158724	1	0	1	331521	0.000301639	0	0.000301639
rs10399745	1	65161788	1	0	1	331521	0.000301639	0	0.000301639
rs12402072	1	65164880	1	0	1	331521	0.000301639	0	0.000301639
rs74080502	1	65169152	1	0	1	331521	0.000301639	0	0.000301639
rs11208512	1	65170405	1	0	1	331521	0.000301639	0	0.000301639
rs12748897	1	65172350	1	0	1	331521	0.000301639	0	0.000301639
rs12120167	1	65174573	1	0	1	331521	0.000301639	0	0.000301639
rs36035317	1	65177745	1	0	1	331521	0.000301639	0	0.000301639
rs11799558	1	65180463	1	0	1	331521	0.000301639	0	0.000301639
rs72673400	1	65184504	1	0	1	331521	0.000301639	0	0.000301639
rs78904313	1	65185050	0	0	0	331552	0	0	0
rs75396039	1	65186277	1	0	1	331521	0.000301639	0	0.000301639
rs10789165	1	65186794	1	0	1	331521	0.000301639	0	0.000301639
rs1926309	1	65187438	1	0	1	331521	0.000301639	0	0.000301639
rs4916000	1	65187899	1	0	1	331521	0.000301639	0	0.000301639
rs11208516	1	65189577	1	0	1	331521	0.000301639	0	0.000301639
rs79244747	1	65194236	1	0	1	331521	0.000301639	0	0.000301639
rs72675405	1	65205401	1	0	1	331521	0.000301639	0	0.000301639
rs74707834	1	65208936	1	0	1	331521	0.000301639	0	0.000301639
rs114695117	1	65209111	1	0	1	331521	0.000301639	0	0.000301639
rs61784678	1	65212449	1	0	1	331521	0.000301639	0	0.000301639
rs115442754	1	65213823	1	0	1	331521	0.000301639	0	0.000301639
rs72675410	1	65219707	1	0	1	331521	0.000301639	0	0.000301639
rs75380295	1	65220054	1	0	1	331521	0.000301639	0	0.000301639
rs80309750	1	65229965	1	0	1	331521	0.000301639	0	0.000301639
rs75363075	1	65241034	1	0	1	331521	0.000301639	0	0.000301639
rs10493371	1	65245638	1	0	1	331521	0.000301639	0	0.000301639
Affx-80267890	1	65247145	1	0	1	331521	0.000301639	0	0.000301639
rs2483616	1	65250982	1	0	1	331521	0.000301639	0	0.000301639
rs17126987	1	65271101	1	0	1	331521	0.000301639	0	0.000301639
rs200189118	1	65273026	1	0	1	331521	0.000301639	0	0.000301639
rs200770134	1	65273077	1	0	1	331521	0.000301639	0	0.000301639
rs12133255	1	65278220	1	0	1	331521	0.000301639	0	0.000301639
rs112654590	1	65292112	1	0	1	331521	0.000301639	0	0.000301639
rs883824	1	65295857	1	0	1	331521	0.000301639	0	0.000301639
rs12141878	1	65295916	1	0	1	331521	0.000301639	0	0.000301639
rs61306748	1	65302569	1	0	1	331521	0.000301639	0	0.000301639
rs310242	1	65304550	1	0	1	331521	0.000301639	0	0.000301639
rs200375330	1	65305287	1	0	1	331521	0.000301639	0	0.000301639
rs74566174	1	65305947	1	0	1	331521	0.000301639	0	0.000301639
rs310245	1	65306182	1	0	1	331521	0.000301639	0	0.000301639
rs149968614	1	65312368	1	0	1	331521	0.000301639	0	0.000301639
rs114256320	1	65324321	1	0	1	331521	0.000301639	0	0.000301639
rs17127107	1	65326908	1	0	1	331521	0.000301639	0	0.000301639
rs72675451	1	65327578	1	0	1	331521	0.000301639	0	0.000301639
rs201432491	1	65330499	1	0	1	331521	0.000301639	0	0.000301639
rs45598436	1	65335062	1	0	1	331521	0.000301639	0	0.000301639
rs35237903	1	65339122	1	0	1	331521	0.000301639	0	0.000301639
rs115124469	1	65345647	1	0	1	331521	0.000301639	0	0.000301639
rs77625297	1	65362766	0	0	0	331552	0	0	0
rs41480748	1	65365560	1	0	1	331521	0.000301639	0	0.000301639
rs4916009	1	65371418	1	0	1	331521	0.000301639	0	0.000301639
rs12063205	1	65372052	1	0	1	331521	0.000301639	0	0.000301639
rs72675483	1	65377903	1	0	1	331521	0.000301639	0	0.000301639
rs10889502	1	65379982	1	0	1	331521	0.000301639	0	0.000301639
rs12562008	1	65381504	1	0	1	331521	0.000301639	0	0.000301639
rs56345619	1	65383466	1	0	1	331521	0.000301639	0	0.000301639
rs115706445	1	65385780	1	0	1	331521	0.000301639	0	0.000301639
rs17397653	1	65389094	1	0	1	331521	0.000301639	0	0.000301639
rs80232330	1	65393862	1	0	1	331521	0.000301639	0	0.000301639
rs76055700	1	65400605	1	0	1	331521	0.000301639	0	0.000301639
rs17127169	1	65412137	1	0	1	331521	0.000301639	0	0.000301639
rs12046291	1	65413953	1	0	1	331521	0.000301639	0	0.000301639
rs115141952	1	65421157	1	0	1	331521	0.000301639	0	0.000301639
rs78430228	1	65421227	1	0	1	331521	0.000301639	0	0.000301639
rs11208557	1	65423071	1	0	1	331521	0.000301639	0	0.000301639
rs11589406	1	65426916	1	0	1	331521	0.000301639	0	0.000301639
rs116528404	1	65429455	1	0	1	331521	0.000301639	0	0.000301639
rs12125558	1	65440168	1	0	1	331521	0.000301639	0	0.000301639
rs115718190	1	65441008	1	0	1	331521	0.000301639	0	0.000301639
rs111249528	1	65458230	1	0	1	331521	0.000301639	0	0.000301639
rs11208566	1	65459206	1	0	1	331521	0.000301639	0	0.000301639
rs1004801	1	65463837	1	0	1	331521	0.000301639	0	0.000301639
rs12117352	1	65464209	1	0	1	331521	0.000301639	0	0.000301639
rs17127207	1	65465019	1	0	1	331521	0.000301639	0	0.000301639
rs114385624	1	65467298	1	0	1	331521	0.000301639	0	0.000301639
rs483437	1	65488693	1	0	1	331521	0.000301639	0	0.000301639
rs78929091	1	65491893	1	0	1	331521	0.000301639	0	0.000301639
rs11208569	1	65499640	1	0	1	331521	0.000301639	0	0.000301639
rs554455	1	65499815	1	0	1	331521	0.000301639	0	0.000301639
rs79695825	1	65502527	1	0	1	331521	0.000301639	0	0.000301639
rs578271	1	65505271	1	0	1	331521	0.000301639	0	0.000301639
rs17127247	1	65515753	1	0	1	331521	0.000301639	0	0.000301639
rs113753138	1	65517277	1	0	1	331521	0.000301639	0	0.000301639
rs7549445	1	65519763	1	0	1	331521	0.000301639	0	0.000301639
rs11583739	1	65523343	1	0	1	331521	0.000301639	0	0.000301639
rs61786883	1	65526771	1	0	1	331521	0.000301639	0	0.000301639
rs2201689	1	65530114	1	0	1	331521	0.000301639	0	0.000301639
rs56239754	1	65530168	1	0	1	331521	0.000301639	0	0.000301639
rs79850927	1	65542420	1	0	1	331521	0.000301639	0	0.000301639
rs1538345	1	65542831	1	0	1	331521	0.000301639	0	0.000301639
rs12089641	1	65543802	1	0	1	331521	0.000301639	0	0.000301639
rs17394619	1	65545457	1	0	1	331521	0.000301639	0	0.000301639
rs6673673	1	65546924	1	0	1	331521	0.000301639	0	0.000301639
rs72677645	1	65558093	1	0	1	331521	0.000301639	0	0.000301639
rs74471653	1	65569252	1	0	1	331521	0.000301639	0	0.000301639
rs17127323	1	65571312	1	0	1	331521	0.000301639	0	0.000301639
rs17127327	1	65571887	1	0	1	331521	0.000301639	0	0.000301639
rs72677650	1	65574491	1	0	1	331521	0.000301639	0	0.000301639
rs11208589	1	65580573	1	0	1	331521	0.000301639	0	0.000301639
rs10889522	1	65583499	1	0	1	331521	0.000301639	0	0.000301639
rs12566370	1	65584570	1	0	1	331521	0.000301639	0	0.000301639
rs7515954	1	65587028	1	0	1	331521	0.000301639	0	0.000301639
rs61781777	1	65593300	1	0	1	331521	0.000301639	0	0.000301639
rs74080292	1	65598045	1	0	1	331521	0.000301639	0	0.000301639
rs10047101	1	65607538	1	0	1	331521	0.000301639	0	0.000301639
rs11208596	1	65609707	1	0	1	331521	0.000301639	0	0.000301639
rs72926143	1	65614849	1	0	1	331521	0.000301639	0	0.000301639
rs76692998	1	65615520	1	0	1	331521	0.000301639	0	0.000301639
rs77363140	1	65619503	1	0	1	331521	0.000301639	0	0.000301639
rs1109374	1	65633497	1	0	1	331521	0.000301639	0	0.000301639
rs78513227	1	65638018	1	0	1	331521	0.000301639	0	0.000301639
rs77603267	1	65638425	1	0	1	331521	0.000301639	0	0.000301639
rs72677684	1	65641512	1	0	1	331521	0.000301639	0	0.000301639
rs72677685	1	65642122	1	0	1	331521	0.000301639	0	0.000301639
rs2375597	1	65648380	1	0	1	331521	0.000301639	0	0.000301639
rs80260428	1	65661420	1	0	1	331521	0.000301639	0	0.000301639
rs79817996	1	65661829	1	0	1	331521	0.000301639	0	0.000301639
rs76098848	1	65673350	1	0	1	331521	0.000301639	0	0.000301639
rs115527560	1	65683471	1	0	1	331521	0.000301639	0	0.000301639
rs7548127	1	65686894	1	0	1	331521	0.000301639	0	0.000301639
rs4915685	1	65690461	1	0	1	331521	0.000301639	0	0.000301639
rs41312644	1	65695732	1	0	1	331521	0.000301639	0	0.000301639
rs1855981	1	65696034	1	0	1	331521	0.000301639	0	0.000301639
rs13374371	1	65696189	1	0	1	331521	0.000301639	0	0.000301639
rs1889926	1	65698179	1	0	1	331521	0.000301639	0	0.000301639
rs72679406	1	65698875	1	0	1	331521	0.000301639	0	0.000301639
rs12403808	1	65699345	1	0	1	331521	0.000301639	0	0.000301639
rs115480944	1	65703478	1	0	1	331521	0.000301639	0	0.000301639
rs6681698	1	65704031	1	0	1	331521	0.000301639	0	0.000301639
rs12753171	1	65710181	1	0	1	331521	0.000301639	0	0.000301639
rs12073953	1	65712362	1	0	1	331521	0.000301639	0	0.000301639
rs550075	1	65723174	1	0	1	331521	0.000301639	0	0.000301639
rs76093930	1	65728976	1	0	1	331521	0.000301639	0	0.000301639
rs515394	1	65729058	1	0	1	331521	0.000301639	0	0.000301639
rs28425629	1	65733200	1	0	1	331521	0.000301639	0	0.000301639
rs10889537	1	65763898	2	1	1	331520	0.000603278	0.000301639	0.000301639
rs6679032	1	65764742	2	1	1	331520	0.000603278	0.000301639	0.000301639
rs74838363	1	65768816	2	1	1	331520	0.000603278	0.000301639	0.000301639
rs2375702	1	65769711	2	1	1	331520	0.000603278	0.000301639	0.000301639
rs78509280	1	65780763	2	1	1	331520	0.000603278	0.000301639	0.000301639
rs11208629	1	65781901	2	1	1	331520	0.000603278	0.000301639	0.000301639
rs6588130	1	65797893	2	1	1	331520	0.000603278	0.000301639	0.000301639
rs17127524	1	65797988	2	1	1	331520	0.000603278	0.000301639	0.000301639
rs75998286	1	65797996	2	1	1	331520	0.000603278	0.000301639	0.000301639
rs61781378	1	65801283	2	1	1	331520	0.000603278	0.000301639	0.000301639
rs7528114	1	65805144	2	1	1	331520	0.000603278	0.000301639	0.000301639
rs61066308	1	65810301	2	1	1	331520	0.000603278	0.000301639	0.000301639
rs116509635	1	65810601	2	1	1	331520	0.000603278	0.000301639	0.000301639
rs1413885	1	65815659	2	1	1	331520	0.000603278	0.000301639	0.000301639
rs72679471	1	65816728	2	1	1	331520	0.000603278	0.000301639	0.000301639
rs1334881	1	65822517	2	1	1	331520	0.000603278	0.000301639	0.000301639
rs75686825	1	65824320	3	1	2	331519	0.000904917	0.000301639	0.000603278
rs72679478	1	65826847	3	1	2	331519	0.000904917	0.000301639	0.000603278
rs1570868	1	65830608	3	1	2	331519	0.000904917	0.000301639	0.000603278
rs9436276	1	65836615	3	1	2	331519	0.000904917	0.000301639	0.000603278
rs1408994	1	65845446	3	1	2	331519	0.000904917	0.000301639	0.000603278
rs115494331	1	65849236	3	1	2	331519	0.000904917	0.000301639	0.000603278
rs61753391	1	65849887	3	1	2	331519	0.000904917	0.000301639	0.000603278
rs146050826	1	65851423	3	1	2	331519	0.000904917	0.000301639	0.000603278
rs201840876	1	65852569	3	1	2	331519	0.000904917	0.000301639	0.000603278
rs6588142	1	65854473	3	1	2	331519	0.000904917	0.000301639	0.000603278
rs4554758	1	65857403	3	1	2	331519	0.000904917	0.000301639	0.000603278
rs4325172	1	65858145	3	1	2	331519	0.000904917	0.000301639	0.000603278
rs11208644	1	65858151	3	1	2	331519	0.000904917	0.000301639	0.000603278
rs7551930	1	65858355	3	1	2	331519	0.000904917	0.000301639	0.000603278
rs12077111	1	65860660	3	1	2	331519	0.000904917	0.000301639	0.000603278
rs4582839	1	65860687	3	1	2	331519	0.000904917	0.000301639	0.000603278
rs78521871	1	65865409	3	1	2	331519	0.000904917	0.000301639	0.000603278
rs4915691	1	65867519	3	1	2	331519	0.000904917	0.000301639	0.000603278
rs61781405	1	65867869	3	1	2	331519	0.000904917	0.000301639	0.000603278
rs4655762	1	65869274	3	1	2	331519	0.000904917	0.000301639	0.000603278
rs913199	1	65871062	3	1	2	331519	0.000904917	0.000301639	0.000603278
rs75449394	1	65872981	3	1	2	331519	0.000904917	0.000301639	0.000603278
rs17127601	1	65873872	3	1	2	331519	0.000904917	0.000301639	0.000603278
rs79624796	1	65875353	3	1	2	331519	0.000904917	0.000301639	0.000603278
rs10493377	1	65879252	3	1	2	331519	0.000904917	0.000301639	0.000603278
rs75148473	1	65884783	3	1	2	331519	0.000904917	0.000301639	0.000603278
rs3806318	1	65885357	3	1	2	331519	0.000904917	0.000301639	0.000603278
Affx-12934037	1	65886398	3	1	2	331519	0.000904917	0.000301639	0.000603278
rs189950527	1	65886400	3	1	2	331519	0.000904917	0.000301639	0.000603278
rs74081641	1	65887606	3	1	2	331519	0.000904917	0.000301639	0.000603278
rs13306523	1	65890990	3	1	2	331519	0.000904917	0.000301639	0.000603278
rs150026062	1	65891031	3	1	2	331519	0.000904917	0.000301639	0.000603278
rs9436302	1	65896561	3	1	2	331519	0.000904917	0.000301639	0.000603278
rs11208648	1	65896612	3	1	2	331519	0.000904917	0.000301639	0.000603278
rs9436303	1	65896674	3	1	2	331519	0.000904917	0.000301639	0.000603278
rs1887285	1	65897747	3	1	2	331519	0.000904917	0.000301639	0.000603278
rs3934256	1	65904455	3	1	2	331519	0.000904917	0.000301639	0.000603278
rs75417229	1	65904703	3	1	2	331519	0.000904917	0.000301639	0.000603278
rs7534350	1	65907892	3	1	2	331519	0.000904917	0.000301639	0.000603278
rs77451629	1	65911519	3	1	2	331519	0.000904917	0.000301639	0.000603278
rs114280901	1	65914995	3	1	2	331519	0.000904917	0.000301639	0.000603278
rs72921463	1	65936181	3	1	2	331519	0.000904917	0.000301639	0.000603278
rs7531110	1	65937065	3	1	2	331519	0.000904917	0.000301639	0.000603278
rs17412347	1	65938261	3	1	2	331519	0.000904917	0.000301639	0.000603278
rs17412403	1	65942266	3	1	2	331519	0.000904917	0.000301639	0.000603278
rs78650744	1	65966536	4	1	3	331518	0.00120656	0.000301639	0.000904917
rs6672331	1	65975847	4	1	3	331518	0.00120656	0.000301639	0.000904917
rs77273543	1	65976098	4	1	3	331518	0.00120656	0.000301639	0.000904917
rs35660507	1	65982388	4	1	3	331518	0.00120656	0.000301639	0.000904917
rs1621286	1	65989398	4	1	3	331518	0.00120656	0.000301639	0.000904917
rs6656451	1	65990422	4	1	3	331518	0.00120656	0.000301639	0.000904917
rs1751492	1	65992625	5	1	4	331517	0.0015082	0.000301639	0.00120656
rs111573261	1	66001886	5	1	4	331517	0.0015082	0.000301639	0.00120656
rs1171265	1	66003252	5	1	4	331517	0.0015082	0.000301639	0.00120656
rs74986928	1	66004665	5	1	4	331517	0.0015082	0.000301639	0.00120656
rs12403114	1	66005603	0	0	0	331552	0	0	0
rs76695989	1	66023964	0	0	0	331552	0	0	0
rs1137100	1	66036441	5	1	4	331517	0.0015082	0.000301639	0.00120656
rs147667928	1	66038068	5	1	4	331517	0.0015082	0.000301639	0.00120656
rs76912411	1	66040934	5	1	4	331517	0.0015082	0.000301639	0.00120656
rs3790425	1	66043112	5	1	4	331517	0.0015082	0.000301639	0.00120656
rs35228056	1	66044553	5	1	4	331517	0.0015082	0.000301639	0.00120656
rs10493380	1	66046117	5	1	4	331517	0.0015082	0.000301639	0.00120656
rs1137101	1	66058513	5	1	4	331517	0.0015082	0.000301639	0.00120656
Affx-89015966	1	66067306	5	1	4	331517	0.0015082	0.000301639	0.00120656
rs17097193	1	66067396	5	1	4	331517	0.0015082	0.000301639	0.00120656
rs144159890	1	66075712	5	1	4	331517	0.0015082	0.000301639	0.00120656
rs1805094	1	66075952	5	1	4	331517	0.0015082	0.000301639	0.00120656
Affx-89017710	1	66081746	5	1	4	331517	0.0015082	0.000301639	0.00120656
Affx-89021668	1	66087142	5	1	4	331517	0.0015082	0.000301639	0.00120656
rs6700896	1	66089782	5	1	4	331517	0.0015082	0.000301639	0.00120656
rs1805096	1	66102257	4	1	3	331518	0.00120656	0.000301639	0.000904917
rs1892534	1	66105944	4	1	3	331518	0.00120656	0.000301639	0.000904917
rs12145237	1	66124882	4	1	3	331518	0.00120656	0.000301639	0.000904917
rs28788308	1	66127075	4	1	3	331518	0.00120656	0.000301639	0.000904917
rs59677396	1	66132900	4	1	3	331518	0.00120656	0.000301639	0.000904917
rs2375803	1	66152889	4	1	3	331518	0.00120656	0.000301639	0.000904917
rs112585178	1	66154563	4	1	3	331518	0.00120656	0.000301639	0.000904917
rs4420065	1	66161461	4	1	3	331518	0.00120656	0.000301639	0.000904917
rs113467192	1	66163796	4	1	3	331518	0.00120656	0.000301639	0.000904917
rs79471423	1	66165565	4	1	3	331518	0.00120656	0.000301639	0.000904917
rs76303603	1	66165578	4	1	3	331518	0.00120656	0.000301639	0.000904917
rs4394621	1	66165836	4	1	3	331518	0.00120656	0.000301639	0.000904917
rs12753193	1	66169679	4	1	3	331518	0.00120656	0.000301639	0.000904917
rs10789196	1	66171728	4	1	3	331518	0.00120656	0.000301639	0.000904917
rs17407727	1	66172006	4	1	3	331518	0.00120656	0.000301639	0.000904917
rs76962533	1	66194165	3	1	2	331519	0.000904917	0.000301639	0.000603278
rs5010905	1	66199223	3	1	2	331519	0.000904917	0.000301639	0.000603278
rs34514612	1	66200904	3	1	2	331519	0.000904917	0.000301639	0.000603278
rs35739593	1	66224637	2	1	1	331520	0.000603278	0.000301639	0.000301639
rs72683201	1	66225711	2	1	1	331520	0.000603278	0.000301639	0.000301639
rs17408658	1	66228851	2	1	1	331520	0.000603278	0.000301639	0.000301639
rs79845314	1	66236917	2	1	1	331520	0.000603278	0.000301639	0.000301639
rs12046844	1	66238379	2	1	1	331520	0.000603278	0.000301639	0.000301639
rs116699695	1	66242007	2	1	1	331520	0.000603278	0.000301639	0.000301639
rs116643857	1	66256127	2	1	1	331520	0.000603278	0.000301639	0.000301639
rs11208750	1	66257838	2	1	1	331520	0.000603278	0.000301639	0.000301639
rs11208756	1	66269311	2	1	1	331520	0.000603278	0.000301639	0.000301639
rs116143415	1	66275109	2	1	1	331520	0.000603278	0.000301639	0.000301639
rs115350425	1	66277843	2	1	1	331520	0.000603278	0.000301639	0.000301639
rs4384209	1	66279125	2	1	1	331520	0.000603278	0.000301639	0.000301639
rs12562507	1	66279434	2	1	1	331520	0.000603278	0.000301639	0.000301639
rs10889587	1	66281473	2	1	1	331520	0.000603278	0.000301639	0.000301639
rs78494072	1	66281595	2	1	1	331520	0.000603278	0.000301639	0.000301639
rs72685035	1	66290207	2	1	1	331520	0.000603278	0.000301639	0.000301639
rs34476153	1	66293871	2	1	1	331520	0.000603278	0.000301639	0.000301639
rs80244191	1	66298524	2	1	1	331520	0.000603278	0.000301639	0.000301639
rs79826559	1	66298751	2	1	1	331520	0.000603278	0.000301639	0.000301639
rs34280859	1	66304768	2	1	1	331520	0.000603278	0.000301639	0.000301639
rs114213120	1	66306551	2	1	1	331520	0.000603278	0.000301639	0.000301639
rs10127957	1	66310689	2	1	1	331520	0.000603278	0.000301639	0.000301639
rs10493389	1	66310865	2	1	1	331520	0.000603278	0.000301639	0.000301639
rs79352316	1	66311503	2	1	1	331520	0.000603278	0.000301639	0.000301639
rs75817237	1	66313154	2	1	1	331520	0.000603278	0.000301639	0.000301639
rs72685041	1	66320351	2	1	1	331520	0.000603278	0.000301639	0.000301639
rs71647497	1	66323435	2	1	1	331520	0.000603278	0.000301639	0.000301639
rs17128076	1	66332054	1	0	1	331521	0.000301639	0	0.000301639
rs1937462	1	66337832	1	0	1	331521	0.000301639	0	0.000301639
rs1316871	1	66339048	1	0	1	331521	0.000301639	0	0.000301639
rs34303786	1	66344857	1	0	1	331521	0.000301639	0	0.000301639
rs11589980	1	66346519	1	0	1	331521	0.000301639	0	0.000301639
rs115273594	1	66356625	1	0	1	331521	0.000301639	0	0.000301639
rs1937447	1	66358242	1	0	1	331521	0.000301639	0	0.000301639
rs17128118	1	66374367	1	0	1	331521	0.000301639	0	0.000301639
rs115117884	1	66376007	1	0	1	331521	0.000301639	0	0.000301639
rs17417374	1	66379760	1	0	1	331521	0.000301639	0	0.000301639
rs72685053	1	66382043	1	0	1	331521	0.000301639	0	0.000301639
rs17417507	1	66386116	1	0	1	331521	0.000301639	0	0.000301639
rs17451451	1	66388153	1	0	1	331521	0.000301639	0	0.000301639
rs72685056	1	66397344	1	0	1	331521	0.000301639	0	0.000301639
rs12088813	1	66407700	1	0	1	331521	0.000301639	0	0.000301639
rs1937455	1	66416939	1	0	1	331521	0.000301639	0	0.000301639
rs7553566	1	66421031	1	0	1	331521	0.000301639	0	0.000301639
rs114425589	1	66427724	1	0	1	331521	0.000301639	0	0.000301639
rs76516194	1	66435735	1	0	1	331521	0.000301639	0	0.000301639
rs11208784	1	66441891	1	0	1	331521	0.000301639	0	0.000301639
rs79664882	1	66447606	1	0	1	331521	0.000301639	0	0.000301639
rs12045610	1	66471607	1	0	1	331521	0.000301639	0	0.000301639
rs72667425	1	66478777	1	0	1	331521	0.000301639	0	0.000301639
rs72667426	1	66481640	1	0	1	331521	0.000301639	0	0.000301639
rs4655810	1	66484558	1	0	1	331521	0.000301639	0	0.000301639
rs74969060	1	66490092	1	0	1	331521	0.000301639	0	0.000301639
rs72667434	1	66491283	1	0	1	331521	0.000301639	0	0.000301639
rs12563550	1	66496588	1	0	1	331521	0.000301639	0	0.000301639
rs79110748	1	66498241	1	0	1	331521	0.000301639	0	0.000301639
rs6588180	1	66498299	1	0	1	331521	0.000301639	0	0.000301639
rs45609444	1	66516408	1	0	1	331521	0.000301639	0	0.000301639
rs45566732	1	66516476	1	0	1	331521	0.000301639	0	0.000301639
rs114669363	1	66516655	1	0	1	331521	0.000301639	0	0.000301639
rs2503222	1	66518697	1	0	1	331521	0.000301639	0	0.000301639
rs80255322	1	66519663	1	0	1	331521	0.000301639	0	0.000301639
rs72667454	1	66520957	1	0	1	331521	0.000301639	0	0.000301639
rs17128361	1	66538883	1	0	1	331521	0.000301639	0	0.000301639
rs1500958	1	66539046	1	0	1	331521	0.000301639	0	0.000301639
rs17455267	1	66549751	1	0	1	331521	0.000301639	0	0.000301639
rs12410862	1	66553857	1	0	1	331521	0.000301639	0	0.000301639
rs116466407	1	66554707	1	0	1	331521	0.000301639	0	0.000301639
rs116282200	1	66568117	1	0	1	331521	0.000301639	0	0.000301639
rs115430819	1	66568162	1	0	1	331521	0.000301639	0	0.000301639
rs147254080	1	66568509	1	0	1	331521	0.000301639	0	0.000301639
rs10493397	1	66579180	1	0	1	331521	0.000301639	0	0.000301639
rs633894	1	66579560	1	0	1	331521	0.000301639	0	0.000301639
rs566005	1	66583262	1	0	1	331521	0.000301639	0	0.000301639
rs115945158	1	66586313	1	0	1	331521	0.000301639	0	0.000301639
rs17128420	1	66586796	1	0	1	331521	0.000301639	0	0.000301639
rs115819486	1	66587805	1	0	1	331521	0.000301639	0	0.000301639
rs2246913	1	66602601	1	0	1	331521	0.000301639	0	0.000301639
rs6698080	1	66613556	1	0	1	331521	0.000301639	0	0.000301639
rs72679119	1	66617553	1	0	1	331521	0.000301639	0	0.000301639
rs1577844	1	66622634	1	0	1	331521	0.000301639	0	0.000301639
rs809141	1	66637472	1	0	1	331521	0.000301639	0	0.000301639
rs72922366	1	66645003	1	0	1	331521	0.000301639	0	0.000301639
rs11208808	1	66649643	1	0	1	331521	0.000301639	0	0.000301639
rs7517265	1	66657330	1	0	1	331521	0.000301639	0	0.000301639
rs559321	1	66660358	1	0	1	331521	0.000301639	0	0.000301639
rs115818755	1	66662003	1	0	1	331521	0.000301639	0	0.000301639
rs572144	1	66670804	1	0	1	331521	0.000301639	0	0.000301639
rs79176036	1	66675016	1	0	1	331521	0.000301639	0	0.000301639
rs111419668	1	66680089	1	0	1	331521	0.000301639	0	0.000301639
rs116432301	1	66681545	1	0	1	331521	0.000301639	0	0.000301639
rs17423910	1	66689109	1	0	1	331521	0.000301639	0	0.000301639
rs74998009	1	66689833	1	0	1	331521	0.000301639	0	0.000301639
rs75447185	1	66691345	1	0	1	331521	0.000301639	0	0.000301639
rs77510448	1	66692367	1	0	1	331521	0.000301639	0	0.000301639
rs7528545	1	66692764	1	0	1	331521	0.000301639	0	0.000301639
rs17128585	1	66695751	1	0	1	331521	0.000301639	0	0.000301639
rs114517276	1	66705663	1	0	1	331521	0.000301639	0	0.000301639
rs77776847	1	66705884	1	0	1	331521	0.000301639	0	0.000301639
rs35670712	1	66708437	1	0	1	331521	0.000301639	0	0.000301639
rs75379640	1	66708635	1	0	1	331521	0.000301639	0	0.000301639
rs75398902	1	66713196	1	0	1	331521	0.000301639	0	0.000301639
rs76998100	1	66716942	0	0	0	331552	0	0	0
rs79654760	1	66721506	1	0	1	331521	0.000301639	0	0.000301639
Affx-80212307	1	66723209	1	0	1	331521	0.000301639	0	0.000301639
rs78957931	1	66724021	1	0	1	331521	0.000301639	0	0.000301639
rs17459055	1	66724248	1	0	1	331521	0.000301639	0	0.000301639
rs573942	1	66736066	1	0	1	331521	0.000301639	0	0.000301639
rs72679155	1	66737584	1	0	1	331521	0.000301639	0	0.000301639
rs12060491	1	66745352	1	0	1	331521	0.000301639	0	0.000301639
rs575056	1	66749779	1	0	1	331521	0.000301639	0	0.000301639
rs75314644	1	66753375	1	0	1	331521	0.000301639	0	0.000301639
rs116834548	1	66755279	1	0	1	331521	0.000301639	0	0.000301639
rs72677257	1	66756993	1	0	1	331521	0.000301639	0	0.000301639
rs12032433	1	66757714	1	0	1	331521	0.000301639	0	0.000301639
rs72677259	1	66759233	1	0	1	331521	0.000301639	0	0.000301639
rs599381	1	66760560	1	0	1	331521	0.000301639	0	0.000301639
rs546784	1	66762466	1	0	1	331521	0.000301639	0	0.000301639
rs6683977	1	66769100	1	0	1	331521	0.000301639	0	0.000301639
rs72674130	1	66771563	0	0	0	331552	0	0	0
rs17128784	1	66774019	1	0	1	331521	0.000301639	0	0.000301639
rs6699001	1	66784172	1	0	1	331521	0.000301639	0	0.000301639
rs17427502	1	66785533	1	0	1	331521	0.000301639	0	0.000301639
rs74853008	1	66791226	1	0	1	331521	0.000301639	0	0.000301639
rs78951511	1	66793745	1	0	1	331521	0.000301639	0	0.000301639
rs910693	1	66796248	1	0	1	331521	0.000301639	0	0.000301639
rs78364122	1	66800604	1	0	1	331521	0.000301639	0	0.000301639
rs7533686	1	66803433	1	0	1	331521	0.000301639	0	0.000301639
rs17427907	1	66805270	1	0	1	331521	0.000301639	0	0.000301639
rs475826	1	66807544	1	0	1	331521	0.000301639	0	0.000301639
rs79846108	1	66810852	1	0	1	331521	0.000301639	0	0.000301639
rs17128818	1	66813129	1	0	1	331521	0.000301639	0	0.000301639
rs783037	1	66830107	1	0	1	331521	0.000301639	0	0.000301639
rs115091992	1	66830870	1	0	1	331521	0.000301639	0	0.000301639
rs6696206	1	66834984	1	0	1	331521	0.000301639	0	0.000301639
rs79722858	1	66838076	1	0	1	331521	0.000301639	0	0.000301639
rs11208842	1	66843509	1	0	1	331521	0.000301639	0	0.000301639
rs783060	1	66846766	1	0	1	331521	0.000301639	0	0.000301639
rs75473751	1	66850285	1	0	1	331521	0.000301639	0	0.000301639
rs6695188	1	66850403	1	0	1	331521	0.000301639	0	0.000301639
rs11589862	1	66852981	1	0	1	331521	0.000301639	0	0.000301639
rs79281953	1	66853783	1	0	1	331521	0.000301639	0	0.000301639
rs12406429	1	66856026	1	0	1	331521	0.000301639	0	0.000301639
rs190981101	1	66860768	1	0	1	331521	0.000301639	0	0.000301639
rs72674152	1	66861431	1	0	1	331521	0.000301639	0	0.000301639
rs77354093	1	66864010	1	0	1	331521	0.000301639	0	0.000301639
rs80121667	1	66873159	1	0	1	331521	0.000301639	0	0.000301639
rs114511842	1	66878513	1	0	1	331521	0.000301639	0	0.000301639
rs77260138	1	66881254	1	0	1	331521	0.000301639	0	0.000301639
rs12093028	1	66887451	1	0	1	331521	0.000301639	0	0.000301639
rs79108599	1	66913466	1	0	1	331521	0.000301639	0	0.000301639
rs10493405	1	66920877	1	0	1	331521	0.000301639	0	0.000301639
rs1772131	1	66921933	1	0	1	331521	0.000301639	0	0.000301639
rs77132859	1	66923044	1	0	1	331521	0.000301639	0	0.000301639
rs6684192	1	66931240	1	0	1	331521	0.000301639	0	0.000301639
rs12027325	1	66942656	1	0	1	331521	0.000301639	0	0.000301639
rs4655490	1	66945463	1	0	1	331521	0.000301639	0	0.000301639
rs17471738	1	66956151	1	0	1	331521	0.000301639	0	0.000301639
rs7529239	1	66958259	1	0	1	331521	0.000301639	0	0.000301639
rs12120794	1	66958923	1	0	1	331521	0.000301639	0	0.000301639
rs1037088	1	66960809	1	0	1	331521	0.000301639	0	0.000301639
rs7543776	1	66973744	1	0	1	331521	0.000301639	0	0.000301639
rs114638580	1	66980066	1	0	1	331521	0.000301639	0	0.000301639
rs1338195	1	66986557	1	0	1	331521	0.000301639	0	0.000301639
rs17129012	1	66986867	1	0	1	331521	0.000301639	0	0.000301639
rs79682748	1	66989719	1	0	1	331521	0.000301639	0	0.000301639
rs1338203	1	66992613	1	0	1	331521	0.000301639	0	0.000301639
rs1338204	1	66992956	1	0	1	331521	0.000301639	0	0.000301639
rs12024358	1	66994327	1	0	1	331521	0.000301639	0	0.000301639
rs17129043	1	66996088	1	0	1	331521	0.000301639	0	0.000301639
rs114581560	1	67000935	1	0	1	331521	0.000301639	0	0.000301639
rs1856315	1	67005229	1	0	1	331521	0.000301639	0	0.000301639
rs79239150	1	67012582	1	0	1	331521	0.000301639	0	0.000301639
rs61798703	1	67025625	0	0	0	331552	0	0	0
rs3795530	1	67028481	1	0	1	331521	0.000301639	0	0.000301639
rs10889630	1	67034789	1	0	1	331521	0.000301639	0	0.000301639
rs76782115	1	67042720	1	0	1	331521	0.000301639	0	0.000301639
rs112254699	1	67044940	1	0	1	331521	0.000301639	0	0.000301639
rs12069946	1	67045928	1	0	1	331521	0.000301639	0	0.000301639
rs12037314	1	67063174	2	1	1	331520	0.000603278	0.000301639	0.000301639
rs191328135	1	67064830	0	0	0	331552	0	0	0
rs115871845	1	67068033	2	1	1	331520	0.000603278	0.000301639	0.000301639
rs75802672	1	67083451	2	1	1	331520	0.000603278	0.000301639	0.000301639
rs80183132	1	67091281	2	1	1	331520	0.000603278	0.000301639	0.000301639
rs115138031	1	67100291	2	1	1	331520	0.000603278	0.000301639	0.000301639
Affx-80212310	1	67101698	2	1	1	331520	0.000603278	0.000301639	0.000301639
rs146866301	1	67103625	2	1	1	331520	0.000603278	0.000301639	0.000301639
rs17490057	1	67109277	2	1	1	331520	0.000603278	0.000301639	0.000301639
rs7526812	1	67109335	2	1	1	331520	0.000603278	0.000301639	0.000301639
rs1325261	1	67110516	2	1	1	331520	0.000603278	0.000301639	0.000301639
rs78578323	1	67110887	2	1	1	331520	0.000603278	0.000301639	0.000301639
rs41305636	1	67126164	2	1	1	331520	0.000603278	0.000301639	0.000301639
rs11208941	1	67133111	2	1	1	331520	0.000603278	0.000301639	0.000301639
rs201624009	1	67133224	2	1	1	331520	0.000603278	0.000301639	0.000301639
rs6703606	1	67134281	2	1	1	331520	0.000603278	0.000301639	0.000301639
rs76442551	1	67134801	2	1	1	331520	0.000603278	0.000301639	0.000301639
rs77503231	1	67143879	2	1	1	331520	0.000603278	0.000301639	0.000301639
rs201997789	1	67145440	2	1	1	331520	0.000603278	0.000301639	0.000301639
rs72669494	1	67147696	2	1	1	331520	0.000603278	0.000301639	0.000301639
rs10889646	1	67152165	2	1	1	331520	0.000603278	0.000301639	0.000301639
rs1325266	1	67160602	2	1	1	331520	0.000603278	0.000301639	0.000301639
rs1325267	1	67160814	2	1	1	331520	0.000603278	0.000301639	0.000301639
rs17439307	1	67163039	2	1	1	331520	0.000603278	0.000301639	0.000301639
rs17492406	1	67165016	2	1	1	331520	0.000603278	0.000301639	0.000301639
rs10889648	1	67168182	2	1	1	331520	0.000603278	0.000301639	0.000301639
rs79154999	1	67176116	2	1	1	331520	0.000603278	0.000301639	0.000301639
rs587125	1	67176131	2	1	1	331520	0.000603278	0.000301639	0.000301639
rs609219	1	67176846	2	1	1	331520	0.000603278	0.000301639	0.000301639
rs76149537	1	67182647	2	1	1	331520	0.000603278	0.000301639	0.000301639
rs7515848	1	67188829	2	1	1	331520	0.000603278	0.000301639	0.000301639
rs2181625	1	67192271	2	1	1	331520	0.000603278	0.000301639	0.000301639
rs77865213	1	67198843	2	1	1	331520	0.000603278	0.000301639	0.000301639
rs6679379	1	67199156	2	1	1	331520	0.000603278	0.000301639	0.000301639
rs657808	1	67209818	2	1	1	331520	0.000603278	0.000301639	0.000301639
rs61797261	1	67215088	2	1	1	331520	0.000603278	0.000301639	0.000301639
rs515944	1	67219980	2	1	1	331520	0.000603278	0.000301639	0.000301639
rs502376	1	67222507	2	1	1	331520	0.000603278	0.000301639	0.000301639
rs558750	1	67226357	2	1	1	331520	0.000603278	0.000301639	0.000301639
rs1060575	1	67236097	2	1	1	331520	0.000603278	0.000301639	0.000301639
rs7548496	1	67239576	2	1	1	331520	0.000603278	0.000301639	0.000301639
rs3816989	1	67242087	2	1	1	331520	0.000603278	0.000301639	0.000301639
rs2133173	1	67243024	2	1	1	331520	0.000603278	0.000301639	0.000301639
rs12751876	1	67255360	2	1	1	331520	0.000603278	0.000301639	0.000301639
rs569884	1	67255725	2	1	1	331520	0.000603278	0.000301639	0.000301639
rs2312589	1	67258784	2	1	1	331520	0.000603278	0.000301639	0.000301639
rs74087614	1	67262230	2	1	1	331520	0.000603278	0.000301639	0.000301639
rs142474066	1	67263817	2	1	1	331520	0.000603278	0.000301639	0.000301639
rs77931172	1	67266170	2	1	1	331520	0.000603278	0.000301639	0.000301639
rs549148	1	67266756	2	1	1	331520	0.000603278	0.000301639	0.000301639
rs525393	1	67274795	2	1	1	331520	0.000603278	0.000301639	0.000301639
rs148734945	1	67279835	1	1	0	331521	0.000301639	0.000301639	0
rs7550905	1	67280515	1	1	0	331521	0.000301639	0.000301639	0
rs12725312	1	67280869	1	1	0	331521	0.000301639	0.000301639	0
rs17129469	1	67281402	1	1	0	331521	0.000301639	0.000301639	0
rs11589326	1	67283546	1	1	0	331521	0.000301639	0.000301639	0
rs482082	1	67288045	1	1	0	331521	0.000301639	0.000301639	0
Affx-80267894	1	67288127	1	1	0	331521	0.000301639	0.000301639	0
Affx-13130647	1	67292473	1	1	0	331521	0.000301639	0.000301639	0
Affx-80212325	1	67299306	1	1	0	331521	0.000301639	0.000301639	0
Affx-80212326	1	67299381	1	1	0	331521	0.000301639	0.000301639	0
rs3738168	1	67301096	0	0	0	331552	0	0	0
Affx-80211244	1	67301308	0	0	0	331552	0	0	0
rs17496172	1	67302410	0	0	0	331552	0	0	0
rs12030322	1	67306616	0	0	0	331552	0	0	0
rs11208968	1	67312599	0	0	0	331552	0	0	0
rs57010209	1	67313249	0	0	0	331552	0	0	0
rs75228989	1	67315649	0	0	0	331552	0	0	0
rs34182923	1	67327894	0	0	0	331552	0	0	0
rs72671676	1	67333069	0	0	0	331552	0	0	0
rs116473056	1	67336554	0	0	0	331552	0	0	0
rs269402	1	67341984	0	0	0	331552	0	0	0
rs6702554	1	67353848	0	0	0	331552	0	0	0
rs77131064	1	67359217	0	0	0	331552	0	0	0
rs116129047	1	67363548	0	0	0	331552	0	0	0
rs150738999	1	67363658	0	0	0	331552	0	0	0
rs115694013	1	67364346	0	0	0	331552	0	0	0
Affx-89018167	1	67370917	0	0	0	331552	0	0	0
rs76545350	1	67371577	0	0	0	331552	0	0	0
rs114529529	1	67385075	1	0	1	331521	0.000301639	0	0.000301639
rs3008858	1	67390416	1	0	1	331521	0.000301639	0	0.000301639
rs147347299	1	67390438	1	0	1	331521	0.000301639	0	0.000301639
rs1886686	1	67390468	1	0	1	331521	0.000301639	0	0.000301639
rs114914895	1	67394918	1	0	1	331521	0.000301639	0	0.000301639
rs112421516	1	67400701	1	0	1	331521	0.000301639	0	0.000301639
rs912797	1	67413478	1	0	1	331521	0.000301639	0	0.000301639
rs72673714	1	67413721	1	0	1	331521	0.000301639	0	0.000301639
rs17129539	1	67417521	1	0	1	331521	0.000301639	0	0.000301639
rs79504347	1	67444490	1	0	1	331521	0.000301639	0	0.000301639
rs115064659	1	67446696	1	0	1	331521	0.000301639	0	0.000301639
rs11810986	1	67448536	1	0	1	331521	0.000301639	0	0.000301639
rs199798096	1	67450340	1	0	1	331521	0.000301639	0	0.000301639
Affx-80267896	1	67450387	1	0	1	331521	0.000301639	0	0.000301639
rs17129563	1	67450431	1	0	1	331521	0.000301639	0	0.000301639
rs17497828	1	67452322	1	0	1	331521	0.000301639	0	0.000301639
rs6656890	1	67458463	1	0	1	331521	0.000301639	0	0.000301639
rs4486425	1	67460791	1	0	1	331521	0.000301639	0	0.000301639
rs76609130	1	67467173	1	0	1	331521	0.000301639	0	0.000301639
Affx-89026522	1	67470071	1	0	1	331521	0.000301639	0	0.000301639
rs17129589	1	67473214	1	0	1	331521	0.000301639	0	0.000301639
rs137853111	1	67474795	1	0	1	331521	0.000301639	0	0.000301639
Affx-80267897	1	67474834	1	0	1	331521	0.000301639	0	0.000301639
rs114621088	1	67477880	1	0	1	331521	0.000301639	0	0.000301639
rs11208990	1	67484791	1	0	1	331521	0.000301639	0	0.000301639
rs2815356	1	67485453	1	0	1	331521	0.000301639	0	0.000301639
rs199585658	1	67486092	1	0	1	331521	0.000301639	0	0.000301639
rs77253931	1	67487109	1	0	1	331521	0.000301639	0	0.000301639
rs114953308	1	67488571	1	0	1	331521	0.000301639	0	0.000301639
rs111317796	1	67496349	1	0	1	331521	0.000301639	0	0.000301639
rs115364033	1	67496607	1	0	1	331521	0.000301639	0	0.000301639
rs2815363	1	67497221	1	0	1	331521	0.000301639	0	0.000301639
rs2815368	1	67500778	1	0	1	331521	0.000301639	0	0.000301639
rs7539628	1	67507914	1	0	1	331521	0.000301639	0	0.000301639
rs3048488	1	67515563	1	0	1	331521	0.000301639	0	0.000301639
rs2755258	1	67516893	1	0	1	331521	0.000301639	0	0.000301639
rs10157422	1	67518534	1	0	1	331521	0.000301639	0	0.000301639
rs61780059	1	67524602	1	0	1	331521	0.000301639	0	0.000301639
rs114014436	1	67524996	1	0	1	331521	0.000301639	0	0.000301639
rs76435052	1	67525207	1	0	1	331521	0.000301639	0	0.000301639
rs12061545	1	67526029	1	0	1	331521	0.000301639	0	0.000301639
rs61782261	1	67528146	1	0	1	331521	0.000301639	0	0.000301639
rs2755263	1	67529243	1	0	1	331521	0.000301639	0	0.000301639
rs77454411	1	67531216	1	0	1	331521	0.000301639	0	0.000301639
rs12408605	1	67538573	1	0	1	331521	0.000301639	0	0.000301639
rs7552205	1	67551741	1	0	1	331521	0.000301639	0	0.000301639
rs11799729	1	67557474	1	0	1	331521	0.000301639	0	0.000301639
rs74486993	1	67558257	1	0	1	331521	0.000301639	0	0.000301639
Affx-52350304	1	67558763	1	0	1	331521	0.000301639	0	0.000301639
rs200104842	1	67558869	1	0	1	331521	0.000301639	0	0.000301639
rs142887352	1	67559041	1	0	1	331521	0.000301639	0	0.000301639
rs11208996	1	67560097	1	0	1	331521	0.000301639	0	0.000301639
rs11208997	1	67560956	1	0	1	331521	0.000301639	0	0.000301639
Affx-80267899	1	67561029	1	0	1	331521	0.000301639	0	0.000301639
Affx-13169731	1	67561056	1	0	1	331521	0.000301639	0	0.000301639
rs72933970	1	67561090	1	0	1	331521	0.000301639	0	0.000301639
rs60552083	1	67561772	1	0	1	331521	0.000301639	0	0.000301639
rs116563822	1	67572614	1	0	1	331521	0.000301639	0	0.000301639
rs61308634	1	67582236	1	0	1	331521	0.000301639	0	0.000301639
rs11209002	1	67590461	1	0	1	331521	0.000301639	0	0.000301639
rs6670134	1	67592114	1	0	1	331521	0.000301639	0	0.000301639
rs3762318	1	67597119	1	0	1	331521	0.000301639	0	0.000301639
rs115009271	1	67599461	1	0	1	331521	0.000301639	0	0.000301639
rs11209003	1	67601132	1	0	1	331521	0.000301639	0	0.000301639
rs77040148	1	67603833	1	0	1	331521	0.000301639	0	0.000301639
rs11582178	1	67608100	1	0	1	331521	0.000301639	0	0.000301639
rs78864823	1	67609314	1	0	1	331521	0.000301639	0	0.000301639
rs1884444	1	67633812	1	0	1	331521	0.000301639	0	0.000301639
rs11465770	1	67633963	1	0	1	331521	0.000301639	0	0.000301639
rs76575803	1	67635211	1	0	1	331521	0.000301639	0	0.000301639
rs76418789	1	67648596	1	0	1	331521	0.000301639	0	0.000301639
rs2064689	1	67653010	1	0	1	331521	0.000301639	0	0.000301639
rs76231630	1	67656735	1	0	1	331521	0.000301639	0	0.000301639
rs714512	1	67664154	1	0	1	331521	0.000301639	0	0.000301639
rs58621044	1	67664840	1	0	1	331521	0.000301639	0	0.000301639
rs143130647	1	67666524	1	0	1	331521	0.000301639	0	0.000301639
rs1004819	1	67670213	1	0	1	331521	0.000301639	0	0.000301639
rs2863210	1	67670768	1	0	1	331521	0.000301639	0	0.000301639
rs74606018	1	67671431	1	0	1	331521	0.000301639	0	0.000301639
Affx-80267901	1	67672657	1	0	1	331521	0.000301639	0	0.000301639
rs11805303	1	67675516	1	0	1	331521	0.000301639	0	0.000301639
rs7517847	1	67681669	1	0	1	331521	0.000301639	0	0.000301639
rs7530511	1	67685387	1	0	1	331521	0.000301639	0	0.000301639
rs11465802	1	67685598	1	0	1	331521	0.000301639	0	0.000301639
rs2201841	1	67694202	1	0	1	331521	0.000301639	0	0.000301639
rs11465804	1	67702526	1	0	1	331521	0.000301639	0	0.000301639
rs77761625	1	67705549	1	0	1	331521	0.000301639	0	0.000301639
rs41313262	1	67705900	1	0	1	331521	0.000301639	0	0.000301639
rs11209026	1	67705958	1	0	1	331521	0.000301639	0	0.000301639
rs56334818	1	67713747	1	0	1	331521	0.000301639	0	0.000301639
rs1343151	1	67719129	1	0	1	331521	0.000301639	0	0.000301639
rs72676102	1	67719163	1	0	1	331521	0.000301639	0	0.000301639
rs11465823	1	67722285	1	0	1	331521	0.000301639	0	0.000301639
rs11465827	1	67724828	1	0	1	331521	0.000301639	0	0.000301639
rs78691454	1	67725207	1	0	1	331521	0.000301639	0	0.000301639
rs9988642	1	67726104	1	0	1	331521	0.000301639	0	0.000301639
rs6669582	1	67730055	1	0	1	331521	0.000301639	0	0.000301639
rs74900687	1	67731778	1	0	1	331521	0.000301639	0	0.000301639
rs76253605	1	67732853	1	0	1	331521	0.000301639	0	0.000301639
rs78090649	1	67738738	1	0	1	331521	0.000301639	0	0.000301639
rs78248396	1	67739323	1	0	1	331521	0.000301639	0	0.000301639
rs17375360	1	67739367	1	0	1	331521	0.000301639	0	0.000301639
rs72678511	1	67740608	1	0	1	331521	0.000301639	0	0.000301639
rs11581332	1	67747195	1	0	1	331521	0.000301639	0	0.000301639
rs4655533	1	67752701	1	0	1	331521	0.000301639	0	0.000301639
rs4655534	1	67752734	1	0	1	331521	0.000301639	0	0.000301639
rs12406489	1	67752848	1	0	1	331521	0.000301639	0	0.000301639
rs1495965	1	67753508	1	0	1	331521	0.000301639	0	0.000301639
rs924080	1	67760140	1	0	1	331521	0.000301639	0	0.000301639
rs12131065	1	67769006	1	0	1	331521	0.000301639	0	0.000301639
rs61779787	1	67769859	1	0	1	331521	0.000301639	0	0.000301639
rs55693740	1	67770278	1	0	1	331521	0.000301639	0	0.000301639
rs7548656	1	67770537	1	0	1	331521	0.000301639	0	0.000301639
rs72931027	1	67770881	1	0	1	331521	0.000301639	0	0.000301639
rs17129728	1	67773331	1	0	1	331521	0.000301639	0	0.000301639
rs7544381	1	67774293	1	0	1	331521	0.000301639	0	0.000301639
rs2066446	1	67781117	1	0	1	331521	0.000301639	0	0.000301639
rs12758822	1	67781679	1	0	1	331521	0.000301639	0	0.000301639
Affx-13205243	1	67782342	1	0	1	331521	0.000301639	0	0.000301639
rs2307147	1	67787286	1	0	1	331521	0.000301639	0	0.000301639
Affx-80212347	1	67787338	1	0	1	331521	0.000301639	0	0.000301639
rs140508175	1	67787434	1	0	1	331521	0.000301639	0	0.000301639
Affx-80267902	1	67787518	1	0	1	331521	0.000301639	0	0.000301639
rs17129792	1	67792499	1	0	1	331521	0.000301639	0	0.000301639
rs17129794	1	67794918	1	0	1	331521	0.000301639	0	0.000301639
rs6693065	1	67800018	1	0	1	331521	0.000301639	0	0.000301639
Affx-52350310	1	67804320	1	0	1	331521	0.000301639	0	0.000301639
rs12145984	1	67806354	1	0	1	331521	0.000301639	0	0.000301639
rs79649012	1	67807306	1	0	1	331521	0.000301639	0	0.000301639
rs17129842	1	67811661	1	0	1	331521	0.000301639	0	0.000301639
rs61731150	1	67816701	1	0	1	331521	0.000301639	0	0.000301639
rs2307148	1	67816772	1	0	1	331521	0.000301639	0	0.000301639
rs76118114	1	67818980	1	0	1	331521	0.000301639	0	0.000301639
rs6664757	1	67821447	1	0	1	331521	0.000301639	0	0.000301639
rs3790567	1	67822377	1	0	1	331521	0.000301639	0	0.000301639
rs111533877	1	67822386	0	0	0	331552	0	0	0
rs114967702	1	67826180	1	0	1	331521	0.000301639	0	0.000301639
rs2307145	1	67833527	1	0	1	331521	0.000301639	0	0.000301639
rs2307153	1	67833643	1	0	1	331521	0.000301639	0	0.000301639
rs17129895	1	67836312	1	0	1	331521	0.000301639	0	0.000301639
rs72678546	1	67836674	1	0	1	331521	0.000301639	0	0.000301639
rs76065243	1	67836702	1	0	1	331521	0.000301639	0	0.000301639
rs58438451	1	67841118	1	0	1	331521	0.000301639	0	0.000301639
rs201015684	1	67845647	1	0	1	331521	0.000301639	0	0.000301639
rs113756470	1	67851615	1	0	1	331521	0.000301639	0	0.000301639
rs115231516	1	67857744	1	0	1	331521	0.000301639	0	0.000301639
rs6699474	1	67859615	1	0	1	331521	0.000301639	0	0.000301639
rs17129987	1	67860323	1	0	1	331521	0.000301639	0	0.000301639
rs1109918	1	67862482	1	0	1	331521	0.000301639	0	0.000301639
rs1948526	1	67873346	1	0	1	331521	0.000301639	0	0.000301639
rs12742136	1	67887191	1	0	1	331521	0.000301639	0	0.000301639
rs12759271	1	67906853	1	0	1	331521	0.000301639	0	0.000301639
rs72932899	1	67907697	1	0	1	331521	0.000301639	0	0.000301639
rs116607772	1	67913017	1	0	1	331521	0.000301639	0	0.000301639
rs12731638	1	67925958	1	0	1	331521	0.000301639	0	0.000301639
rs12136231	1	67927701	1	0	1	331521	0.000301639	0	0.000301639
rs1890928	1	67929719	1	0	1	331521	0.000301639	0	0.000301639
rs78612845	1	67930759	1	0	1	331521	0.000301639	0	0.000301639
rs72934933	1	67934806	1	0	1	331521	0.000301639	0	0.000301639
rs12402022	1	67935177	0	0	0	331552	0	0	0
rs1890929	1	67938108	1	0	1	331521	0.000301639	0	0.000301639
rs12144969	1	67942087	1	0	1	331521	0.000301639	0	0.000301639
rs7516789	1	67945956	1	0	1	331521	0.000301639	0	0.000301639
rs72678581	1	67948390	1	0	1	331521	0.000301639	0	0.000301639
rs6674953	1	67949596	1	0	1	331521	0.000301639	0	0.000301639
rs12722767	1	67952719	1	0	1	331521	0.000301639	0	0.000301639
rs7524338	1	67963456	1	0	1	331521	0.000301639	0	0.000301639
rs9285766	1	67968725	1	0	1	331521	0.000301639	0	0.000301639
rs115225108	1	67980225	1	0	1	331521	0.000301639	0	0.000301639
rs2105264	1	67983071	1	0	1	331521	0.000301639	0	0.000301639
rs12088731	1	67988013	1	0	1	331521	0.000301639	0	0.000301639
rs76039524	1	67990706	1	0	1	331521	0.000301639	0	0.000301639
rs12091897	1	67990819	1	0	1	331521	0.000301639	0	0.000301639
rs6692344	1	67996114	1	0	1	331521	0.000301639	0	0.000301639
rs4655724	1	67998989	1	0	1	331521	0.000301639	0	0.000301639
rs74527511	1	68000987	1	0	1	331521	0.000301639	0	0.000301639
rs72939109	1	68012875	1	0	1	331521	0.000301639	0	0.000301639
rs6588274	1	68019327	1	0	1	331521	0.000301639	0	0.000301639
rs6693292	1	68023168	1	0	1	331521	0.000301639	0	0.000301639
rs79724512	1	68026095	1	0	1	331521	0.000301639	0	0.000301639
rs4655737	1	68027992	1	0	1	331521	0.000301639	0	0.000301639
rs80043395	1	68031619	1	0	1	331521	0.000301639	0	0.000301639
rs77194218	1	68037181	1	0	1	331521	0.000301639	0	0.000301639
rs17508759	1	68039605	1	0	1	331521	0.000301639	0	0.000301639
rs1325518	1	68040881	1	0	1	331521	0.000301639	0	0.000301639
rs10889709	1	68043252	1	0	1	331521	0.000301639	0	0.000301639
rs59594243	1	68043857	1	0	1	331521	0.000301639	0	0.000301639
rs787530	1	68044386	1	0	1	331521	0.000301639	0	0.000301639
rs787536	1	68049649	1	0	1	331521	0.000301639	0	0.000301639
rs56066113	1	68052334	1	0	1	331521	0.000301639	0	0.000301639
rs1408958	1	68052591	1	0	1	331521	0.000301639	0	0.000301639
rs56186096	1	68054494	1	0	1	331521	0.000301639	0	0.000301639
rs787506	1	68063074	1	0	1	331521	0.000301639	0	0.000301639
rs12040961	1	68063628	1	0	1	331521	0.000301639	0	0.000301639
rs787502	1	68073549	1	0	1	331521	0.000301639	0	0.000301639
rs2002638	1	68077936	0	0	0	331552	0	0	0
rs17130134	1	68079175	1	0	1	331521	0.000301639	0	0.000301639
rs77313351	1	68080164	1	0	1	331521	0.000301639	0	0.000301639
rs61770492	1	68091204	1	0	1	331521	0.000301639	0	0.000301639
rs58580749	1	68091217	1	0	1	331521	0.000301639	0	0.000301639
rs11586050	1	68092455	1	0	1	331521	0.000301639	0	0.000301639
rs1325519	1	68093940	1	0	1	331521	0.000301639	0	0.000301639
rs787479	1	68096489	1	0	1	331521	0.000301639	0	0.000301639
rs2255162	1	68098360	1	0	1	331521	0.000301639	0	0.000301639
rs629112	1	68100394	1	0	1	331521	0.000301639	0	0.000301639
rs12136443	1	68105610	1	0	1	331521	0.000301639	0	0.000301639
rs12086368	1	68106357	1	0	1	331521	0.000301639	0	0.000301639
rs116476840	1	68108741	1	0	1	331521	0.000301639	0	0.000301639
rs678720	1	68110761	1	0	1	331521	0.000301639	0	0.000301639
rs173180	1	68115186	2	0	2	331520	0.000603278	0	0.000603278
rs55747443	1	68116745	2	0	2	331520	0.000603278	0	0.000603278
rs34666940	1	68121121	2	0	2	331520	0.000603278	0	0.000603278
rs114282595	1	68121726	2	0	2	331520	0.000603278	0	0.000603278
rs2941958	1	68123727	2	0	2	331520	0.000603278	0	0.000603278
rs114988872	1	68130629	0	0	0	331552	0	0	0
rs72682871	1	68132333	0	0	0	331552	0	0	0
rs344933	1	68136898	2	0	2	331520	0.000603278	0	0.000603278
rs78177781	1	68140789	2	0	2	331520	0.000603278	0	0.000603278
rs344915	1	68143281	2	0	2	331520	0.000603278	0	0.000603278
rs3171012	1	68153206	2	0	2	331520	0.000603278	0	0.000603278
rs511041	1	68161789	2	0	2	331520	0.000603278	0	0.000603278
rs147603186	1	68171235	2	0	2	331520	0.000603278	0	0.000603278
rs41306635	1	68171532	2	0	2	331520	0.000603278	0	0.000603278
rs114029094	1	68175052	2	0	2	331520	0.000603278	0	0.000603278
rs61770514	1	68182026	2	0	2	331520	0.000603278	0	0.000603278
rs75004046	1	68184933	2	0	2	331520	0.000603278	0	0.000603278
rs7528997	1	68195741	2	0	2	331520	0.000603278	0	0.000603278
rs632959	1	68197671	2	0	2	331520	0.000603278	0	0.000603278
rs12072743	1	68225092	2	0	2	331520	0.000603278	0	0.000603278
rs72684530	1	68228681	2	0	2	331520	0.000603278	0	0.000603278
rs114068244	1	68231720	2	0	2	331520	0.000603278	0	0.000603278
rs74080882	1	68231831	2	0	2	331520	0.000603278	0	0.000603278
rs59711991	1	68240280	2	0	2	331520	0.000603278	0	0.000603278
rs2802462	1	68247614	2	0	2	331520	0.000603278	0	0.000603278
rs2490306	1	68250254	2	0	2	331520	0.000603278	0	0.000603278
rs1276300	1	68258818	2	0	2	331520	0.000603278	0	0.000603278
rs1276306	1	68262328	2	0	2	331520	0.000603278	0	0.000603278
rs11331733	1	68266526	2	0	2	331520	0.000603278	0	0.000603278
rs72924725	1	68268638	2	0	2	331520	0.000603278	0	0.000603278
rs12091105	1	68278722	2	0	2	331520	0.000603278	0	0.000603278
rs76707603	1	68281334	2	0	2	331520	0.000603278	0	0.000603278
rs61770531	1	68285045	2	0	2	331520	0.000603278	0	0.000603278
rs114023316	1	68301716	2	0	2	331520	0.000603278	0	0.000603278
rs79327452	1	68309979	2	0	2	331520	0.000603278	0	0.000603278
rs35800165	1	68312884	2	0	2	331520	0.000603278	0	0.000603278
rs1892519	1	68316499	2	0	2	331520	0.000603278	0	0.000603278
rs2419051	1	68321350	2	0	2	331520	0.000603278	0	0.000603278
rs10889719	1	68321437	2	0	2	331520	0.000603278	0	0.000603278
rs112345305	1	68329528	2	0	2	331520	0.000603278	0	0.000603278
rs116437977	1	68333415	2	0	2	331520	0.000603278	0	0.000603278
rs17476084	1	68340086	2	0	2	331520	0.000603278	0	0.000603278
rs76403903	1	68347337	2	0	2	331520	0.000603278	0	0.000603278
rs76920014	1	68352383	2	0	2	331520	0.000603278	0	0.000603278
rs7543522	1	68358298	3	1	2	331519	0.000904917	0.000301639	0.000603278
rs113928341	1	68362712	3	1	2	331519	0.000904917	0.000301639	0.000603278
rs6684938	1	68374329	3	1	2	331519	0.000904917	0.000301639	0.000603278
rs72686535	1	68401266	3	1	2	331519	0.000904917	0.000301639	0.000603278
rs79118558	1	68411222	3	1	2	331519	0.000904917	0.000301639	0.000603278
rs12037304	1	68415595	3	1	2	331519	0.000904917	0.000301639	0.000603278
rs10789252	1	68415745	3	1	2	331519	0.000904917	0.000301639	0.000603278
rs74938258	1	68417943	3	1	2	331519	0.000904917	0.000301639	0.000603278
rs12405103	1	68431604	2	1	1	331520	0.000603278	0.000301639	0.000301639
rs9436356	1	68447202	2	1	1	331520	0.000603278	0.000301639	0.000301639
rs6662249	1	68447214	2	1	1	331520	0.000603278	0.000301639	0.000301639
rs80315714	1	68449125	2	1	1	331520	0.000603278	0.000301639	0.000301639
rs115881214	1	68449274	2	1	1	331520	0.000603278	0.000301639	0.000301639
rs58441381	1	68463735	2	1	1	331520	0.000603278	0.000301639	0.000301639
rs55764701	1	68466286	2	1	1	331520	0.000603278	0.000301639	0.000301639
rs10789254	1	68466964	2	1	1	331520	0.000603278	0.000301639	0.000301639
rs978311	1	68476806	2	1	1	331520	0.000603278	0.000301639	0.000301639
rs996253	1	68478105	2	1	1	331520	0.000603278	0.000301639	0.000301639
rs72932684	1	68478975	2	1	1	331520	0.000603278	0.000301639	0.000301639
rs7553612	1	68479872	2	1	1	331520	0.000603278	0.000301639	0.000301639
rs10889740	1	68481738	2	1	1	331520	0.000603278	0.000301639	0.000301639
rs80203496	1	68483483	2	1	1	331520	0.000603278	0.000301639	0.000301639
rs75561575	1	68487731	2	1	1	331520	0.000603278	0.000301639	0.000301639
rs12139330	1	68491671	2	1	1	331520	0.000603278	0.000301639	0.000301639
rs116396660	1	68492620	2	1	1	331520	0.000603278	0.000301639	0.000301639
rs12076293	1	68507394	2	1	1	331520	0.000603278	0.000301639	0.000301639
rs61736596	1	68512441	2	1	1	331520	0.000603278	0.000301639	0.000301639
rs35600387	1	68512899	2	1	1	331520	0.000603278	0.000301639	0.000301639
Affx-80267906	1	68512910	2	1	1	331520	0.000603278	0.000301639	0.000301639
rs72668850	1	68516472	1	1	0	331521	0.000301639	0.000301639	0
rs113767802	1	68525288	1	1	0	331521	0.000301639	0.000301639	0
rs115371173	1	68544690	0	0	0	331552	0	0	0
rs269332	1	68549482	1	1	0	331521	0.000301639	0.000301639	0
rs74692762	1	68552815	1	1	0	331521	0.000301639	0.000301639	0
rs78338192	1	68559446	1	1	0	331521	0.000301639	0.000301639	0
rs56369906	1	68564968	1	1	0	331521	0.000301639	0.000301639	0
rs35831313	1	68567077	1	1	0	331521	0.000301639	0.000301639	0
rs11209214	1	68567299	1	1	0	331521	0.000301639	0.000301639	0
rs9436797	1	68567418	1	1	0	331521	0.000301639	0.000301639	0
rs269345	1	68567448	1	1	0	331521	0.000301639	0.000301639	0
rs12089463	1	68567622	1	1	0	331521	0.000301639	0.000301639	0
rs1033974	1	68567812	1	1	0	331521	0.000301639	0.000301639	0
rs269347	1	68568082	1	1	0	331521	0.000301639	0.000301639	0
rs41286742	1	68568374	1	1	0	331521	0.000301639	0.000301639	0
rs269349	1	68569593	1	1	0	331521	0.000301639	0.000301639	0
rs6671127	1	68571220	1	1	0	331521	0.000301639	0.000301639	0
rs72668865	1	68572636	1	1	0	331521	0.000301639	0.000301639	0
rs1337406	1	68573853	1	1	0	331521	0.000301639	0.000301639	0
rs75515446	1	68574513	1	1	0	331521	0.000301639	0.000301639	0
rs17480526	1	68577399	1	1	0	331521	0.000301639	0.000301639	0
rs2988018	1	68578741	1	1	0	331521	0.000301639	0.000301639	0
rs56218601	1	68578815	1	1	0	331521	0.000301639	0.000301639	0
rs6691251	1	68580704	1	1	0	331521	0.000301639	0.000301639	0
rs17130484	1	68581840	1	1	0	331521	0.000301639	0.000301639	0
rs17540066	1	68583847	1	1	0	331521	0.000301639	0.000301639	0
rs78826997	1	68584185	1	1	0	331521	0.000301639	0.000301639	0
rs1367452	1	68586013	1	1	0	331521	0.000301639	0.000301639	0
rs113340258	1	68587184	1	1	0	331521	0.000301639	0.000301639	0
rs80137893	1	68587794	1	1	0	331521	0.000301639	0.000301639	0
rs10158359	1	68587883	1	1	0	331521	0.000301639	0.000301639	0
rs12092498	1	68590734	1	1	0	331521	0.000301639	0.000301639	0
rs72670405	1	68599261	1	1	0	331521	0.000301639	0.000301639	0
rs12062874	1	68600278	1	1	0	331521	0.000301639	0.000301639	0
rs12405510	1	68601429	1	1	0	331521	0.000301639	0.000301639	0
rs1430754	1	68603432	1	1	0	331521	0.000301639	0.000301639	0
rs983034	1	68603586	1	1	0	331521	0.000301639	0.000301639	0
rs140465138	1	68603612	1	1	0	331521	0.000301639	0.000301639	0
rs78613786	1	68604253	1	1	0	331521	0.000301639	0.000301639	0
rs114286337	1	68605713	1	1	0	331521	0.000301639	0.000301639	0
rs12028158	1	68608446	1	1	0	331521	0.000301639	0.000301639	0
rs1556157	1	68611243	1	1	0	331521	0.000301639	0.000301639	0
rs17130529	1	68614320	1	1	0	331521	0.000301639	0.000301639	0
rs1430756	1	68616362	1	1	0	331521	0.000301639	0.000301639	0
rs17482217	1	68625843	1	1	0	331521	0.000301639	0.000301639	0
rs1430742	1	68635075	1	1	0	331521	0.000301639	0.000301639	0
rs76814954	1	68635338	1	1	0	331521	0.000301639	0.000301639	0
rs2566755	1	68635390	1	1	0	331521	0.000301639	0.000301639	0
rs12061281	1	68636150	1	1	0	331521	0.000301639	0.000301639	0
rs115349344	1	68638784	1	1	0	331521	0.000301639	0.000301639	0
rs59393705	1	68644066	1	1	0	331521	0.000301639	0.000301639	0
rs17130551	1	68646749	1	1	0	331521	0.000301639	0.000301639	0
rs12407028	1	68647716	1	1	0	331521	0.000301639	0.000301639	0
rs60072883	1	68648887	1	1	0	331521	0.000301639	0.000301639	0
rs2566753	1	68654867	1	1	0	331521	0.000301639	0.000301639	0
rs17483848	1	68657646	1	1	0	331521	0.000301639	0.000301639	0
rs2820500	1	68658961	1	1	0	331521	0.000301639	0.000301639	0
rs79073450	1	68659600	0	0	0	331552	0	0	0
rs17130567	1	68663847	1	1	0	331521	0.000301639	0.000301639	0
rs78252812	1	68663904	1	1	0	331521	0.000301639	0.000301639	0
rs7554551	1	68665023	1	1	0	331521	0.000301639	0.000301639	0
rs6661514	1	68670982	1	1	0	331521	0.000301639	0.000301639	0
rs10889751	1	68676529	1	1	0	331521	0.000301639	0.000301639	0
rs12031253	1	68676649	1	1	0	331521	0.000301639	0.000301639	0
rs989842	1	68680929	1	1	0	331521	0.000301639	0.000301639	0
rs17130585	1	68682111	1	1	0	331521	0.000301639	0.000301639	0
rs114437140	1	68682970	1	1	0	331521	0.000301639	0.000301639	0
rs12028757	1	68686111	1	1	0	331521	0.000301639	0.000301639	0
rs41287868	1	68693921	1	1	0	331521	0.000301639	0.000301639	0
rs115652307	1	68694810	1	1	0	331521	0.000301639	0.000301639	0
rs12041665	1	68705985	1	1	0	331521	0.000301639	0.000301639	0
rs79886329	1	68710765	1	1	0	331521	0.000301639	0.000301639	0
rs1360179	1	68712223	1	1	0	331521	0.000301639	0.000301639	0
rs17130627	1	68713347	1	1	0	331521	0.000301639	0.000301639	0
rs17558042	1	68713790	1	1	0	331521	0.000301639	0.000301639	0
rs114545511	1	68716542	1	1	0	331521	0.000301639	0.000301639	0
rs4655580	1	68720412	2	1	1	331520	0.000603278	0.000301639	0.000301639
rs17130632	1	68721433	2	1	1	331520	0.000603278	0.000301639	0.000301639
rs116361873	1	68728886	3	1	2	331519	0.000904917	0.000301639	0.000603278
rs6659633	1	68735312	3	1	2	331519	0.000904917	0.000301639	0.000603278
rs115294105	1	68735854	3	1	2	331519	0.000904917	0.000301639	0.000603278
rs59129922	1	68737383	3	1	2	331519	0.000904917	0.000301639	0.000603278
rs75545892	1	68739416	3	1	2	331519	0.000904917	0.000301639	0.000603278
rs79022564	1	68739937	3	1	2	331519	0.000904917	0.000301639	0.000603278
rs11209246	1	68741454	3	1	2	331519	0.000904917	0.000301639	0.000603278
rs34320079	1	68742931	3	1	2	331519	0.000904917	0.000301639	0.000603278
rs7539791	1	68748445	3	1	2	331519	0.000904917	0.000301639	0.000603278
rs116360366	1	68758666	3	1	2	331519	0.000904917	0.000301639	0.000603278
rs12131336	1	68770445	3	1	2	331519	0.000904917	0.000301639	0.000603278
rs9436372	1	68773120	3	1	2	331519	0.000904917	0.000301639	0.000603278
rs72672512	1	68773197	3	1	2	331519	0.000904917	0.000301639	0.000603278
rs34151819	1	68773910	3	1	2	331519	0.000904917	0.000301639	0.000603278
rs76879830	1	68774142	3	1	2	331519	0.000904917	0.000301639	0.000603278
rs11209261	1	68785213	3	1	2	331519	0.000904917	0.000301639	0.000603278
rs7547260	1	68787265	3	1	2	331519	0.000904917	0.000301639	0.000603278
rs4536035	1	68788564	3	1	2	331519	0.000904917	0.000301639	0.000603278
rs4504926	1	68793891	2	0	2	331520	0.000603278	0	0.000603278
rs10789260	1	68797643	2	0	2	331520	0.000603278	0	0.000603278
rs12718431	1	68799040	2	0	2	331520	0.000603278	0	0.000603278
rs113507750	1	68805596	2	0	2	331520	0.000603278	0	0.000603278
rs6588318	1	68808894	2	0	2	331520	0.000603278	0	0.000603278
rs35399029	1	68812120	2	0	2	331520	0.000603278	0	0.000603278
rs76002915	1	68812409	2	0	2	331520	0.000603278	0	0.000603278
rs9436812	1	68821539	3	1	2	331519	0.000904917	0.000301639	0.000603278
rs76157751	1	68823186	2	1	1	331520	0.000603278	0.000301639	0.000301639
rs10889765	1	68826316	2	1	1	331520	0.000603278	0.000301639	0.000301639
rs78400667	1	68829416	2	1	1	331520	0.000603278	0.000301639	0.000301639
rs12135857	1	68831799	2	1	1	331520	0.000603278	0.000301639	0.000301639
rs77796113	1	68835103	2	1	1	331520	0.000603278	0.000301639	0.000301639
rs2209559	1	68840797	2	1	1	331520	0.000603278	0.000301639	0.000301639
rs7515572	1	68851568	2	1	1	331520	0.000603278	0.000301639	0.000301639
rs72926912	1	68857717	2	1	1	331520	0.000603278	0.000301639	0.000301639
rs3125932	1	68868924	2	1	1	331520	0.000603278	0.000301639	0.000301639
rs3125873	1	68874508	2	1	1	331520	0.000603278	0.000301639	0.000301639
rs61771493	1	68875772	2	1	1	331520	0.000603278	0.000301639	0.000301639
rs115923953	1	68884860	2	1	1	331520	0.000603278	0.000301639	0.000301639
rs121917745	1	68895518	2	1	1	331520	0.000603278	0.000301639	0.000301639
Affx-89006499	1	68895610	2	1	1	331520	0.000603278	0.000301639	0.000301639
rs62637005	1	68896828	2	1	1	331520	0.000603278	0.000301639	0.000301639
rs62636300	1	68897011	2	1	1	331520	0.000603278	0.000301639	0.000301639
rs62636299	1	68897054	2	1	1	331520	0.000603278	0.000301639	0.000301639
rs72674310	1	68899912	2	1	1	331520	0.000603278	0.000301639	0.000301639
rs3790469	1	68901432	2	1	1	331520	0.000603278	0.000301639	0.000301639
rs113568355	1	68902493	2	1	1	331520	0.000603278	0.000301639	0.000301639
rs62653011	1	68903896	2	1	1	331520	0.000603278	0.000301639	0.000301639
rs149916178	1	68904660	2	1	1	331520	0.000603278	0.000301639	0.000301639
rs61752903	1	68904728	2	1	1	331520	0.000603278	0.000301639	0.000301639
rs61752895	1	68905269	2	1	1	331520	0.000603278	0.000301639	0.000301639
rs2274321	1	68906514	2	1	1	331520	0.000603278	0.000301639	0.000301639
Affx-89016595	1	68906680	2	1	1	331520	0.000603278	0.000301639	0.000301639
rs80108164	1	68907092	2	1	1	331520	0.000603278	0.000301639	0.000301639
rs12408546	1	68909128	2	1	1	331520	0.000603278	0.000301639	0.000301639
Affx-89024362	1	68910225	2	1	1	331520	0.000603278	0.000301639	0.000301639
rs61752878	1	68910315	2	1	1	331520	0.000603278	0.000301639	0.000301639
Affx-89020900	1	68910508	2	1	1	331520	0.000603278	0.000301639	0.000301639
rs61752871	1	68910541	2	1	1	331520	0.000603278	0.000301639	0.000301639
Affx-80212363	1	68912508	2	1	1	331520	0.000603278	0.000301639	0.000301639
rs61751279	1	68912545	2	1	1	331520	0.000603278	0.000301639	0.000301639
rs2419982	1	68915125	2	1	1	331520	0.000603278	0.000301639	0.000301639
rs72926980	1	68918641	2	1	1	331520	0.000603278	0.000301639	0.000301639
rs66538825	1	68919155	2	1	1	331520	0.000603278	0.000301639	0.000301639
rs411362	1	68920299	2	1	1	331520	0.000603278	0.000301639	0.000301639
rs446468	1	68920969	2	1	1	331520	0.000603278	0.000301639	0.000301639
rs2477083	1	68921521	2	1	1	331520	0.000603278	0.000301639	0.000301639
rs11579543	1	68921635	2	1	1	331520	0.000603278	0.000301639	0.000301639
rs116181180	1	68923610	2	1	1	331520	0.000603278	0.000301639	0.000301639
rs12742466	1	68927306	2	1	1	331520	0.000603278	0.000301639	0.000301639
rs12744671	1	68931922	2	1	1	331520	0.000603278	0.000301639	0.000301639
rs78546084	1	68932322	2	1	1	331520	0.000603278	0.000301639	0.000301639
rs1924544	1	68933744	2	1	1	331520	0.000603278	0.000301639	0.000301639
rs6702852	1	68934691	2	1	1	331520	0.000603278	0.000301639	0.000301639
rs17097401	1	68944524	2	1	1	331520	0.000603278	0.000301639	0.000301639
rs12759438	1	68944633	2	1	1	331520	0.000603278	0.000301639	0.000301639
rs3762282	1	68944792	2	1	1	331520	0.000603278	0.000301639	0.000301639
rs74368173	1	68947318	2	1	1	331520	0.000603278	0.000301639	0.000301639
Affx-80267915	1	68947876	2	1	1	331520	0.000603278	0.000301639	0.000301639
rs201449469	1	68948567	2	1	1	331520	0.000603278	0.000301639	0.000301639
rs144782062	1	68962660	2	1	1	331520	0.000603278	0.000301639	0.000301639
rs114808138	1	68974457	2	1	1	331520	0.000603278	0.000301639	0.000301639
rs6666594	1	68983952	2	1	1	331520	0.000603278	0.000301639	0.000301639
rs72674371	1	68986402	2	1	1	331520	0.000603278	0.000301639	0.000301639
rs9887872	1	68988119	2	1	1	331520	0.000603278	0.000301639	0.000301639
rs115006315	1	69002427	2	1	1	331520	0.000603278	0.000301639	0.000301639
rs10889778	1	69008820	2	1	1	331520	0.000603278	0.000301639	0.000301639
rs1924526	1	69025090	2	1	1	331520	0.000603278	0.000301639	0.000301639
rs61783548	1	69034507	2	1	1	331520	0.000603278	0.000301639	0.000301639
rs17130750	1	69054410	2	1	1	331520	0.000603278	0.000301639	0.000301639
rs115684097	1	69057045	2	1	1	331520	0.000603278	0.000301639	0.000301639
rs2507194	1	69059606	2	1	1	331520	0.000603278	0.000301639	0.000301639
rs79454585	1	69059831	2	1	1	331520	0.000603278	0.000301639	0.000301639
rs116948036	1	69061839	2	1	1	331520	0.000603278	0.000301639	0.000301639
rs2473761	1	69065829	2	1	1	331520	0.000603278	0.000301639	0.000301639
rs75986360	1	69080255	2	1	1	331520	0.000603278	0.000301639	0.000301639
rs116065824	1	69080441	2	1	1	331520	0.000603278	0.000301639	0.000301639
rs12123584	1	69083551	2	1	1	331520	0.000603278	0.000301639	0.000301639
rs72676348	1	69085508	2	1	1	331520	0.000603278	0.000301639	0.000301639
rs74853192	1	69100479	2	1	1	331520	0.000603278	0.000301639	0.000301639
rs77559887	1	69112965	2	1	1	331520	0.000603278	0.000301639	0.000301639
rs115987737	1	69113178	2	1	1	331520	0.000603278	0.000301639	0.000301639
rs74556054	1	69116175	2	1	1	331520	0.000603278	0.000301639	0.000301639
rs78566091	1	69119278	2	1	1	331520	0.000603278	0.000301639	0.000301639
rs12122232	1	69121020	2	1	1	331520	0.000603278	0.000301639	0.000301639
rs80252869	1	69136838	2	1	1	331520	0.000603278	0.000301639	0.000301639
rs111507191	1	69139832	2	1	1	331520	0.000603278	0.000301639	0.000301639
rs61782993	1	69156118	2	1	1	331520	0.000603278	0.000301639	0.000301639
rs61308135	1	69160634	2	1	1	331520	0.000603278	0.000301639	0.000301639
rs2745553	1	69161230	2	1	1	331520	0.000603278	0.000301639	0.000301639
rs78341821	1	69182050	2	1	1	331520	0.000603278	0.000301639	0.000301639
rs7541833	1	69184038	2	1	1	331520	0.000603278	0.000301639	0.000301639
rs79814019	1	69206010	2	1	1	331520	0.000603278	0.000301639	0.000301639
rs7523563	1	69210016	2	1	1	331520	0.000603278	0.000301639	0.000301639
rs17394859	1	69210911	2	1	1	331520	0.000603278	0.000301639	0.000301639
rs7512842	1	69212053	2	1	1	331520	0.000603278	0.000301639	0.000301639
rs4140577	1	69217209	2	1	1	331520	0.000603278	0.000301639	0.000301639
rs72678330	1	69241513	2	1	1	331520	0.000603278	0.000301639	0.000301639
rs12132720	1	69251957	2	1	1	331520	0.000603278	0.000301639	0.000301639
rs75293230	1	69261275	2	1	1	331520	0.000603278	0.000301639	0.000301639
rs9887767	1	69287391	1	0	1	331521	0.000301639	0	0.000301639
rs17435073	1	69288678	1	0	1	331521	0.000301639	0	0.000301639
rs2420357	1	69290231	1	0	1	331521	0.000301639	0	0.000301639
rs114922708	1	69292386	1	0	1	331521	0.000301639	0	0.000301639
rs111896058	1	69293805	1	0	1	331521	0.000301639	0	0.000301639
rs79527247	1	69297894	1	0	1	331521	0.000301639	0	0.000301639
rs192672889	1	69303675	1	0	1	331521	0.000301639	0	0.000301639
rs35016648	1	69305033	1	0	1	331521	0.000301639	0	0.000301639
rs116314895	1	69311526	1	0	1	331521	0.000301639	0	0.000301639
rs1907651	1	69323507	2	0	2	331520	0.000603278	0	0.000603278
rs79698661	1	69327623	2	0	2	331520	0.000603278	0	0.000603278
rs4344368	1	69352300	2	0	2	331520	0.000603278	0	0.000603278
rs71649096	1	69365189	2	0	2	331520	0.000603278	0	0.000603278
rs74885306	1	69368226	2	0	2	331520	0.000603278	0	0.000603278
rs79662345	1	69376418	2	0	2	331520	0.000603278	0	0.000603278
rs78705740	1	69378942	2	0	2	331520	0.000603278	0	0.000603278
rs4558025	1	69385766	2	0	2	331520	0.000603278	0	0.000603278
rs76900013	1	69388561	2	0	2	331520	0.000603278	0	0.000603278
rs115956961	1	69398115	2	0	2	331520	0.000603278	0	0.000603278
rs116375719	1	69398568	2	0	2	331520	0.000603278	0	0.000603278
rs79026421	1	69400121	2	0	2	331520	0.000603278	0	0.000603278
rs12068594	1	69415205	2	0	2	331520	0.000603278	0	0.000603278
rs13375505	1	69419136	2	0	2	331520	0.000603278	0	0.000603278
rs79681728	1	69419672	2	0	2	331520	0.000603278	0	0.000603278
rs5774967	1	69424885	2	0	2	331520	0.000603278	0	0.000603278
rs77496154	1	69428166	2	0	2	331520	0.000603278	0	0.000603278
rs12076907	1	69435495	2	0	2	331520	0.000603278	0	0.000603278
rs12137608	1	69445763	2	0	2	331520	0.000603278	0	0.000603278
Affx-13464528	1	69446022	2	0	2	331520	0.000603278	0	0.000603278
rs72682249	1	69448570	2	0	2	331520	0.000603278	0	0.000603278
rs58990201	1	69449163	2	0	2	331520	0.000603278	0	0.000603278
rs7535601	1	69449173	2	0	2	331520	0.000603278	0	0.000603278
rs76857987	1	69450443	2	0	2	331520	0.000603278	0	0.000603278
rs116817045	1	69450894	2	0	2	331520	0.000603278	0	0.000603278
rs7524839	1	69482704	2	0	2	331520	0.000603278	0	0.000603278
rs35531178	1	69492976	2	0	2	331520	0.000603278	0	0.000603278
rs6665390	1	69500953	2	0	2	331520	0.000603278	0	0.000603278
rs7550864	1	69517610	2	0	2	331520	0.000603278	0	0.000603278
rs1507860	1	69520596	2	0	2	331520	0.000603278	0	0.000603278
rs115048192	1	69522673	2	0	2	331520	0.000603278	0	0.000603278
rs12096838	1	69523028	2	0	2	331520	0.000603278	0	0.000603278
rs114956574	1	69528866	2	0	2	331520	0.000603278	0	0.000603278
rs2494933	1	69537589	2	0	2	331520	0.000603278	0	0.000603278
rs77787581	1	69548032	2	0	2	331520	0.000603278	0	0.000603278
rs11209384	1	69550939	2	0	2	331520	0.000603278	0	0.000603278
rs112353012	1	69556068	2	0	2	331520	0.000603278	0	0.000603278
rs36041141	1	69556075	2	0	2	331520	0.000603278	0	0.000603278
rs2784823	1	69573888	2	0	2	331520	0.000603278	0	0.000603278
rs115198076	1	69577831	2	0	2	331520	0.000603278	0	0.000603278
rs4147141	1	69579252	2	0	2	331520	0.000603278	0	0.000603278
rs115550791	1	69588775	2	0	2	331520	0.000603278	0	0.000603278
rs72682296	1	69588931	2	0	2	331520	0.000603278	0	0.000603278
rs114043479	1	69594584	2	0	2	331520	0.000603278	0	0.000603278
rs1336158	1	69595467	2	0	2	331520	0.000603278	0	0.000603278
rs12117168	1	69600881	2	0	2	331520	0.000603278	0	0.000603278
rs1336156	1	69603418	2	0	2	331520	0.000603278	0	0.000603278
rs77476115	1	69610942	2	0	2	331520	0.000603278	0	0.000603278
rs10082155	1	69612571	2	0	2	331520	0.000603278	0	0.000603278
rs138435871	1	69613878	2	0	2	331520	0.000603278	0	0.000603278
rs2784828	1	69627731	2	0	2	331520	0.000603278	0	0.000603278
rs114641326	1	69633329	2	0	2	331520	0.000603278	0	0.000603278
rs71651406	1	69649904	2	0	2	331520	0.000603278	0	0.000603278
rs1763923	1	69651478	2	0	2	331520	0.000603278	0	0.000603278
rs115545783	1	69661510	2	0	2	331520	0.000603278	0	0.000603278
rs1763926	1	69664700	2	0	2	331520	0.000603278	0	0.000603278
rs17130886	1	69668656	2	0	2	331520	0.000603278	0	0.000603278
rs74848658	1	69673540	2	0	2	331520	0.000603278	0	0.000603278
rs4650135	1	69684997	2	0	2	331520	0.000603278	0	0.000603278
rs75432001	1	69687616	2	0	2	331520	0.000603278	0	0.000603278
rs10889801	1	69688073	2	0	2	331520	0.000603278	0	0.000603278
rs2248556	1	69695698	2	0	2	331520	0.000603278	0	0.000603278
rs2245428	1	69703634	2	0	2	331520	0.000603278	0	0.000603278
rs182781070	1	69703777	2	0	2	331520	0.000603278	0	0.000603278
rs61783703	1	69704143	2	0	2	331520	0.000603278	0	0.000603278
rs12140724	1	69705602	2	0	2	331520	0.000603278	0	0.000603278
rs7546233	1	69710434	1	0	1	331521	0.000301639	0	0.000301639
rs115142185	1	69722059	2	0	2	331520	0.000603278	0	0.000603278
rs114089150	1	69722418	2	0	2	331520	0.000603278	0	0.000603278
rs1380667	1	69723684	2	0	2	331520	0.000603278	0	0.000603278
rs115651489	1	69740616	2	0	2	331520	0.000603278	0	0.000603278
rs61783724	1	69741298	2	0	2	331520	0.000603278	0	0.000603278
rs12725335	1	69744076	2	0	2	331520	0.000603278	0	0.000603278
rs7515999	1	69745743	2	0	2	331520	0.000603278	0	0.000603278
rs114230792	1	69746553	2	0	2	331520	0.000603278	0	0.000603278
rs80189235	1	69751828	2	0	2	331520	0.000603278	0	0.000603278
rs2815473	1	69752770	2	0	2	331520	0.000603278	0	0.000603278
rs12129407	1	69754083	2	0	2	331520	0.000603278	0	0.000603278
rs6681085	1	69762172	1	0	1	331521	0.000301639	0	0.000301639
rs72685920	1	69767014	1	0	1	331521	0.000301639	0	0.000301639
rs7533725	1	69771557	1	0	1	331521	0.000301639	0	0.000301639
rs12097103	1	69794383	1	0	1	331521	0.000301639	0	0.000301639
rs114163092	1	69797375	1	0	1	331521	0.000301639	0	0.000301639
rs80276397	1	69811671	1	0	1	331521	0.000301639	0	0.000301639
rs76605622	1	69822725	1	0	1	331521	0.000301639	0	0.000301639
rs185642595	1	69824817	1	0	1	331521	0.000301639	0	0.000301639
rs288925	1	69832182	1	0	1	331521	0.000301639	0	0.000301639
rs565848	1	69862986	1	0	1	331521	0.000301639	0	0.000301639
rs11209446	1	69864461	1	0	1	331521	0.000301639	0	0.000301639
rs77453760	1	69864766	1	0	1	331521	0.000301639	0	0.000301639
rs56743532	1	69872206	1	0	1	331521	0.000301639	0	0.000301639
rs10889820	1	69878772	1	0	1	331521	0.000301639	0	0.000301639
rs10493456	1	69879109	1	0	1	331521	0.000301639	0	0.000301639
rs11583769	1	69888635	1	0	1	331521	0.000301639	0	0.000301639
rs10889827	1	69889952	1	0	1	331521	0.000301639	0	0.000301639
rs1926264	1	69900116	1	0	1	331521	0.000301639	0	0.000301639
rs56252451	1	69901810	1	0	1	331521	0.000301639	0	0.000301639
rs17130967	1	69904729	1	0	1	331521	0.000301639	0	0.000301639
rs9782895	1	69907892	1	0	1	331521	0.000301639	0	0.000301639
rs9326088	1	69909170	1	0	1	331521	0.000301639	0	0.000301639
rs12042471	1	69909474	1	0	1	331521	0.000301639	0	0.000301639
rs6424486	1	69914861	1	0	1	331521	0.000301639	0	0.000301639
rs17495923	1	69915596	1	0	1	331521	0.000301639	0	0.000301639
rs12125946	1	69920593	1	0	1	331521	0.000301639	0	0.000301639
rs11209464	1	69920839	1	0	1	331521	0.000301639	0	0.000301639
rs17130977	1	69933996	0	0	0	331552	0	0	0
rs3928272	1	69934056	0	0	0	331552	0	0	0
rs1016519	1	69937568	0	0	0	331552	0	0	0
rs113255160	1	69940001	0	0	0	331552	0	0	0
rs954302	1	69951009	0	0	0	331552	0	0	0
rs72668983	1	69964657	0	0	0	331552	0	0	0
rs78282469	1	69968819	0	0	0	331552	0	0	0
rs10789296	1	69970257	0	0	0	331552	0	0	0
rs115153137	1	69974529	0	0	0	331552	0	0	0
rs115254349	1	69976701	0	0	0	331552	0	0	0
rs61782176	1	69983466	0	0	0	331552	0	0	0
rs114663764	1	69992644	0	0	0	331552	0	0	0
rs75874030	1	69994308	0	0	0	331552	0	0	0
rs114595309	1	69998598	0	0	0	331552	0	0	0
rs115258240	1	70005824	0	0	0	331552	0	0	0
rs4650008	1	70023317	0	0	0	331552	0	0	0
rs4650295	1	70029922	0	0	0	331552	0	0	0
rs7540187	1	70031397	0	0	0	331552	0	0	0
rs61782204	1	70032042	0	0	0	331552	0	0	0
rs72671187	1	70036065	0	0	0	331552	0	0	0
rs7513154	1	70056683	0	0	0	331552	0	0	0
rs12066576	1	70065555	0	0	0	331552	0	0	0
rs76447695	1	70066862	0	0	0	331552	0	0	0
rs1749509	1	70070592	0	0	0	331552	0	0	0
rs116105484	1	70080092	0	0	0	331552	0	0	0
rs12028177	1	70083281	0	0	0	331552	0	0	0
rs115312129	1	70084301	0	0	0	331552	0	0	0
rs76434851	1	70088505	0	0	0	331552	0	0	0
rs61782219	1	70089583	0	0	0	331552	0	0	0
rs77372356	1	70096854	0	0	0	331552	0	0	0
rs1773350	1	70097103	0	0	0	331552	0	0	0
rs78255173	1	70103896	0	0	0	331552	0	0	0
rs66463673	1	70112480	0	0	0	331552	0	0	0
rs61782248	1	70114611	0	0	0	331552	0	0	0
rs12047807	1	70124299	0	0	0	331552	0	0	0
rs227115	1	70124891	0	0	0	331552	0	0	0
rs115038215	1	70125230	0	0	0	331552	0	0	0
rs79268447	1	70136869	0	0	0	331552	0	0	0
rs114258857	1	70142373	0	0	0	331552	0	0	0
rs12729671	1	70148282	0	0	0	331552	0	0	0
rs115411862	1	70148492	0	0	0	331552	0	0	0
rs1417437	1	70154441	0	0	0	331552	0	0	0
rs1340755	1	70163397	0	0	0	331552	0	0	0
rs56703600	1	70163554	0	0	0	331552	0	0	0
rs1740908	1	70174192	0	0	0	331552	0	0	0
rs10489555	1	70176931	0	0	0	331552	0	0	0
rs1796969	1	70179358	0	0	0	331552	0	0	0
rs114566776	1	70189259	0	0	0	331552	0	0	0
rs35004439	1	70190509	0	0	0	331552	0	0	0
rs12036373	1	70202696	0	0	0	331552	0	0	0
rs17325754	1	70205474	0	0	0	331552	0	0	0
rs17397693	1	70207668	0	0	0	331552	0	0	0
rs72675042	1	70214055	0	0	0	331552	0	0	0
rs114244170	1	70218616	0	0	0	331552	0	0	0
rs116667316	1	70226997	0	0	0	331552	0	0	0
rs1361493	1	70231535	0	0	0	331552	0	0	0
rs75664847	1	70237109	0	0	0	331552	0	0	0
rs72675057	1	70238828	0	0	0	331552	0	0	0
rs76473371	1	70241416	0	0	0	331552	0	0	0
rs12739458	1	70241470	0	0	0	331552	0	0	0
rs72941461	1	70241819	0	0	0	331552	0	0	0
rs75115510	1	70243630	0	0	0	331552	0	0	0
rs12044807	1	70244227	0	0	0	331552	0	0	0
rs12037989	1	70244251	0	0	0	331552	0	0	0
rs6658504	1	70246016	0	0	0	331552	0	0	0
rs7520521	1	70248115	0	0	0	331552	0	0	0
rs77273159	1	70251539	0	0	0	331552	0	0	0
rs61660013	1	70254638	0	0	0	331552	0	0	0
rs6681847	1	70263007	0	0	0	331552	0	0	0
rs34945776	1	70271325	0	0	0	331552	0	0	0
rs72675070	1	70271531	0	0	0	331552	0	0	0
rs12028771	1	70272063	0	0	0	331552	0	0	0
rs114559873	1	70277792	0	0	0	331552	0	0	0
rs72941496	1	70278593	0	0	0	331552	0	0	0
rs6697066	1	70278764	0	0	0	331552	0	0	0
rs12027206	1	70279152	0	0	0	331552	0	0	0
rs7556220	1	70280269	0	0	0	331552	0	0	0
rs61784018	1	70286985	0	0	0	331552	0	0	0
rs74784023	1	70288480	0	0	0	331552	0	0	0
rs10518321	1	70315688	0	0	0	331552	0	0	0
rs113846452	1	70316901	0	0	0	331552	0	0	0
rs2226284	1	70335682	0	0	0	331552	0	0	0
rs6665742	1	70343316	0	0	0	331552	0	0	0
rs79295660	1	70345714	0	0	0	331552	0	0	0
rs78359763	1	70345765	0	0	0	331552	0	0	0
rs12741230	1	70347242	0	0	0	331552	0	0	0
rs6424605	1	70355764	0	0	0	331552	0	0	0
rs12037173	1	70355981	0	0	0	331552	0	0	0
rs6670169	1	70359799	0	0	0	331552	0	0	0
rs116577023	1	70361491	0	0	0	331552	0	0	0
rs35460120	1	70364768	0	0	0	331552	0	0	0
rs12075846	1	70367087	0	0	0	331552	0	0	0
rs12756253	1	70396007	0	0	0	331552	0	0	0
rs79282263	1	70396734	0	0	0	331552	0	0	0
rs114874021	1	70414376	0	0	0	331552	0	0	0
rs77689479	1	70440072	0	0	0	331552	0	0	0
rs11209583	1	70444049	0	0	0	331552	0	0	0
rs1015819	1	70445085	0	0	0	331552	0	0	0
rs72676879	1	70460304	0	0	0	331552	0	0	0
rs115601540	1	70464144	0	0	0	331552	0	0	0
rs35269139	1	70464290	0	0	0	331552	0	0	0
rs17506335	1	70470059	0	0	0	331552	0	0	0
rs17506411	1	70471214	0	0	0	331552	0	0	0
rs67297811	1	70472270	0	0	0	331552	0	0	0
rs2291777	1	70494216	0	0	0	331552	0	0	0
rs111722349	1	70496017	0	0	0	331552	0	0	0
rs12040667	1	70497110	0	0	0	331552	0	0	0
rs144654091	1	70501827	0	0	0	331552	0	0	0
rs12567778	1	70503937	0	0	0	331552	0	0	0
rs77157341	1	70504360	0	0	0	331552	0	0	0
rs10493468	1	70506922	0	0	0	331552	0	0	0
rs77723797	1	70516633	0	0	0	331552	0	0	0
rs79583083	1	70520018	0	0	0	331552	0	0	0
rs17462377	1	70540801	0	0	0	331552	0	0	0
rs116401238	1	70562089	0	0	0	331552	0	0	0
rs672961	1	70567188	0	0	0	331552	0	0	0
rs651298	1	70599458	0	0	0	331552	0	0	0
rs11209591	1	70604967	0	0	0	331552	0	0	0
rs74586623	1	70605737	0	0	0	331552	0	0	0
rs595662	1	70611347	0	0	0	331552	0	0	0
rs145973226	1	70611496	0	0	0	331552	0	0	0
rs3180401	1	70616830	0	0	0	331552	0	0	0
rs145682711	1	70625071	0	0	0	331552	0	0	0
rs74343537	1	70629075	0	0	0	331552	0	0	0
rs79844175	1	70629707	0	0	0	331552	0	0	0
rs138941894	1	70639162	0	0	0	331552	0	0	0
rs141157410	1	70644596	0	0	0	331552	0	0	0
rs79043654	1	70651527	0	0	0	331552	0	0	0
rs144722179	1	70654870	0	0	0	331552	0	0	0
rs114216907	1	70657326	0	0	0	331552	0	0	0
rs145573920	1	70688964	0	0	0	331552	0	0	0
rs56299138	1	70690540	0	0	0	331552	0	0	0
rs74348138	1	70722616	0	0	0	331552	0	0	0
rs114495835	1	70728221	0	0	0	331552	0	0	0
rs77513152	1	70737387	0	0	0	331552	0	0	0
rs78318880	1	70745871	0	0	0	331552	0	0	0
rs12749994	1	70750781	0	0	0	331552	0	0	0
rs692877	1	70758887	0	0	0	331552	0	0	0
rs59821213	1	70764378	0	0	0	331552	0	0	0
rs12135469	1	70765659	0	0	0	331552	0	0	0
rs74778448	1	70793213	0	0	0	331552	0	0	0
rs79949883	1	70803336	0	0	0	331552	0	0	0
rs10889867	1	70805822	0	0	0	331552	0	0	0
rs112175274	1	70814792	0	0	0	331552	0	0	0
rs139667711	1	70819679	0	0	0	331552	0	0	0
rs61782675	1	70820008	0	0	0	331552	0	0	0
rs199616884	1	70820789	0	0	0	331552	0	0	0
Affx-80212382	1	70820790	0	0	0	331552	0	0	0
Affx-80212383	1	70820791	0	0	0	331552	0	0	0
rs17131261	1	70820802	0	0	0	331552	0	0	0
rs55863806	1	70820880	0	0	0	331552	0	0	0
rs12140479	1	70823238	0	0	0	331552	0	0	0
rs77164932	1	70826385	0	0	0	331552	0	0	0
rs76747402	1	70847885	0	0	0	331552	0	0	0
rs12137720	1	70848896	0	0	0	331552	0	0	0
rs12030542	1	70851706	0	0	0	331552	0	0	0
rs828351	1	70860321	0	0	0	331552	0	0	0
rs72680727	1	70869616	0	0	0	331552	0	0	0
rs74491508	1	70873651	0	0	0	331552	0	0	0
rs10889869	1	70877964	0	0	0	331552	0	0	0
rs12037405	1	70881147	0	0	0	331552	0	0	0
rs41313347	1	70881586	0	0	0	331552	0	0	0
rs28941785	1	70881670	0	0	0	331552	0	0	0
rs12723350	1	70888101	0	0	0	331552	0	0	0
rs76106863	1	70889446	0	0	0	331552	0	0	0
rs6413472	1	70897131	0	0	0	331552	0	0	0
rs74085252	1	70902265	0	0	0	331552	0	0	0
rs116767084	1	70903568	0	0	0	331552	0	0	0
rs1021737	1	70904800	0	0	0	331552	0	0	0
rs115078424	1	70908356	0	0	0	331552	0	0	0
rs12561944	1	70910065	0	0	0	331552	0	0	0
rs61782721	1	70913076	0	0	0	331552	0	0	0
rs555671	1	70913726	0	0	0	331552	0	0	0
rs17531622	1	70913765	0	0	0	331552	0	0	0
rs61782738	1	70919134	0	0	0	331552	0	0	0
rs10458561	1	70921173	0	0	0	331552	0	0	0
rs6424389	1	70931286	0	0	0	331552	0	0	0
rs6424390	1	70931368	0	0	0	331552	0	0	0
rs61782741	1	70933441	0	0	0	331552	0	0	0
rs114904078	1	70933619	0	0	0	331552	0	0	0
rs4649917	1	70934829	0	0	0	331552	0	0	0
rs115440625	1	70936933	0	0	0	331552	0	0	0
rs17131315	1	70944520	0	0	0	331552	0	0	0
rs9988559	1	70945884	0	0	0	331552	0	0	0
rs61784781	1	70947432	0	0	0	331552	0	0	0
rs560827	1	70947586	0	0	0	331552	0	0	0
rs17131318	1	70947851	0	0	0	331552	0	0	0
rs34055463	1	70948709	0	0	0	331552	0	0	0
rs2807912	1	70952314	0	0	0	331552	0	0	0
rs12134673	1	70958228	0	0	0	331552	0	0	0
rs78966901	1	70966800	0	0	0	331552	0	0	0
rs77350526	1	70971964	0	0	0	331552	0	0	0
rs620247	1	70977329	0	0	0	331552	0	0	0
rs55734633	1	70978673	0	0	0	331552	0	0	0
rs116646471	1	70979795	0	0	0	331552	0	0	0
rs17131324	1	70979802	0	0	0	331552	0	0	0
rs10889879	1	70986547	0	0	0	331552	0	0	0
rs17131326	1	70987292	0	0	0	331552	0	0	0
rs563121	1	70988828	0	0	0	331552	0	0	0
rs532013	1	70989921	0	0	0	331552	0	0	0
rs2651240	1	70990202	0	0	0	331552	0	0	0
rs617211	1	70990438	0	0	0	331552	0	0	0
rs629807	1	70990955	0	0	0	331552	0	0	0
rs674384	1	70992642	0	0	0	331552	0	0	0
rs17131333	1	70998630	0	0	0	331552	0	0	0
rs6686121	1	70998786	0	0	0	331552	0	0	0
rs2780750	1	71002636	0	0	0	331552	0	0	0
rs9425029	1	71011845	0	0	0	331552	0	0	0
rs148828961	1	71020447	0	0	0	331552	0	0	0
rs9424947	1	71021075	0	0	0	331552	0	0	0
rs17131347	1	71021214	0	0	0	331552	0	0	0
rs12035687	1	71022016	0	0	0	331552	0	0	0
rs74404263	1	71023538	0	0	0	331552	0	0	0
rs74977161	1	71024415	0	0	0	331552	0	0	0
rs4546875	1	71025007	0	0	0	331552	0	0	0
rs4649923	1	71028151	0	0	0	331552	0	0	0
rs12097872	1	71037863	0	0	0	331552	0	0	0
rs4130191	1	71038867	0	0	0	331552	0	0	0
rs114504371	1	71043936	0	0	0	331552	0	0	0
rs115168323	1	71044388	0	0	0	331552	0	0	0
rs79247548	1	71045025	0	0	0	331552	0	0	0
rs2421803	1	71047004	0	0	0	331552	0	0	0
rs12135820	1	71047239	0	0	0	331552	0	0	0
rs115424937	1	71047579	0	0	0	331552	0	0	0
rs12117620	1	71051162	0	0	0	331552	0	0	0
rs3008479	1	71051482	0	0	0	331552	0	0	0
rs12409218	1	71051569	0	0	0	331552	0	0	0
rs1414066	1	71073907	0	0	0	331552	0	0	0
rs1932064	1	71073921	0	0	0	331552	0	0	0
rs34966194	1	71093577	0	0	0	331552	0	0	0
rs8179355	1	71093805	0	0	0	331552	0	0	0
rs72682700	1	71096767	0	0	0	331552	0	0	0
rs4570369	1	71099205	0	0	0	331552	0	0	0
rs11579049	1	71103169	0	0	0	331552	0	0	0
rs12140630	1	71108054	0	0	0	331552	0	0	0
rs11209669	1	71116251	0	0	0	331552	0	0	0
rs61778684	1	71125096	0	0	0	331552	0	0	0
rs72684726	1	71132025	0	0	0	331552	0	0	0
rs116214508	1	71132843	0	0	0	331552	0	0	0
rs10493477	1	71134705	0	0	0	331552	0	0	0
rs10157447	1	71140341	0	0	0	331552	0	0	0
rs2820522	1	71152679	0	0	0	331552	0	0	0
rs61778689	1	71154805	0	0	0	331552	0	0	0
rs10518348	1	71163602	0	0	0	331552	0	0	0
rs1889600	1	71166263	0	0	0	331552	0	0	0
rs2152126	1	71170183	0	0	0	331552	0	0	0
rs12137589	1	71170435	0	0	0	331552	0	0	0
rs7534092	1	71184053	0	0	0	331552	0	0	0
rs77229443	1	71184918	0	0	0	331552	0	0	0
rs113548283	1	71194365	0	0	0	331552	0	0	0
rs77239059	1	71194670	0	0	0	331552	0	0	0
rs1932053	1	71199713	0	0	0	331552	0	0	0
Affx-13497437	1	71232135	0	0	0	331552	0	0	0
rs7547597	1	71241232	0	0	0	331552	0	0	0
rs1327457	1	71243751	0	0	0	331552	0	0	0
rs12046339	1	71245703	0	0	0	331552	0	0	0
rs79604746	1	71253528	0	0	0	331552	0	0	0
rs1536534	1	71256068	0	0	0	331552	0	0	0
rs78008994	1	71259335	0	0	0	331552	0	0	0
rs71651461	1	71271225	0	0	0	331552	0	0	0
rs183180497	1	71274286	0	0	0	331552	0	0	0
rs17539276	1	71277122	0	0	0	331552	0	0	0
rs77797946	1	71277773	0	0	0	331552	0	0	0
rs80168705	1	71279161	0	0	0	331552	0	0	0
rs114674929	1	71286444	0	0	0	331552	0	0	0
rs72669106	1	71291152	0	0	0	331552	0	0	0
rs61777084	1	71291644	0	0	0	331552	0	0	0
rs76994369	1	71307722	0	0	0	331552	0	0	0
rs114327793	1	71315505	0	0	0	331552	0	0	0
rs6685546	1	71328975	0	0	0	331552	0	0	0
rs116356074	1	71331271	0	0	0	331552	0	0	0
rs1409986	1	71331498	0	0	0	331552	0	0	0
rs1325949	1	71337193	0	0	0	331552	0	0	0
rs4998697	1	71358190	0	0	0	331552	0	0	0
rs77268000	1	71359145	0	0	0	331552	0	0	0
rs12046641	1	71360623	0	0	0	331552	0	0	0
rs1359834	1	71365365	0	0	0	331552	0	0	0
rs6659643	1	71366499	1	0	1	331521	0.000301639	0	0.000301639
rs2182325	1	71371420	1	0	1	331521	0.000301639	0	0.000301639
rs114262907	1	71372061	1	0	1	331521	0.000301639	0	0.000301639
rs17541646	1	71373645	1	0	1	331521	0.000301639	0	0.000301639
rs875727	1	71373738	1	0	1	331521	0.000301639	0	0.000301639
rs12123324	1	71375275	1	0	1	331521	0.000301639	0	0.000301639
rs11209715	1	71375363	1	0	1	331521	0.000301639	0	0.000301639
rs11209716	1	71377650	1	0	1	331521	0.000301639	0	0.000301639
rs114750246	1	71385374	1	0	1	331521	0.000301639	0	0.000301639
rs602383	1	71391646	1	0	1	331521	0.000301639	0	0.000301639
rs77075680	1	71393317	1	0	1	331521	0.000301639	0	0.000301639
rs578096	1	71394683	1	0	1	331521	0.000301639	0	0.000301639
rs17090682	1	71395231	1	0	1	331521	0.000301639	0	0.000301639
rs192445873	1	71401957	1	0	1	331521	0.000301639	0	0.000301639
rs1409984	1	71413440	1	0	1	331521	0.000301639	0	0.000301639
Affx-52325803	1	71418661	1	0	1	331521	0.000301639	0	0.000301639
rs141688168	1	71418711	1	0	1	331521	0.000301639	0	0.000301639
rs111740046	1	71419163	1	0	1	331521	0.000301639	0	0.000301639
rs116237651	1	71424791	1	0	1	331521	0.000301639	0	0.000301639
rs977214	1	71426260	1	0	1	331521	0.000301639	0	0.000301639
rs114623508	1	71429916	1	0	1	331521	0.000301639	0	0.000301639
rs594454	1	71430468	1	0	1	331521	0.000301639	0	0.000301639
rs2300161	1	71436256	1	0	1	331521	0.000301639	0	0.000301639
rs3819787	1	71443066	1	0	1	331521	0.000301639	0	0.000301639
rs72671017	1	71451095	1	0	1	331521	0.000301639	0	0.000301639
rs72671020	1	71454869	1	0	1	331521	0.000301639	0	0.000301639
rs34285961	1	71459050	1	0	1	331521	0.000301639	0	0.000301639
rs12127314	1	71472911	1	0	1	331521	0.000301639	0	0.000301639
rs3765892	1	71480594	0	0	0	331552	0	0	0
rs61778876	1	71485734	0	0	0	331552	0	0	0
rs7531741	1	71492027	0	0	0	331552	0	0	0
rs8179367	1	71492135	0	0	0	331552	0	0	0
rs75625742	1	71507448	0	0	0	331552	0	0	0
rs3000466	1	71508962	0	0	0	331552	0	0	0
rs1005747	1	71511515	0	0	0	331552	0	0	0
rs2817867	1	71512160	0	0	0	331552	0	0	0
rs79827913	1	71523377	0	0	0	331552	0	0	0
rs148862349	1	71530780	0	0	0	331552	0	0	0
rs71500632	1	71533033	0	0	0	331552	0	0	0
rs11583800	1	71536574	0	0	0	331552	0	0	0
Affx-80212389	1	71544139	0	0	0	331552	0	0	0
rs55669216	1	71546398	0	0	0	331552	0	0	0
rs72671091	1	71548592	0	0	0	331552	0	0	0
rs77060973	1	71548704	0	0	0	331552	0	0	0
rs12040916	1	71550203	0	0	0	331552	0	0	0
rs77586803	1	71561931	0	0	0	331552	0	0	0
rs75682272	1	71564547	0	0	0	331552	0	0	0
rs17556501	1	71570876	0	0	0	331552	0	0	0
rs11209747	1	71572592	0	0	0	331552	0	0	0
rs17097556	1	71582197	0	0	0	331552	0	0	0
rs115970122	1	71591226	0	0	0	331552	0	0	0
rs7518578	1	71623466	0	0	0	331552	0	0	0
rs17090918	1	71656306	1	1	0	331521	0.000301639	0.000301639	0
rs72672979	1	71689910	1	1	0	331521	0.000301639	0.000301639	0
rs116745954	1	71700211	1	1	0	331521	0.000301639	0.000301639	0
rs1431503	1	71706106	1	1	0	331521	0.000301639	0.000301639	0
rs75332476	1	71707488	1	1	0	331521	0.000301639	0.000301639	0
rs80013712	1	71716307	0	0	0	331552	0	0	0
rs79492605	1	71730870	0	0	0	331552	0	0	0
rs12031954	1	71733081	1	1	0	331521	0.000301639	0.000301639	0
rs74781363	1	71737147	1	1	0	331521	0.000301639	0.000301639	0
rs962231	1	71740028	1	1	0	331521	0.000301639	0.000301639	0
rs17091056	1	71744271	1	1	0	331521	0.000301639	0.000301639	0
rs72674911	1	71744693	1	1	0	331521	0.000301639	0.000301639	0
rs115416871	1	71758154	1	1	0	331521	0.000301639	0.000301639	0
rs56227724	1	71763262	1	1	0	331521	0.000301639	0.000301639	0
rs114673723	1	71773190	1	1	0	331521	0.000301639	0.000301639	0
rs17091107	1	71777548	1	1	0	331521	0.000301639	0.000301639	0
rs115988940	1	71791938	1	1	0	331521	0.000301639	0.000301639	0
rs72674951	1	71817499	0	0	0	331552	0	0	0
rs17560243	1	71827570	1	1	0	331521	0.000301639	0.000301639	0
rs1517753	1	71838498	1	1	0	331521	0.000301639	0.000301639	0
rs115246135	1	71841054	1	1	0	331521	0.000301639	0.000301639	0
rs1517755	1	71841594	1	1	0	331521	0.000301639	0.000301639	0
rs728296	1	71843560	1	1	0	331521	0.000301639	0.000301639	0
rs2221513	1	71850820	1	1	0	331521	0.000301639	0.000301639	0
rs41289154	1	71873154	1	1	0	331521	0.000301639	0.000301639	0
rs79994143	1	71878842	1	1	0	331521	0.000301639	0.000301639	0
rs114708552	1	71881862	1	1	0	331521	0.000301639	0.000301639	0
rs116824309	1	71891684	1	1	0	331521	0.000301639	0.000301639	0
rs6694467	1	71892420	1	1	0	331521	0.000301639	0.000301639	0
rs1605262	1	71898778	1	1	0	331521	0.000301639	0.000301639	0
rs12125471	1	71907540	1	1	0	331521	0.000301639	0.000301639	0
rs116423906	1	71908893	1	1	0	331521	0.000301639	0.000301639	0
rs11577380	1	71915416	1	1	0	331521	0.000301639	0.000301639	0
rs115766780	1	71916908	1	1	0	331521	0.000301639	0.000301639	0
rs72674983	1	71917832	1	1	0	331521	0.000301639	0.000301639	0
rs76407726	1	71918900	1	1	0	331521	0.000301639	0.000301639	0
rs10889917	1	71923144	1	1	0	331521	0.000301639	0.000301639	0
rs77292808	1	71925567	1	1	0	331521	0.000301639	0.000301639	0
rs2056206	1	71936910	1	1	0	331521	0.000301639	0.000301639	0
rs1517756	1	71954017	1	1	0	331521	0.000301639	0.000301639	0
rs77224588	1	71954087	1	1	0	331521	0.000301639	0.000301639	0
rs76353608	1	71962757	1	1	0	331521	0.000301639	0.000301639	0
rs79172448	1	71964730	1	1	0	331521	0.000301639	0.000301639	0
rs357230	1	71968455	1	1	0	331521	0.000301639	0.000301639	0
rs17503430	1	71993292	2	2	0	331520	0.000603278	0.000603278	0
rs76238493	1	71993725	2	2	0	331520	0.000603278	0.000603278	0
rs115482985	1	71996378	2	2	0	331520	0.000603278	0.000603278	0
rs17569091	1	71999478	2	2	0	331520	0.000603278	0.000603278	0
rs12745046	1	72001295	2	2	0	331520	0.000603278	0.000603278	0
rs78725171	1	72002778	2	2	0	331520	0.000603278	0.000603278	0
rs72677115	1	72004590	2	2	0	331520	0.000603278	0.000603278	0
rs61764984	1	72009280	2	2	0	331520	0.000603278	0.000603278	0
rs72677123	1	72010878	0	0	0	331552	0	0	0
rs74757299	1	72024034	3	3	0	331519	0.000904917	0.000904917	0
rs115229547	1	72025075	3	3	0	331519	0.000904917	0.000904917	0
rs76517366	1	72029085	3	3	0	331519	0.000904917	0.000904917	0
rs79546782	1	72029787	3	3	0	331519	0.000904917	0.000904917	0
rs7553565	1	72035165	3	3	0	331519	0.000904917	0.000904917	0
rs56017177	1	72045412	4	3	1	331518	0.00120656	0.000904917	0.000301639
rs78738825	1	72053025	4	3	1	331518	0.00120656	0.000904917	0.000301639
rs76841419	1	72056782	4	3	1	331518	0.00120656	0.000904917	0.000301639
rs116426296	1	72068519	5	4	1	331517	0.0015082	0.00120656	0.000301639
rs10493485	1	72071129	5	4	1	331517	0.0015082	0.00120656	0.000301639
rs72677172	1	72094080	5	4	1	331517	0.0015082	0.00120656	0.000301639
rs1041676	1	72104447	5	4	1	331517	0.0015082	0.00120656	0.000301639
rs12143094	1	72105376	5	4	1	331517	0.0015082	0.00120656	0.000301639
rs624358	1	72110680	6	4	2	331516	0.00180983	0.00120656	0.000603278
rs11209807	1	72111106	6	4	2	331516	0.00180983	0.00120656	0.000603278
rs34852651	1	72112976	6	4	2	331516	0.00180983	0.00120656	0.000603278
rs116338092	1	72122758	6	4	2	331516	0.00180983	0.00120656	0.000603278
rs115041380	1	72123359	6	4	2	331516	0.00180983	0.00120656	0.000603278
rs1889635	1	72132964	6	4	2	331516	0.00180983	0.00120656	0.000603278
rs76487613	1	72134192	6	4	2	331516	0.00180983	0.00120656	0.000603278
rs11209818	1	72137131	6	4	2	331516	0.00180983	0.00120656	0.000603278
rs78797529	1	72147266	6	4	2	331516	0.00180983	0.00120656	0.000603278
rs115420676	1	72156006	6	4	2	331516	0.00180983	0.00120656	0.000603278
rs77841084	1	72157134	6	4	2	331516	0.00180983	0.00120656	0.000603278
rs4288546	1	72172833	8	4	4	331514	0.00241311	0.00120656	0.00120656
rs72678921	1	72187053	9	4	5	331513	0.00271475	0.00120656	0.0015082
rs78032349	1	72190538	10	4	6	331512	0.00301639	0.00120656	0.00180983
rs116263000	1	72193716	10	4	6	331512	0.00301639	0.00120656	0.00180983
rs74614460	1	72203471	10	4	6	331512	0.00301639	0.00120656	0.00180983
rs11209834	1	72224718	11	4	7	331511	0.00331803	0.00120656	0.00211147
rs12084868	1	72229240	11	4	7	331511	0.00331803	0.00120656	0.00211147
rs1817805	1	72237521	11	4	7	331511	0.00331803	0.00120656	0.00211147
rs4649946	1	72239513	11	4	7	331511	0.00331803	0.00120656	0.00211147
rs79700936	1	72248054	11	4	7	331511	0.00331803	0.00120656	0.00211147
rs115108078	1	72249825	11	4	7	331511	0.00331803	0.00120656	0.00211147
rs7549292	1	72253096	11	4	7	331511	0.00331803	0.00120656	0.00211147
rs80200147	1	72253108	11	4	7	331511	0.00331803	0.00120656	0.00211147
rs181879880	1	72254355	11	4	7	331511	0.00331803	0.00120656	0.00211147
rs115749562	1	72259874	0	0	0	331552	0	0	0
rs116207115	1	72260962	11	4	7	331511	0.00331803	0.00120656	0.00211147
rs1580232	1	72266725	11	4	7	331511	0.00331803	0.00120656	0.00211147
rs531071	1	72271264	11	4	7	331511	0.00331803	0.00120656	0.00211147
rs12141391	1	72274473	11	4	7	331511	0.00331803	0.00120656	0.00211147
rs79164022	1	72274584	11	4	7	331511	0.00331803	0.00120656	0.00211147
rs487563	1	72283412	11	4	7	331511	0.00331803	0.00120656	0.00211147
rs72678971	1	72283557	11	4	7	331511	0.00331803	0.00120656	0.00211147
rs114706124	1	72284522	11	4	7	331511	0.00331803	0.00120656	0.00211147
rs11209850	1	72285555	11	4	7	331511	0.00331803	0.00120656	0.00211147
rs76529862	1	72286293	11	4	7	331511	0.00331803	0.00120656	0.00211147
rs80313480	1	72287808	11	4	7	331511	0.00331803	0.00120656	0.00211147
rs76876174	1	72296671	11	4	7	331511	0.00331803	0.00120656	0.00211147
rs115793338	1	72297729	0	0	0	331552	0	0	0
rs80013424	1	72298076	11	4	7	331511	0.00331803	0.00120656	0.00211147
rs11209853	1	72305762	11	4	7	331511	0.00331803	0.00120656	0.00211147
rs17091814	1	72308074	11	4	7	331511	0.00331803	0.00120656	0.00211147
rs12119732	1	72310372	11	4	7	331511	0.00331803	0.00120656	0.00211147
rs652430	1	72322168	11	4	7	331511	0.00331803	0.00120656	0.00211147
rs17575184	1	72322935	11	4	7	331511	0.00331803	0.00120656	0.00211147
rs79536016	1	72324472	11	4	7	331511	0.00331803	0.00120656	0.00211147
rs6683443	1	72329415	11	4	7	331511	0.00331803	0.00120656	0.00211147
rs17575322	1	72332478	11	4	7	331511	0.00331803	0.00120656	0.00211147
rs76258832	1	72376917	11	4	7	331511	0.00331803	0.00120656	0.00211147
rs34490182	1	72377152	11	4	7	331511	0.00331803	0.00120656	0.00211147
rs1820419	1	72377808	11	4	7	331511	0.00331803	0.00120656	0.00211147
rs601452	1	72381596	11	4	7	331511	0.00331803	0.00120656	0.00211147
rs116742283	1	72381813	11	4	7	331511	0.00331803	0.00120656	0.00211147
rs7520086	1	72385590	11	4	7	331511	0.00331803	0.00120656	0.00211147
rs55927656	1	72392635	11	4	7	331511	0.00331803	0.00120656	0.00211147
rs17516887	1	72395200	11	4	7	331511	0.00331803	0.00120656	0.00211147
rs76765288	1	72396422	11	4	7	331511	0.00331803	0.00120656	0.00211147
rs115621279	1	72416547	8	4	4	331514	0.00241311	0.00120656	0.00120656
rs2801333	1	72418927	8	4	4	331514	0.00241311	0.00120656	0.00120656
rs1365208	1	72433346	8	4	4	331514	0.00241311	0.00120656	0.00120656
rs2801325	1	72464738	8	4	4	331514	0.00241311	0.00120656	0.00120656
rs114819118	1	72481741	8	4	4	331514	0.00241311	0.00120656	0.00120656
rs3102924	1	72482061	8	4	4	331514	0.00241311	0.00120656	0.00120656
rs116544454	1	72488455	9	4	5	331513	0.00271475	0.00120656	0.0015082
rs78063562	1	72492243	10	4	6	331512	0.00301639	0.00120656	0.00180983
rs12403024	1	72495217	10	4	6	331512	0.00301639	0.00120656	0.00180983
rs3128552	1	72495577	10	4	6	331512	0.00301639	0.00120656	0.00180983
rs12757972	1	72502026	10	4	6	331512	0.00301639	0.00120656	0.00180983
rs77304475	1	72503260	10	4	6	331512	0.00301639	0.00120656	0.00180983
rs1486087	1	72509490	10	4	6	331512	0.00301639	0.00120656	0.00180983
rs1486086	1	72510517	10	4	6	331512	0.00301639	0.00120656	0.00180983
rs114142121	1	72514640	10	4	6	331512	0.00301639	0.00120656	0.00180983
rs78657031	1	72515524	10	4	6	331512	0.00301639	0.00120656	0.00180983
rs80207537	1	72523179	10	4	6	331512	0.00301639	0.00120656	0.00180983
rs80299043	1	72526247	10	4	6	331512	0.00301639	0.00120656	0.00180983
rs114344986	1	72526628	10	4	6	331512	0.00301639	0.00120656	0.00180983
rs1486082	1	72528539	10	4	6	331512	0.00301639	0.00120656	0.00180983
rs12132077	1	72533819	10	4	6	331512	0.00301639	0.00120656	0.00180983
rs6683360	1	72550274	10	4	6	331512	0.00301639	0.00120656	0.00180983
rs116710253	1	72550398	10	4	6	331512	0.00301639	0.00120656	0.00180983
rs2821260	1	72554093	10	4	6	331512	0.00301639	0.00120656	0.00180983
rs78191526	1	72554840	10	4	6	331512	0.00301639	0.00120656	0.00180983
rs2821257	1	72555807	10	4	6	331512	0.00301639	0.00120656	0.00180983
rs10493493	1	72569309	10	4	6	331512	0.00301639	0.00120656	0.00180983
rs113385727	1	72572991	10	4	6	331512	0.00301639	0.00120656	0.00180983
rs12026323	1	72579734	10	4	6	331512	0.00301639	0.00120656	0.00180983
rs76828664	1	72581409	10	4	6	331512	0.00301639	0.00120656	0.00180983
rs61765575	1	72583521	10	4	6	331512	0.00301639	0.00120656	0.00180983
rs72682709	1	72585509	10	4	6	331512	0.00301639	0.00120656	0.00180983
rs17588812	1	72588669	10	4	6	331512	0.00301639	0.00120656	0.00180983
rs116766293	1	72591856	10	4	6	331512	0.00301639	0.00120656	0.00180983
rs115554598	1	72594798	10	4	6	331512	0.00301639	0.00120656	0.00180983
rs2630408	1	72596508	10	4	6	331512	0.00301639	0.00120656	0.00180983
rs80106349	1	72608658	10	4	6	331512	0.00301639	0.00120656	0.00180983
rs79103491	1	72615624	10	4	6	331512	0.00301639	0.00120656	0.00180983
rs12755450	1	72628347	10	4	6	331512	0.00301639	0.00120656	0.00180983
rs12134600	1	72635996	10	4	6	331512	0.00301639	0.00120656	0.00180983
rs116255288	1	72636440	10	4	6	331512	0.00301639	0.00120656	0.00180983
rs12117225	1	72640353	10	4	6	331512	0.00301639	0.00120656	0.00180983
rs78828429	1	72651233	10	4	6	331512	0.00301639	0.00120656	0.00180983
rs1342862	1	72657058	10	4	6	331512	0.00301639	0.00120656	0.00180983
rs115161247	1	72660143	10	4	6	331512	0.00301639	0.00120656	0.00180983
rs112593979	1	72663293	9	4	5	331513	0.00271475	0.00120656	0.0015082
rs116756988	1	72667587	9	4	5	331513	0.00271475	0.00120656	0.0015082
rs1194286	1	72688503	9	4	5	331513	0.00271475	0.00120656	0.0015082
rs78545514	1	72705673	9	4	5	331513	0.00271475	0.00120656	0.0015082
rs1620977	1	72729142	9	4	5	331513	0.00271475	0.00120656	0.0015082
rs34305371	1	72733610	9	4	5	331513	0.00271475	0.00120656	0.0015082
rs11584542	1	72741382	6	4	2	331516	0.00180983	0.00120656	0.000603278
rs77709389	1	72746633	6	4	2	331516	0.00180983	0.00120656	0.000603278
rs142674139	1	72748084	6	4	2	331516	0.00180983	0.00120656	0.000603278
rs3101336	1	72751185	6	4	2	331516	0.00180983	0.00120656	0.000603278
rs2815757	1	72764289	5	4	1	331517	0.0015082	0.00120656	0.000301639
rs78778221	1	72764809	5	4	1	331517	0.0015082	0.00120656	0.000301639
rs2568958	1	72765116	5	4	1	331517	0.0015082	0.00120656	0.000301639
rs78533371	1	72765741	5	4	1	331517	0.0015082	0.00120656	0.000301639
rs11209948	1	72811904	5	4	1	331517	0.0015082	0.00120656	0.000301639
rs2815753	1	72812324	5	4	1	331517	0.0015082	0.00120656	0.000301639
rs2815752	1	72812440	5	4	1	331517	0.0015082	0.00120656	0.000301639
rs116155482	1	72821310	5	4	1	331517	0.0015082	0.00120656	0.000301639
rs990871	1	72823713	5	4	1	331517	0.0015082	0.00120656	0.000301639
rs76611872	1	72827037	5	4	1	331517	0.0015082	0.00120656	0.000301639
rs61767383	1	72830297	5	4	1	331517	0.0015082	0.00120656	0.000301639
rs78093366	1	72835838	5	4	1	331517	0.0015082	0.00120656	0.000301639
rs72684612	1	72837777	5	4	1	331517	0.0015082	0.00120656	0.000301639
rs114840868	1	72862279	4	4	0	331518	0.00120656	0.00120656	0
rs290702	1	72876346	4	4	0	331518	0.00120656	0.00120656	0
rs72684636	1	72878664	4	4	0	331518	0.00120656	0.00120656	0
rs116152102	1	72896151	4	4	0	331518	0.00120656	0.00120656	0
rs113837642	1	72899299	4	4	0	331518	0.00120656	0.00120656	0
rs114086144	1	72901383	4	4	0	331518	0.00120656	0.00120656	0
rs6698502	1	72925024	5	4	1	331517	0.0015082	0.00120656	0.000301639
rs1822980	1	72936801	5	4	1	331517	0.0015082	0.00120656	0.000301639
rs55868164	1	72938159	5	4	1	331517	0.0015082	0.00120656	0.000301639
rs61771792	1	72940536	5	4	1	331517	0.0015082	0.00120656	0.000301639
rs75129760	1	72947691	7	5	2	331515	0.00211147	0.0015082	0.000603278
rs78506678	1	72949727	7	5	2	331515	0.00211147	0.0015082	0.000603278
rs812462	1	72956037	7	5	2	331515	0.00211147	0.0015082	0.000603278
rs61771799	1	72959039	7	5	2	331515	0.00211147	0.0015082	0.000603278
rs7551627	1	72960531	8	6	2	331514	0.00241311	0.00180983	0.000603278
rs75638902	1	72963345	8	6	2	331514	0.00241311	0.00180983	0.000603278
rs782222	1	72966262	8	6	2	331514	0.00241311	0.00180983	0.000603278
rs115526101	1	72972382	8	6	2	331514	0.00241311	0.00180983	0.000603278
rs55770461	1	72975584	8	6	2	331514	0.00241311	0.00180983	0.000603278
rs982910	1	72980953	8	6	2	331514	0.00241311	0.00180983	0.000603278
rs61771829	1	72980989	8	6	2	331514	0.00241311	0.00180983	0.000603278
rs1664387	1	72992761	8	6	2	331514	0.00241311	0.00180983	0.000603278
rs12750136	1	73002288	8	6	2	331514	0.00241311	0.00180983	0.000603278
rs782263	1	73008167	8	6	2	331514	0.00241311	0.00180983	0.000603278
rs80053326	1	73008966	8	6	2	331514	0.00241311	0.00180983	0.000603278
rs79852272	1	73009445	8	6	2	331514	0.00241311	0.00180983	0.000603278
rs74602832	1	73012769	0	0	0	331552	0	0	0
rs12063425	1	73026284	8	6	2	331514	0.00241311	0.00180983	0.000603278
rs77268595	1	73034947	8	6	2	331514	0.00241311	0.00180983	0.000603278
rs17603673	1	73034948	8	6	2	331514	0.00241311	0.00180983	0.000603278
rs114665781	1	73040690	0	0	0	331552	0	0	0
rs6424479	1	73048685	8	6	2	331514	0.00241311	0.00180983	0.000603278
rs116290903	1	73061917	8	6	2	331514	0.00241311	0.00180983	0.000603278
rs116466854	1	73069225	8	6	2	331514	0.00241311	0.00180983	0.000603278
rs12407207	1	73070104	8	6	2	331514	0.00241311	0.00180983	0.000603278
rs78365878	1	73070794	8	6	2	331514	0.00241311	0.00180983	0.000603278
rs12040855	1	73075932	8	6	2	331514	0.00241311	0.00180983	0.000603278
rs11582068	1	73101864	8	6	2	331514	0.00241311	0.00180983	0.000603278
rs61771874	1	73106674	8	6	2	331514	0.00241311	0.00180983	0.000603278
rs115003536	1	73120425	7	6	1	331515	0.00211147	0.00180983	0.000301639
rs112300593	1	73131166	0	0	0	331552	0	0	0
rs11210021	1	73140980	7	6	1	331515	0.00211147	0.00180983	0.000301639
rs12132355	1	73147803	7	6	1	331515	0.00211147	0.00180983	0.000301639
rs12739350	1	73166998	7	6	1	331515	0.00211147	0.00180983	0.000301639
rs4636401	1	73167632	7	6	1	331515	0.00211147	0.00180983	0.000301639
rs7526712	1	73176768	7	6	1	331515	0.00211147	0.00180983	0.000301639
rs11806658	1	73182469	7	6	1	331515	0.00211147	0.00180983	0.000301639
rs184817764	1	73185324	7	6	1	331515	0.00211147	0.00180983	0.000301639
rs114712131	1	73192263	7	6	1	331515	0.00211147	0.00180983	0.000301639
rs12141660	1	73195560	7	6	1	331515	0.00211147	0.00180983	0.000301639
rs113235860	1	73206858	7	6	1	331515	0.00211147	0.00180983	0.000301639
rs10789344	1	73209862	7	6	1	331515	0.00211147	0.00180983	0.000301639
rs113318433	1	73220961	7	6	1	331515	0.00211147	0.00180983	0.000301639
rs75462510	1	73225883	7	6	1	331515	0.00211147	0.00180983	0.000301639
rs6704441	1	73226717	7	6	1	331515	0.00211147	0.00180983	0.000301639
rs614863	1	73242012	7	6	1	331515	0.00211147	0.00180983	0.000301639
rs1525989	1	73243035	7	6	1	331515	0.00211147	0.00180983	0.000301639
rs10889990	1	73245168	6	6	0	331516	0.00180983	0.00180983	0
rs4650154	1	73246413	6	6	0	331516	0.00180983	0.00180983	0
rs6697725	1	73274799	6	6	0	331516	0.00180983	0.00180983	0
rs116597051	1	73287574	6	6	0	331516	0.00180983	0.00180983	0
rs2764514	1	73293057	6	6	0	331516	0.00180983	0.00180983	0
rs12137966	1	73297909	6	6	0	331516	0.00180983	0.00180983	0
rs67133442	1	73302426	6	6	0	331516	0.00180983	0.00180983	0
rs114897857	1	73304926	7	6	1	331515	0.00211147	0.00180983	0.000301639
rs2764512	1	73306993	0	0	0	331552	0	0	0
rs114146439	1	73309443	7	6	1	331515	0.00211147	0.00180983	0.000301639
rs79795959	1	73315310	7	6	1	331515	0.00211147	0.00180983	0.000301639
rs12129026	1	73315916	7	6	1	331515	0.00211147	0.00180983	0.000301639
rs72672818	1	73318080	7	6	1	331515	0.00211147	0.00180983	0.000301639
rs17500583	1	73328133	7	6	1	331515	0.00211147	0.00180983	0.000301639
rs2692847	1	73332550	7	6	1	331515	0.00211147	0.00180983	0.000301639
rs11210080	1	73336263	7	6	1	331515	0.00211147	0.00180983	0.000301639
rs79090125	1	73345533	7	6	1	331515	0.00211147	0.00180983	0.000301639
rs3001407	1	73353669	7	6	1	331515	0.00211147	0.00180983	0.000301639
rs114857659	1	73373581	7	5	2	331515	0.00211147	0.0015082	0.000603278
rs114574849	1	73384514	7	5	2	331515	0.00211147	0.0015082	0.000603278
rs74617821	1	73389228	7	5	2	331515	0.00211147	0.0015082	0.000603278
rs6697635	1	73391106	7	5	2	331515	0.00211147	0.0015082	0.000603278
rs114306482	1	73391864	7	5	2	331515	0.00211147	0.0015082	0.000603278
rs74796419	1	73394279	7	5	2	331515	0.00211147	0.0015082	0.000603278
rs77279185	1	73397730	7	5	2	331515	0.00211147	0.0015082	0.000603278
rs11210094	1	73406047	7	5	2	331515	0.00211147	0.0015082	0.000603278
rs115280326	1	73408006	7	5	2	331515	0.00211147	0.0015082	0.000603278
rs74090534	1	73426137	7	5	2	331515	0.00211147	0.0015082	0.000603278
rs4409593	1	73437575	7	5	2	331515	0.00211147	0.0015082	0.000603278
rs116108743	1	73443365	7	5	2	331515	0.00211147	0.0015082	0.000603278
rs61772287	1	73443714	7	5	2	331515	0.00211147	0.0015082	0.000603278
rs80042705	1	73465721	7	5	2	331515	0.00211147	0.0015082	0.000603278
rs4511060	1	73467934	7	5	2	331515	0.00211147	0.0015082	0.000603278
rs12118352	1	73483214	7	5	2	331515	0.00211147	0.0015082	0.000603278
rs114313719	1	73491664	7	5	2	331515	0.00211147	0.0015082	0.000603278
rs75368841	1	73504496	7	5	2	331515	0.00211147	0.0015082	0.000603278
rs116426304	1	73524644	7	5	2	331515	0.00211147	0.0015082	0.000603278
rs61773575	1	73529393	7	5	2	331515	0.00211147	0.0015082	0.000603278
rs74588996	1	73532611	7	5	2	331515	0.00211147	0.0015082	0.000603278
rs12089282	1	73533529	7	5	2	331515	0.00211147	0.0015082	0.000603278
rs34547523	1	73536981	7	5	2	331515	0.00211147	0.0015082	0.000603278
rs12729749	1	73565568	7	5	2	331515	0.00211147	0.0015082	0.000603278
rs61767580	1	73568531	7	5	2	331515	0.00211147	0.0015082	0.000603278
rs115340619	1	73574876	7	5	2	331515	0.00211147	0.0015082	0.000603278
rs115081966	1	73581422	7	5	2	331515	0.00211147	0.0015082	0.000603278
rs79577486	1	73582018	7	5	2	331515	0.00211147	0.0015082	0.000603278
rs61767581	1	73582970	7	5	2	331515	0.00211147	0.0015082	0.000603278
rs114887933	1	73583976	7	5	2	331515	0.00211147	0.0015082	0.000603278
rs114653307	1	73590623	7	5	2	331515	0.00211147	0.0015082	0.000603278
rs116761550	1	73618447	7	5	2	331515	0.00211147	0.0015082	0.000603278
rs60439400	1	73626443	7	5	2	331515	0.00211147	0.0015082	0.000603278
rs6664120	1	73628556	7	5	2	331515	0.00211147	0.0015082	0.000603278
rs76398097	1	73636044	7	5	2	331515	0.00211147	0.0015082	0.000603278
rs75588336	1	73639063	7	5	2	331515	0.00211147	0.0015082	0.000603278
rs4384175	1	73644577	7	5	2	331515	0.00211147	0.0015082	0.000603278
rs4609384	1	73647909	7	5	2	331515	0.00211147	0.0015082	0.000603278
rs12734319	1	73654035	7	5	2	331515	0.00211147	0.0015082	0.000603278
rs11803971	1	73654985	7	5	2	331515	0.00211147	0.0015082	0.000603278
rs7514267	1	73657666	7	5	2	331515	0.00211147	0.0015082	0.000603278
rs67347745	1	73661784	7	5	2	331515	0.00211147	0.0015082	0.000603278
rs6424532	1	73664022	7	5	2	331515	0.00211147	0.0015082	0.000603278
rs4384176	1	73670808	7	5	2	331515	0.00211147	0.0015082	0.000603278
rs78057114	1	73682914	7	5	2	331515	0.00211147	0.0015082	0.000603278
rs78845292	1	73703913	7	5	2	331515	0.00211147	0.0015082	0.000603278
rs75605767	1	73771019	7	5	2	331515	0.00211147	0.0015082	0.000603278
rs12089544	1	73783928	7	5	2	331515	0.00211147	0.0015082	0.000603278
rs7517355	1	73784077	7	5	2	331515	0.00211147	0.0015082	0.000603278
rs75140796	1	73793385	7	5	2	331515	0.00211147	0.0015082	0.000603278
rs61767375	1	73793539	7	5	2	331515	0.00211147	0.0015082	0.000603278
rs34336802	1	73826393	6	4	2	331516	0.00180983	0.00120656	0.000603278
rs7546305	1	73847802	6	4	2	331516	0.00180983	0.00120656	0.000603278
rs182050363	1	73855175	6	4	2	331516	0.00180983	0.00120656	0.000603278
rs75805282	1	73857518	6	4	2	331516	0.00180983	0.00120656	0.000603278
rs11210229	1	73860028	6	4	2	331516	0.00180983	0.00120656	0.000603278
rs1572669	1	73863862	6	4	2	331516	0.00180983	0.00120656	0.000603278
rs79195470	1	73874197	6	4	2	331516	0.00180983	0.00120656	0.000603278
rs75734155	1	73887531	6	4	2	331516	0.00180983	0.00120656	0.000603278
rs116833464	1	73890589	6	4	2	331516	0.00180983	0.00120656	0.000603278
rs114674251	1	73929404	6	4	2	331516	0.00180983	0.00120656	0.000603278
rs75190056	1	73930577	6	4	2	331516	0.00180983	0.00120656	0.000603278
rs72678422	1	73932267	6	4	2	331516	0.00180983	0.00120656	0.000603278
rs78081508	1	73935145	6	4	2	331516	0.00180983	0.00120656	0.000603278
rs17570390	1	73938246	6	4	2	331516	0.00180983	0.00120656	0.000603278
rs1501483	1	73945480	6	4	2	331516	0.00180983	0.00120656	0.000603278
rs17511652	1	73962827	6	4	2	331516	0.00180983	0.00120656	0.000603278
rs77857773	1	73982119	6	4	2	331516	0.00180983	0.00120656	0.000603278
rs111652150	1	73983390	6	4	2	331516	0.00180983	0.00120656	0.000603278
rs12724603	1	73983726	6	4	2	331516	0.00180983	0.00120656	0.000603278
rs115464856	1	73986021	6	4	2	331516	0.00180983	0.00120656	0.000603278
rs17571877	1	73987668	6	4	2	331516	0.00180983	0.00120656	0.000603278
rs78462062	1	73990001	6	4	2	331516	0.00180983	0.00120656	0.000603278
rs113519251	1	74010173	6	4	2	331516	0.00180983	0.00120656	0.000603278
rs61767165	1	74021731	6	4	2	331516	0.00180983	0.00120656	0.000603278
rs79359679	1	74023053	6	4	2	331516	0.00180983	0.00120656	0.000603278
rs116162559	1	74032823	6	4	2	331516	0.00180983	0.00120656	0.000603278
rs11210300	1	74067414	6	4	2	331516	0.00180983	0.00120656	0.000603278
rs75313313	1	74068334	6	4	2	331516	0.00180983	0.00120656	0.000603278
rs76391551	1	74077667	6	4	2	331516	0.00180983	0.00120656	0.000603278
rs76850250	1	74080743	6	4	2	331516	0.00180983	0.00120656	0.000603278
rs75572510	1	74083000	6	4	2	331516	0.00180983	0.00120656	0.000603278
rs115863201	1	74091515	6	4	2	331516	0.00180983	0.00120656	0.000603278
rs4650221	1	74091548	6	4	2	331516	0.00180983	0.00120656	0.000603278
rs7553862	1	74109213	8	6	2	331514	0.00241311	0.00180983	0.000603278
rs79848811	1	74116518	8	6	2	331514	0.00241311	0.00180983	0.000603278
rs61767191	1	74118855	8	6	2	331514	0.00241311	0.00180983	0.000603278
rs115631455	1	74121812	8	6	2	331514	0.00241311	0.00180983	0.000603278
rs17574363	1	74122299	8	6	2	331514	0.00241311	0.00180983	0.000603278
rs11811423	1	74124131	8	6	2	331514	0.00241311	0.00180983	0.000603278
rs75518232	1	74135930	8	6	2	331514	0.00241311	0.00180983	0.000603278
rs6674198	1	74138048	8	6	2	331514	0.00241311	0.00180983	0.000603278
rs75658784	1	74142685	8	6	2	331514	0.00241311	0.00180983	0.000603278
rs56772751	1	74147668	8	6	2	331514	0.00241311	0.00180983	0.000603278
rs79420129	1	74159019	8	6	2	331514	0.00241311	0.00180983	0.000603278
rs1353667	1	74161292	8	6	2	331514	0.00241311	0.00180983	0.000603278
rs4633235	1	74164065	8	6	2	331514	0.00241311	0.00180983	0.000603278
rs6677431	1	74167095	8	6	2	331514	0.00241311	0.00180983	0.000603278
rs115068120	1	74168846	8	6	2	331514	0.00241311	0.00180983	0.000603278
rs12145301	1	74170796	8	6	2	331514	0.00241311	0.00180983	0.000603278
rs80137753	1	74171045	8	6	2	331514	0.00241311	0.00180983	0.000603278
rs6692022	1	74179179	8	6	2	331514	0.00241311	0.00180983	0.000603278
rs72680271	1	74191416	8	6	2	331514	0.00241311	0.00180983	0.000603278
rs114247478	1	74200519	8	6	2	331514	0.00241311	0.00180983	0.000603278
rs79537839	1	74203500	8	6	2	331514	0.00241311	0.00180983	0.000603278
rs116532860	1	74203833	8	6	2	331514	0.00241311	0.00180983	0.000603278
rs10890074	1	74206662	8	6	2	331514	0.00241311	0.00180983	0.000603278
rs1546205	1	74207768	8	6	2	331514	0.00241311	0.00180983	0.000603278
rs115843480	1	74216078	8	6	2	331514	0.00241311	0.00180983	0.000603278
rs72682115	1	74217383	8	6	2	331514	0.00241311	0.00180983	0.000603278
rs1353670	1	74227271	8	6	2	331514	0.00241311	0.00180983	0.000603278
rs10518430	1	74232571	8	6	2	331514	0.00241311	0.00180983	0.000603278
rs78727853	1	74234164	8	6	2	331514	0.00241311	0.00180983	0.000603278
rs12120654	1	74235594	8	6	2	331514	0.00241311	0.00180983	0.000603278
rs10493521	1	74244396	8	6	2	331514	0.00241311	0.00180983	0.000603278
rs4650232	1	74249600	8	6	2	331514	0.00241311	0.00180983	0.000603278
rs75191923	1	74250062	8	6	2	331514	0.00241311	0.00180983	0.000603278
rs1497850	1	74256107	9	7	2	331513	0.00271475	0.00211147	0.000603278
rs72682195	1	74256293	9	7	2	331513	0.00271475	0.00211147	0.000603278
rs10890077	1	74261955	9	7	2	331513	0.00271475	0.00211147	0.000603278
rs1340429	1	74264228	9	7	2	331513	0.00271475	0.00211147	0.000603278
rs79505172	1	74269283	9	7	2	331513	0.00271475	0.00211147	0.000603278
rs17577526	1	74273516	9	7	2	331513	0.00271475	0.00211147	0.000603278
rs80340420	1	74284799	9	7	2	331513	0.00271475	0.00211147	0.000603278
rs113874580	1	74287390	9	7	2	331513	0.00271475	0.00211147	0.000603278
rs77232327	1	74295238	9	7	2	331513	0.00271475	0.00211147	0.000603278
rs17578280	1	74299064	9	7	2	331513	0.00271475	0.00211147	0.000603278
Affx-35362324	1	74304961	9	7	2	331513	0.00271475	0.00211147	0.000603278
rs116792375	1	74305174	9	7	2	331513	0.00271475	0.00211147	0.000603278
rs115496578	1	74315993	9	7	2	331513	0.00271475	0.00211147	0.000603278
rs72683874	1	74317594	9	7	2	331513	0.00271475	0.00211147	0.000603278
rs12040443	1	74324054	9	7	2	331513	0.00271475	0.00211147	0.000603278
rs17578595	1	74326378	9	7	2	331513	0.00271475	0.00211147	0.000603278
rs11210356	1	74326484	9	7	2	331513	0.00271475	0.00211147	0.000603278
rs7520000	1	74327108	9	7	2	331513	0.00271475	0.00211147	0.000603278
rs1671053	1	74327626	9	7	2	331513	0.00271475	0.00211147	0.000603278
rs6659748	1	74329508	9	7	2	331513	0.00271475	0.00211147	0.000603278
rs115705814	1	74331226	10	8	2	331512	0.00301639	0.00241311	0.000603278
rs6685128	1	74332387	10	8	2	331512	0.00301639	0.00241311	0.000603278
rs78314128	1	74336071	10	8	2	331512	0.00301639	0.00241311	0.000603278
rs12142473	1	74338611	10	8	2	331512	0.00301639	0.00241311	0.000603278
rs11210359	1	74339167	10	8	2	331512	0.00301639	0.00241311	0.000603278
rs17094545	1	74346254	10	8	2	331512	0.00301639	0.00241311	0.000603278
rs116529172	1	74348060	10	8	2	331512	0.00301639	0.00241311	0.000603278
rs77830703	1	74351559	10	8	2	331512	0.00301639	0.00241311	0.000603278
rs72685814	1	74358751	10	8	2	331512	0.00301639	0.00241311	0.000603278
rs78048157	1	74361016	10	8	2	331512	0.00301639	0.00241311	0.000603278
rs72685833	1	74378764	10	8	2	331512	0.00301639	0.00241311	0.000603278
rs17580527	1	74385392	10	8	2	331512	0.00301639	0.00241311	0.000603278
rs77083422	1	74387944	10	8	2	331512	0.00301639	0.00241311	0.000603278
rs80319740	1	74392185	10	8	2	331512	0.00301639	0.00241311	0.000603278
rs75214981	1	74400421	10	8	2	331512	0.00301639	0.00241311	0.000603278
rs2803133	1	74405105	10	8	2	331512	0.00301639	0.00241311	0.000603278
rs72685863	1	74408578	11	8	3	331511	0.00331803	0.00241311	0.000904917
rs116134090	1	74417873	11	8	3	331511	0.00331803	0.00241311	0.000904917
rs80197435	1	74430020	12	8	4	331510	0.00361967	0.00241311	0.00120656
rs114010904	1	74434631	13	8	5	331509	0.00392131	0.00241311	0.0015082
rs72685887	1	74435586	13	8	5	331509	0.00392131	0.00241311	0.0015082
rs10890099	1	74440298	14	8	6	331508	0.00422295	0.00241311	0.00180983
rs115088909	1	74440575	14	8	6	331508	0.00422295	0.00241311	0.00180983
rs7555147	1	74442698	14	8	6	331508	0.00422295	0.00241311	0.00180983
rs11584294	1	74443867	14	8	6	331508	0.00422295	0.00241311	0.00180983
rs2880560	1	74445650	14	8	6	331508	0.00422295	0.00241311	0.00180983
rs114738840	1	74446166	14	8	6	331508	0.00422295	0.00241311	0.00180983
rs72958168	1	74453208	14	8	6	331508	0.00422295	0.00241311	0.00180983
rs59295640	1	74463145	14	8	6	331508	0.00422295	0.00241311	0.00180983
rs116755500	1	74464091	14	8	6	331508	0.00422295	0.00241311	0.00180983
rs11210394	1	74464107	14	8	6	331508	0.00422295	0.00241311	0.00180983
rs12039894	1	74464625	14	8	6	331508	0.00422295	0.00241311	0.00180983
rs17588031	1	74465302	14	8	6	331508	0.00422295	0.00241311	0.00180983
rs72960108	1	74468803	14	8	6	331508	0.00422295	0.00241311	0.00180983
rs17588367	1	74475969	14	8	6	331508	0.00422295	0.00241311	0.00180983
rs75274216	1	74500787	14	8	6	331508	0.00422295	0.00241311	0.00180983
rs72687631	1	74502374	14	8	6	331508	0.00422295	0.00241311	0.00180983
rs79435376	1	74506942	14	8	6	331508	0.00422295	0.00241311	0.00180983
rs17094777	1	74507315	14	8	6	331508	0.00422295	0.00241311	0.00180983
rs78657023	1	74507450	14	8	6	331508	0.00422295	0.00241311	0.00180983
rs76201514	1	74516989	14	8	6	331508	0.00422295	0.00241311	0.00180983
rs72687664	1	74537133	14	8	6	331508	0.00422295	0.00241311	0.00180983
rs114116813	1	74537163	14	8	6	331508	0.00422295	0.00241311	0.00180983
rs76850356	1	74542671	14	8	6	331508	0.00422295	0.00241311	0.00180983
rs17589679	1	74543916	14	8	6	331508	0.00422295	0.00241311	0.00180983
rs78841079	1	74550981	13	8	5	331509	0.00392131	0.00241311	0.0015082
rs72687684	1	74559826	13	8	5	331509	0.00392131	0.00241311	0.0015082
rs6699575	1	74567889	13	8	5	331509	0.00392131	0.00241311	0.0015082
rs7539146	1	74576072	13	8	5	331509	0.00392131	0.00241311	0.0015082
rs61777973	1	74613144	13	8	5	331509	0.00392131	0.00241311	0.0015082
rs199536965	1	74621445	14	9	5	331508	0.00422295	0.00271475	0.0015082
rs75159520	1	74623496	14	9	5	331508	0.00422295	0.00271475	0.0015082
rs17591292	1	74646058	14	9	5	331508	0.00422295	0.00271475	0.0015082
rs201409668	1	74648257	14	9	5	331508	0.00422295	0.00271475	0.0015082
Affx-80267924	1	74648323	14	9	5	331508	0.00422295	0.00271475	0.0015082
rs17591320	1	74648329	14	9	5	331508	0.00422295	0.00271475	0.0015082
rs17094900	1	74648408	14	9	5	331508	0.00422295	0.00271475	0.0015082
Affx-80267925	1	74648448	14	9	5	331508	0.00422295	0.00271475	0.0015082
rs115926286	1	74658530	15	9	6	331507	0.00452459	0.00271475	0.00180983
rs11210430	1	74660453	15	9	6	331507	0.00452459	0.00271475	0.00180983
rs201351675	1	74665520	15	9	6	331507	0.00452459	0.00271475	0.00180983
rs148933608	1	74670359	15	9	6	331507	0.00452459	0.00271475	0.00180983
rs55882158	1	74671074	15	9	6	331507	0.00452459	0.00271475	0.00180983
Affx-80290895	1	74671167	15	9	6	331507	0.00452459	0.00271475	0.00180983
Affx-89005507	1	74671210	15	9	6	331507	0.00452459	0.00271475	0.00180983
rs140349152	1	74671283	15	9	6	331507	0.00452459	0.00271475	0.00180983
rs520806	1	74673341	15	9	6	331507	0.00452459	0.00271475	0.00180983
rs12754465	1	74675210	15	9	6	331507	0.00452459	0.00271475	0.00180983
rs17526617	1	74675830	15	9	6	331507	0.00452459	0.00271475	0.00180983
rs560808	1	74678233	15	9	6	331507	0.00452459	0.00271475	0.00180983
rs115184775	1	74678515	15	9	6	331507	0.00452459	0.00271475	0.00180983
rs148295329	1	74678624	15	9	6	331507	0.00452459	0.00271475	0.00180983
rs504866	1	74685240	15	9	6	331507	0.00452459	0.00271475	0.00180983
rs114706546	1	74687362	15	9	6	331507	0.00452459	0.00271475	0.00180983
rs3753183	1	74699099	12	9	3	331510	0.00361967	0.00271475	0.000904917
rs41289180	1	74701107	12	9	3	331510	0.00361967	0.00271475	0.000904917
rs532221	1	74701950	12	9	3	331510	0.00361967	0.00271475	0.000904917
rs201061482	1	74715186	13	10	3	331509	0.00392131	0.00301639	0.000904917
rs114839913	1	74715671	13	10	3	331509	0.00392131	0.00301639	0.000904917
rs12142382	1	74724383	15	12	3	331507	0.00452459	0.00361967	0.000904917
rs115851156	1	74731033	15	12	3	331507	0.00452459	0.00361967	0.000904917
rs45552631	1	74736103	15	12	3	331507	0.00452459	0.00361967	0.000904917
rs572180	1	74749199	15	12	3	331507	0.00452459	0.00361967	0.000904917
rs77603131	1	74780195	20	17	3	331502	0.00603278	0.00512786	0.000904917
rs11803686	1	74781170	20	17	3	331502	0.00603278	0.00512786	0.000904917
rs72673268	1	74791954	20	17	3	331502	0.00603278	0.00512786	0.000904917
rs6685961	1	74797201	20	17	3	331502	0.00603278	0.00512786	0.000904917
rs1341578	1	74801206	20	17	3	331502	0.00603278	0.00512786	0.000904917
rs3765663	1	74804833	20	17	3	331502	0.00603278	0.00512786	0.000904917
rs150107405	1	74808620	20	17	3	331502	0.00603278	0.00512786	0.000904917
rs34521608	1	74808631	20	17	3	331502	0.00603278	0.00512786	0.000904917
Affx-80267928	1	74808812	20	17	3	331502	0.00603278	0.00512786	0.000904917
rs116270478	1	74828537	18	16	2	331504	0.0054295	0.00482623	0.000603278
rs2880794	1	74832757	18	16	2	331504	0.0054295	0.00482623	0.000603278
rs41289190	1	74835124	18	16	2	331504	0.0054295	0.00482623	0.000603278
rs199684206	1	74835270	18	16	2	331504	0.0054295	0.00482623	0.000603278
rs145260115	1	74836076	18	16	2	331504	0.0054295	0.00482623	0.000603278
rs7513825	1	74836217	18	16	2	331504	0.0054295	0.00482623	0.000603278
rs12404339	1	74838026	18	16	2	331504	0.0054295	0.00482623	0.000603278
rs115506478	1	74841689	18	16	2	331504	0.0054295	0.00482623	0.000603278
rs45560240	1	74847882	18	16	2	331504	0.0054295	0.00482623	0.000603278
rs34961661	1	74858808	18	16	2	331504	0.0054295	0.00482623	0.000603278
rs699841	1	74870293	18	16	2	331504	0.0054295	0.00482623	0.000603278
rs699843	1	74874471	18	16	2	331504	0.0054295	0.00482623	0.000603278
rs79646792	1	74880514	17	16	1	331505	0.00512786	0.00482623	0.000301639
rs9663048	1	74891233	18	17	1	331504	0.0054295	0.00512786	0.000301639
rs45486295	1	74891885	18	17	1	331504	0.0054295	0.00512786	0.000301639
rs57855271	1	74892348	18	17	1	331504	0.0054295	0.00512786	0.000301639
rs667343	1	74892602	18	17	1	331504	0.0054295	0.00512786	0.000301639
rs477159	1	74898117	18	17	1	331504	0.0054295	0.00512786	0.000301639
rs77441605	1	74901658	18	17	1	331504	0.0054295	0.00512786	0.000301639
rs274596	1	74918027	18	17	1	331504	0.0054295	0.00512786	0.000301639
rs17095361	1	74926059	18	17	1	331504	0.0054295	0.00512786	0.000301639
rs640493	1	74926794	18	17	1	331504	0.0054295	0.00512786	0.000301639
rs201182920	1	74929211	18	17	1	331504	0.0054295	0.00512786	0.000301639
rs45519032	1	74930565	18	17	1	331504	0.0054295	0.00512786	0.000301639
rs115863419	1	74932707	18	17	1	331504	0.0054295	0.00512786	0.000301639
rs3765675	1	74937828	18	17	1	331504	0.0054295	0.00512786	0.000301639
rs507181	1	74939570	18	17	1	331504	0.0054295	0.00512786	0.000301639
rs648614	1	74941210	18	17	1	331504	0.0054295	0.00512786	0.000301639
rs45454994	1	74941242	18	17	1	331504	0.0054295	0.00512786	0.000301639
rs649058	1	74941293	18	17	1	331504	0.0054295	0.00512786	0.000301639
rs72675328	1	74944345	20	18	2	331502	0.00603278	0.0054295	0.000603278
rs41289204	1	74946373	20	18	2	331502	0.00603278	0.0054295	0.000603278
Affx-80290898	1	74954907	20	18	2	331502	0.00603278	0.0054295	0.000603278
rs145302449	1	74957950	20	18	2	331502	0.00603278	0.0054295	0.000603278
rs17095460	1	74968399	20	18	2	331502	0.00603278	0.0054295	0.000603278
rs274609	1	74970315	20	18	2	331502	0.00603278	0.0054295	0.000603278
rs45565935	1	74972624	20	18	2	331502	0.00603278	0.0054295	0.000603278
rs1040071	1	74977705	20	18	2	331502	0.00603278	0.0054295	0.000603278
rs984165	1	74981625	21	18	3	331501	0.00633442	0.0054295	0.000904917
rs114927648	1	74983651	21	18	3	331501	0.00633442	0.0054295	0.000904917
rs45544233	1	74987688	21	18	3	331501	0.00633442	0.0054295	0.000904917
rs45598731	1	74989009	21	18	3	331501	0.00633442	0.0054295	0.000904917
rs45513602	1	74990803	20	17	3	331502	0.00603278	0.00512786	0.000904917
rs1514175	1	74991644	20	17	3	331502	0.00603278	0.00512786	0.000904917
rs61778071	1	74993751	20	17	3	331502	0.00603278	0.00512786	0.000904917
rs1514173	1	74995110	20	17	3	331502	0.00603278	0.00512786	0.000904917
rs72675351	1	74995812	20	17	3	331502	0.00603278	0.00512786	0.000904917
rs114279252	1	74999646	20	17	3	331502	0.00603278	0.00512786	0.000904917
rs12568287	1	75003812	20	17	3	331502	0.00603278	0.00512786	0.000904917
rs147216279	1	75013272	20	17	3	331502	0.00603278	0.00512786	0.000904917
rs11583603	1	75015939	20	17	3	331502	0.00603278	0.00512786	0.000904917
rs4287129	1	75016147	20	17	3	331502	0.00603278	0.00512786	0.000904917
rs12067338	1	75016256	20	17	3	331502	0.00603278	0.00512786	0.000904917
rs72984909	1	75016671	20	17	3	331502	0.00603278	0.00512786	0.000904917
rs113842361	1	75019044	20	17	3	331502	0.00603278	0.00512786	0.000904917
rs78791075	1	75024959	20	17	3	331502	0.00603278	0.00512786	0.000904917
rs75182038	1	75025133	20	17	3	331502	0.00603278	0.00512786	0.000904917
rs61778098	1	75025352	20	17	3	331502	0.00603278	0.00512786	0.000904917
rs9326115	1	75036783	20	17	3	331502	0.00603278	0.00512786	0.000904917
rs17095605	1	75037557	20	17	3	331502	0.00603278	0.00512786	0.000904917
rs12723334	1	75037845	20	17	3	331502	0.00603278	0.00512786	0.000904917
rs144055915	1	75038148	20	17	3	331502	0.00603278	0.00512786	0.000904917
rs11580409	1	75038228	20	17	3	331502	0.00603278	0.00512786	0.000904917
Affx-80267934	1	75038572	20	17	3	331502	0.00603278	0.00512786	0.000904917
rs148998121	1	75038603	20	17	3	331502	0.00603278	0.00512786	0.000904917
rs41289214	1	75038964	20	17	3	331502	0.00603278	0.00512786	0.000904917
rs148986005	1	75039125	20	17	3	331502	0.00603278	0.00512786	0.000904917
rs201084674	1	75055313	20	17	3	331502	0.00603278	0.00512786	0.000904917
rs2305549	1	75055419	20	17	3	331502	0.00603278	0.00512786	0.000904917
Affx-52350330	1	75055787	20	17	3	331502	0.00603278	0.00512786	0.000904917
rs696691	1	75056517	20	17	3	331502	0.00603278	0.00512786	0.000904917
rs76296629	1	75056843	20	17	3	331502	0.00603278	0.00512786	0.000904917
rs4123382	1	75064279	20	17	3	331502	0.00603278	0.00512786	0.000904917
Affx-80212433	1	75065374	20	17	3	331502	0.00603278	0.00512786	0.000904917
rs696698	1	75065441	20	17	3	331502	0.00603278	0.00512786	0.000904917
rs78611747	1	75067409	20	17	3	331502	0.00603278	0.00512786	0.000904917
rs17549775	1	75068431	20	17	3	331502	0.00603278	0.00512786	0.000904917
rs143249130	1	75072554	19	17	2	331503	0.00573114	0.00512786	0.000603278
rs150709786	1	75078423	19	17	2	331503	0.00573114	0.00512786	0.000603278
rs72675362	1	75084870	19	17	2	331503	0.00573114	0.00512786	0.000603278
rs699854	1	75086245	19	17	2	331503	0.00573114	0.00512786	0.000603278
rs140864337	1	75086463	19	17	2	331503	0.00573114	0.00512786	0.000603278
rs11210490	1	75097426	18	17	1	331504	0.0054295	0.00512786	0.000301639
rs12723288	1	75097785	18	17	1	331504	0.0054295	0.00512786	0.000301639
rs12123598	1	75100722	17	16	1	331505	0.00512786	0.00482623	0.000301639
rs114396406	1	75101621	17	16	1	331505	0.00512786	0.00482623	0.000301639
rs148337951	1	75108727	17	16	1	331505	0.00512786	0.00482623	0.000301639
rs623171	1	75108863	17	16	1	331505	0.00512786	0.00482623	0.000301639
rs116787849	1	75112730	18	17	1	331504	0.0054295	0.00512786	0.000301639
rs201179481	1	75114901	18	17	1	331504	0.0054295	0.00512786	0.000301639
rs730645	1	75118172	18	17	1	331504	0.0054295	0.00512786	0.000301639
rs10890138	1	75121451	18	17	1	331504	0.0054295	0.00512786	0.000301639
rs61776689	1	75127418	18	17	1	331504	0.0054295	0.00512786	0.000301639
rs115132781	1	75129783	18	17	1	331504	0.0054295	0.00512786	0.000301639
rs61790695	1	75137285	18	17	1	331504	0.0054295	0.00512786	0.000301639
rs12406477	1	75138203	18	17	1	331504	0.0054295	0.00512786	0.000301639
rs72968140	1	75140211	18	17	1	331504	0.0054295	0.00512786	0.000301639
rs79690005	1	75144510	18	17	1	331504	0.0054295	0.00512786	0.000301639
rs7512186	1	75144633	18	17	1	331504	0.0054295	0.00512786	0.000301639
rs1424663	1	75150381	18	17	1	331504	0.0054295	0.00512786	0.000301639
rs72675374	1	75150592	18	17	1	331504	0.0054295	0.00512786	0.000301639
rs696669	1	75152156	18	17	1	331504	0.0054295	0.00512786	0.000301639
rs484649	1	75156665	18	17	1	331504	0.0054295	0.00512786	0.000301639
rs17095774	1	75159349	18	17	1	331504	0.0054295	0.00512786	0.000301639
rs77557557	1	75159846	18	17	1	331504	0.0054295	0.00512786	0.000301639
rs12122137	1	75169610	18	17	1	331504	0.0054295	0.00512786	0.000301639
rs17459	1	75171751	18	17	1	331504	0.0054295	0.00512786	0.000301639
rs7527057	1	75172001	18	17	1	331504	0.0054295	0.00512786	0.000301639
rs17552114	1	75172652	18	17	1	331504	0.0054295	0.00512786	0.000301639
rs17617240	1	75173938	18	17	1	331504	0.0054295	0.00512786	0.000301639
rs72675391	1	75174975	18	17	1	331504	0.0054295	0.00512786	0.000301639
rs3819946	1	75175886	18	17	1	331504	0.0054295	0.00512786	0.000301639
rs61790698	1	75177605	18	17	1	331504	0.0054295	0.00512786	0.000301639
rs114315056	1	75178466	18	17	1	331504	0.0054295	0.00512786	0.000301639
rs140443058	1	75188902	17	16	1	331505	0.00512786	0.00482623	0.000301639
rs138254201	1	75188918	17	16	1	331505	0.00512786	0.00482623	0.000301639
rs1051122	1	75190452	17	16	1	331505	0.00512786	0.00482623	0.000301639
rs67696801	1	75193489	17	16	1	331505	0.00512786	0.00482623	0.000301639
rs61790704	1	75194261	17	16	1	331505	0.00512786	0.00482623	0.000301639
rs143670067	1	75199023	16	15	1	331506	0.00482623	0.00452459	0.000301639
rs3806160	1	75200697	16	15	1	331506	0.00482623	0.00452459	0.000301639
rs28879157	1	75208034	16	15	1	331506	0.00482623	0.00452459	0.000301639
rs114314125	1	75212945	16	15	1	331506	0.00482623	0.00452459	0.000301639
rs1133891	1	75214441	16	15	1	331506	0.00482623	0.00452459	0.000301639
rs76288819	1	75216388	16	15	1	331506	0.00482623	0.00452459	0.000301639
rs117942247	1	75219424	16	15	1	331506	0.00482623	0.00452459	0.000301639
rs28594379	1	75224560	16	15	1	331506	0.00482623	0.00452459	0.000301639
rs3931020	1	75235317	16	15	1	331506	0.00482623	0.00452459	0.000301639
rs11163464	1	75256135	16	15	1	331506	0.00482623	0.00452459	0.000301639
rs115900308	1	75258689	16	15	1	331506	0.00482623	0.00452459	0.000301639
rs114464184	1	75262047	16	15	1	331506	0.00482623	0.00452459	0.000301639
rs61788837	1	75275535	16	15	1	331506	0.00482623	0.00452459	0.000301639
rs12738201	1	75275749	16	15	1	331506	0.00482623	0.00452459	0.000301639
rs277385	1	75277568	16	15	1	331506	0.00482623	0.00452459	0.000301639
rs61133339	1	75277895	16	15	1	331506	0.00482623	0.00452459	0.000301639
rs2134837	1	75278236	16	15	1	331506	0.00482623	0.00452459	0.000301639
rs74093732	1	75278726	16	15	1	331506	0.00482623	0.00452459	0.000301639
rs77453460	1	75279249	16	15	1	331506	0.00482623	0.00452459	0.000301639
rs794402	1	75292359	15	14	1	331507	0.00452459	0.00422295	0.000301639
rs11161851	1	75298782	15	14	1	331507	0.00452459	0.00422295	0.000301639
rs78444189	1	75302701	15	14	1	331507	0.00452459	0.00422295	0.000301639
rs61791266	1	75309655	15	14	1	331507	0.00452459	0.00422295	0.000301639
rs7524570	1	75313578	15	14	1	331507	0.00452459	0.00422295	0.000301639
rs79816001	1	75325180	15	14	1	331507	0.00452459	0.00422295	0.000301639
rs7552148	1	75340175	15	14	1	331507	0.00452459	0.00422295	0.000301639
rs76362646	1	75354245	15	14	1	331507	0.00452459	0.00422295	0.000301639
rs72677775	1	75374767	15	14	1	331507	0.00452459	0.00422295	0.000301639
rs17562340	1	75376838	15	14	1	331507	0.00452459	0.00422295	0.000301639
rs10873905	1	75380813	15	14	1	331507	0.00452459	0.00422295	0.000301639
rs115891391	1	75391166	15	14	1	331507	0.00452459	0.00422295	0.000301639
rs61791302	1	75391394	15	14	1	331507	0.00452459	0.00422295	0.000301639
rs17562388	1	75423537	12	11	1	331510	0.00361967	0.00331803	0.000301639
rs116805899	1	75437841	12	11	1	331510	0.00361967	0.00331803	0.000301639
rs11579928	1	75443982	12	11	1	331510	0.00361967	0.00331803	0.000301639
rs2346344	1	75446663	12	11	1	331510	0.00361967	0.00331803	0.000301639
rs12073781	1	75448692	12	11	1	331510	0.00361967	0.00331803	0.000301639
rs76450391	1	75448743	12	11	1	331510	0.00361967	0.00331803	0.000301639
rs78975706	1	75450282	12	11	1	331510	0.00361967	0.00331803	0.000301639
rs3893265	1	75451783	12	11	1	331510	0.00361967	0.00331803	0.000301639
rs12743802	1	75458806	12	11	1	331510	0.00361967	0.00331803	0.000301639
rs72679631	1	75459178	12	11	1	331510	0.00361967	0.00331803	0.000301639
rs61788977	1	75464051	12	11	1	331510	0.00361967	0.00331803	0.000301639
rs795576	1	75473978	12	11	1	331510	0.00361967	0.00331803	0.000301639
rs115740303	1	75495738	11	10	1	331511	0.00331803	0.00301639	0.000301639
rs115275466	1	75503751	11	10	1	331511	0.00331803	0.00301639	0.000301639
rs77150291	1	75544818	3	2	1	331519	0.000904917	0.000603278	0.000301639
rs6675317	1	75561373	3	2	1	331519	0.000904917	0.000603278	0.000301639
rs75421581	1	75561689	3	2	1	331519	0.000904917	0.000603278	0.000301639
rs1526507	1	75564734	3	2	1	331519	0.000904917	0.000603278	0.000301639
rs17564357	1	75580825	3	2	1	331519	0.000904917	0.000603278	0.000301639
rs17622436	1	75589581	3	2	1	331519	0.000904917	0.000603278	0.000301639
rs12565272	1	75598070	3	2	1	331519	0.000904917	0.000603278	0.000301639
rs12129029	1	75605228	3	2	1	331519	0.000904917	0.000603278	0.000301639
rs17096312	1	75617048	3	2	1	331519	0.000904917	0.000603278	0.000301639
rs12409145	1	75617973	3	2	1	331519	0.000904917	0.000603278	0.000301639
rs941032	1	75622616	3	2	1	331519	0.000904917	0.000603278	0.000301639
rs34889650	1	75622741	3	2	1	331519	0.000904917	0.000603278	0.000301639
rs118028868	1	75632869	3	2	1	331519	0.000904917	0.000603278	0.000301639
rs114092580	1	75635183	3	2	1	331519	0.000904917	0.000603278	0.000301639
rs6593568	1	75637919	3	2	1	331519	0.000904917	0.000603278	0.000301639
rs139665231	1	75659679	3	2	1	331519	0.000904917	0.000603278	0.000301639
rs114466962	1	75661807	3	2	1	331519	0.000904917	0.000603278	0.000301639
rs79415530	1	75663142	3	2	1	331519	0.000904917	0.000603278	0.000301639
rs76306626	1	75664046	3	2	1	331519	0.000904917	0.000603278	0.000301639
rs61796521	1	75669893	3	2	1	331519	0.000904917	0.000603278	0.000301639
rs610159	1	75684529	3	2	1	331519	0.000904917	0.000603278	0.000301639
rs146910557	1	75684979	3	2	1	331519	0.000904917	0.000603278	0.000301639
rs138027438	1	75688101	3	2	1	331519	0.000904917	0.000603278	0.000301639
rs599291	1	75691616	3	2	1	331519	0.000904917	0.000603278	0.000301639
rs76747495	1	75691766	3	2	1	331519	0.000904917	0.000603278	0.000301639
rs35973540	1	75696662	3	2	1	331519	0.000904917	0.000603278	0.000301639
rs76901923	1	75698388	3	2	1	331519	0.000904917	0.000603278	0.000301639
rs10493563	1	75699182	3	2	1	331519	0.000904917	0.000603278	0.000301639
rs11162872	1	75702284	3	2	1	331519	0.000904917	0.000603278	0.000301639
Affx-52350337	1	75707651	3	2	1	331519	0.000904917	0.000603278	0.000301639
rs684117	1	75711719	3	2	1	331519	0.000904917	0.000603278	0.000301639
rs588098	1	75716925	3	2	1	331519	0.000904917	0.000603278	0.000301639
rs78458183	1	75723756	3	2	1	331519	0.000904917	0.000603278	0.000301639
rs648239	1	75732632	3	2	1	331519	0.000904917	0.000603278	0.000301639
rs61798667	1	75753602	3	2	1	331519	0.000904917	0.000603278	0.000301639
rs1249675	1	75770625	3	2	1	331519	0.000904917	0.000603278	0.000301639
rs12127347	1	75779404	3	2	1	331519	0.000904917	0.000603278	0.000301639
rs72682083	1	75793260	3	2	1	331519	0.000904917	0.000603278	0.000301639
rs114525953	1	75793897	3	2	1	331519	0.000904917	0.000603278	0.000301639
rs10493572	1	75795599	3	2	1	331519	0.000904917	0.000603278	0.000301639
rs80022012	1	75808452	2	1	1	331520	0.000603278	0.000301639	0.000301639
rs79602490	1	75811837	2	1	1	331520	0.000603278	0.000301639	0.000301639
rs35926266	1	75825769	2	1	1	331520	0.000603278	0.000301639	0.000301639
rs35898530	1	75825794	2	1	1	331520	0.000603278	0.000301639	0.000301639
rs77269290	1	75828692	2	1	1	331520	0.000603278	0.000301639	0.000301639
rs12411159	1	75840172	3	2	1	331519	0.000904917	0.000603278	0.000301639
rs2175617	1	75841147	3	2	1	331519	0.000904917	0.000603278	0.000301639
rs79353172	1	75862263	2	2	0	331520	0.000603278	0.000603278	0
rs1249813	1	75862526	2	2	0	331520	0.000603278	0.000603278	0
rs79151517	1	75864408	2	2	0	331520	0.000603278	0.000603278	0
rs17583693	1	75864469	2	2	0	331520	0.000603278	0.000603278	0
rs1249779	1	75865025	2	2	0	331520	0.000603278	0.000603278	0
rs1249796	1	75877508	2	2	0	331520	0.000603278	0.000603278	0
rs76824308	1	75892198	2	2	0	331520	0.000603278	0.000603278	0
rs116747324	1	75910530	4	4	0	331518	0.00120656	0.00120656	0
rs80293972	1	75911604	4	4	0	331518	0.00120656	0.00120656	0
rs1857353	1	75913826	4	4	0	331518	0.00120656	0.00120656	0
rs78271529	1	75915360	4	4	0	331518	0.00120656	0.00120656	0
rs114487755	1	75917866	4	4	0	331518	0.00120656	0.00120656	0
rs115422443	1	75924255	4	4	0	331518	0.00120656	0.00120656	0
rs6675276	1	75927154	4	4	0	331518	0.00120656	0.00120656	0
rs115379437	1	75931717	4	4	0	331518	0.00120656	0.00120656	0
rs76549394	1	75935191	4	4	0	331518	0.00120656	0.00120656	0
rs78637444	1	75939662	4	4	0	331518	0.00120656	0.00120656	0
rs10157357	1	75965202	4	4	0	331518	0.00120656	0.00120656	0
rs12738260	1	75966345	4	4	0	331518	0.00120656	0.00120656	0
rs78333097	1	75969363	4	4	0	331518	0.00120656	0.00120656	0
rs77646906	1	75988164	4	4	0	331518	0.00120656	0.00120656	0
rs72684155	1	75999333	4	4	0	331518	0.00120656	0.00120656	0
rs35592604	1	76003053	4	4	0	331518	0.00120656	0.00120656	0
rs1443845	1	76015460	4	4	0	331518	0.00120656	0.00120656	0
rs211779	1	76022518	4	4	0	331518	0.00120656	0.00120656	0
rs7518629	1	76023860	4	4	0	331518	0.00120656	0.00120656	0
rs211699	1	76025003	4	4	0	331518	0.00120656	0.00120656	0
rs79126601	1	76026619	4	4	0	331518	0.00120656	0.00120656	0
rs79124267	1	76032670	4	4	0	331518	0.00120656	0.00120656	0
rs114517646	1	76033729	4	4	0	331518	0.00120656	0.00120656	0
rs76988066	1	76047453	4	4	0	331518	0.00120656	0.00120656	0
rs396106	1	76055098	5	4	1	331517	0.0015082	0.00120656	0.000301639
rs75431441	1	76072117	5	4	1	331517	0.0015082	0.00120656	0.000301639
rs112929980	1	76087879	5	4	1	331517	0.0015082	0.00120656	0.000301639
rs7522044	1	76090706	5	4	1	331517	0.0015082	0.00120656	0.000301639
rs12406845	1	76091190	5	4	1	331517	0.0015082	0.00120656	0.000301639
rs9324207	1	76091872	5	4	1	331517	0.0015082	0.00120656	0.000301639
rs116201083	1	76094611	5	4	1	331517	0.0015082	0.00120656	0.000301639
rs12144212	1	76101921	5	4	1	331517	0.0015082	0.00120656	0.000301639
rs211721	1	76104722	5	4	1	331517	0.0015082	0.00120656	0.000301639
rs75753585	1	76105925	5	4	1	331517	0.0015082	0.00120656	0.000301639
rs211718	1	76106675	5	4	1	331517	0.0015082	0.00120656	0.000301639
rs79018831	1	76114265	5	4	1	331517	0.0015082	0.00120656	0.000301639
rs814879	1	76114913	5	4	1	331517	0.0015082	0.00120656	0.000301639
rs814883	1	76118572	5	4	1	331517	0.0015082	0.00120656	0.000301639
rs114326816	1	76128391	5	4	1	331517	0.0015082	0.00120656	0.000301639
rs115557540	1	76135849	5	4	1	331517	0.0015082	0.00120656	0.000301639
rs56069207	1	76137269	5	4	1	331517	0.0015082	0.00120656	0.000301639
rs12135720	1	76138180	5	4	1	331517	0.0015082	0.00120656	0.000301639
rs7544117	1	76158246	5	4	1	331517	0.0015082	0.00120656	0.000301639
rs699825	1	76159278	5	4	1	331517	0.0015082	0.00120656	0.000301639
rs6686290	1	76161947	5	4	1	331517	0.0015082	0.00120656	0.000301639
rs78061916	1	76169460	5	4	1	331517	0.0015082	0.00120656	0.000301639
rs6702012	1	76171090	5	4	1	331517	0.0015082	0.00120656	0.000301639
rs11579752	1	76178694	5	4	1	331517	0.0015082	0.00120656	0.000301639
rs1251079	1	76189445	5	4	1	331517	0.0015082	0.00120656	0.000301639
rs1251076	1	76190111	5	4	1	331517	0.0015082	0.00120656	0.000301639
rs75405265	1	76197177	5	4	1	331517	0.0015082	0.00120656	0.000301639
rs147559466	1	76198337	5	4	1	331517	0.0015082	0.00120656	0.000301639
rs121434280	1	76198409	5	4	1	331517	0.0015082	0.00120656	0.000301639
Affx-89023511	1	76198554	5	4	1	331517	0.0015082	0.00120656	0.000301639
Affx-89021482	1	76198571	5	4	1	331517	0.0015082	0.00120656	0.000301639
rs41291508	1	76198990	5	4	1	331517	0.0015082	0.00120656	0.000301639
rs74090726	1	76199277	5	4	1	331517	0.0015082	0.00120656	0.000301639
Affx-80267939	1	76199309	5	4	1	331517	0.0015082	0.00120656	0.000301639
rs115016283	1	76204880	5	4	1	331517	0.0015082	0.00120656	0.000301639
rs72686182	1	76208166	5	4	1	331517	0.0015082	0.00120656	0.000301639
Affx-89018104	1	76211499	5	4	1	331517	0.0015082	0.00120656	0.000301639
rs149678400	1	76211574	5	4	1	331517	0.0015082	0.00120656	0.000301639
rs201375579	1	76215192	5	4	1	331517	0.0015082	0.00120656	0.000301639
rs121434274	1	76215194	5	4	1	331517	0.0015082	0.00120656	0.000301639
rs17097429	1	76216186	5	4	1	331517	0.0015082	0.00120656	0.000301639
Affx-80212467	1	76216214	5	4	1	331517	0.0015082	0.00120656	0.000301639
rs17647357	1	76218856	5	4	1	331517	0.0015082	0.00120656	0.000301639
rs17587071	1	76225083	5	4	1	331517	0.0015082	0.00120656	0.000301639
rs77931234	1	76226846	5	4	1	331517	0.0015082	0.00120656	0.000301639
Affx-89009399	1	76226871	5	4	1	331517	0.0015082	0.00120656	0.000301639
Affx-89019414	1	76227011	5	4	1	331517	0.0015082	0.00120656	0.000301639
Affx-89018880	1	76228407	5	4	1	331517	0.0015082	0.00120656	0.000301639
rs139686925	1	76228419	5	4	1	331517	0.0015082	0.00120656	0.000301639
rs8763	1	76229120	5	4	1	331517	0.0015082	0.00120656	0.000301639
rs12136754	1	76230232	5	4	1	331517	0.0015082	0.00120656	0.000301639
rs79518668	1	76237575	5	4	1	331517	0.0015082	0.00120656	0.000301639
rs1146636	1	76252687	5	4	1	331517	0.0015082	0.00120656	0.000301639
rs113418012	1	76258785	5	4	1	331517	0.0015082	0.00120656	0.000301639
rs6686883	1	76259146	5	4	1	331517	0.0015082	0.00120656	0.000301639
rs721204	1	76262523	5	4	1	331517	0.0015082	0.00120656	0.000301639
rs79745803	1	76263839	5	4	1	331517	0.0015082	0.00120656	0.000301639
rs1146646	1	76265500	5	4	1	331517	0.0015082	0.00120656	0.000301639
rs79653408	1	76267922	5	4	1	331517	0.0015082	0.00120656	0.000301639
rs5745325	1	76269460	5	4	1	331517	0.0015082	0.00120656	0.000301639
rs67432875	1	76278916	5	4	1	331517	0.0015082	0.00120656	0.000301639
rs76549215	1	76279232	5	4	1	331517	0.0015082	0.00120656	0.000301639
Affx-80212474	1	76280780	5	4	1	331517	0.0015082	0.00120656	0.000301639
rs1144342	1	76284364	5	4	1	331517	0.0015082	0.00120656	0.000301639
rs78731754	1	76285888	5	4	1	331517	0.0015082	0.00120656	0.000301639
rs1251274	1	76288587	5	4	1	331517	0.0015082	0.00120656	0.000301639
rs17648749	1	76301628	5	4	1	331517	0.0015082	0.00120656	0.000301639
rs12090712	1	76304215	5	4	1	331517	0.0015082	0.00120656	0.000301639
rs5745427	1	76332637	4	3	1	331518	0.00120656	0.000904917	0.000301639
rs5745429	1	76332803	4	3	1	331518	0.00120656	0.000904917	0.000301639
rs5745437	1	76333352	4	3	1	331518	0.00120656	0.000904917	0.000301639
rs5745466	1	76346920	5	4	1	331517	0.0015082	0.00120656	0.000301639
Affx-80212477	1	76349452	5	4	1	331517	0.0015082	0.00120656	0.000301639
rs5745490	1	76350020	5	4	1	331517	0.0015082	0.00120656	0.000301639
rs5745491	1	76350159	5	4	1	331517	0.0015082	0.00120656	0.000301639
Affx-14182420	1	76354082	5	4	1	331517	0.0015082	0.00120656	0.000301639
rs5745510	1	76357434	4	3	1	331518	0.00120656	0.000904917	0.000301639
rs5745545	1	76377356	5	4	1	331517	0.0015082	0.00120656	0.000301639
rs5745549	1	76378502	5	4	1	331517	0.0015082	0.00120656	0.000301639
rs75494750	1	76387048	3	2	1	331519	0.000904917	0.000603278	0.000301639
rs76234695	1	76387395	3	2	1	331519	0.000904917	0.000603278	0.000301639
rs12090389	1	76389533	3	2	1	331519	0.000904917	0.000603278	0.000301639
rs114921196	1	76389626	3	2	1	331519	0.000904917	0.000603278	0.000301639
Affx-80267951	1	76397779	3	2	1	331519	0.000904917	0.000603278	0.000301639
rs3795251	1	76397972	3	2	1	331519	0.000904917	0.000603278	0.000301639
rs115849924	1	76409166	3	2	1	331519	0.000904917	0.000603278	0.000301639
rs115727341	1	76424970	3	2	1	331519	0.000904917	0.000603278	0.000301639
rs76763826	1	76425578	3	2	1	331519	0.000904917	0.000603278	0.000301639
rs116158120	1	76432518	3	2	1	331519	0.000904917	0.000603278	0.000301639
rs1251549	1	76443879	3	2	1	331519	0.000904917	0.000603278	0.000301639
rs12039560	1	76445792	3	2	1	331519	0.000904917	0.000603278	0.000301639
rs114716647	1	76448190	3	2	1	331519	0.000904917	0.000603278	0.000301639
rs1770878	1	76456329	3	2	1	331519	0.000904917	0.000603278	0.000301639
rs115719196	1	76460539	3	2	1	331519	0.000904917	0.000603278	0.000301639
rs72690243	1	76462562	3	2	1	331519	0.000904917	0.000603278	0.000301639
rs114998089	1	76464919	3	2	1	331519	0.000904917	0.000603278	0.000301639
rs76612620	1	76467978	3	2	1	331519	0.000904917	0.000603278	0.000301639
rs17097867	1	76471614	3	2	1	331519	0.000904917	0.000603278	0.000301639
rs115745004	1	76474332	3	2	1	331519	0.000904917	0.000603278	0.000301639
rs10873863	1	76475029	3	2	1	331519	0.000904917	0.000603278	0.000301639
rs17657280	1	76477260	3	2	1	331519	0.000904917	0.000603278	0.000301639
rs78065931	1	76482239	3	2	1	331519	0.000904917	0.000603278	0.000301639
rs12753569	1	76484014	3	2	1	331519	0.000904917	0.000603278	0.000301639
rs17598972	1	76487108	3	2	1	331519	0.000904917	0.000603278	0.000301639
rs1866254	1	76492334	3	2	1	331519	0.000904917	0.000603278	0.000301639
rs115862481	1	76496816	3	2	1	331519	0.000904917	0.000603278	0.000301639
rs17599859	1	76500705	3	2	1	331519	0.000904917	0.000603278	0.000301639
rs116735181	1	76501317	3	2	1	331519	0.000904917	0.000603278	0.000301639
rs71656872	1	76506157	3	2	1	331519	0.000904917	0.000603278	0.000301639
rs78107974	1	76509311	3	2	1	331519	0.000904917	0.000603278	0.000301639
rs1251492	1	76518132	4	3	1	331518	0.00120656	0.000904917	0.000301639
rs4146895	1	76519594	4	3	1	331518	0.00120656	0.000904917	0.000301639
rs1251472	1	76532848	4	3	1	331518	0.00120656	0.000904917	0.000301639
Affx-80212482	1	76540569	4	3	1	331518	0.00120656	0.000904917	0.000301639
rs61771321	1	76544416	4	3	1	331518	0.00120656	0.000904917	0.000301639
rs113644334	1	76546730	4	3	1	331518	0.00120656	0.000904917	0.000301639
rs11585263	1	76548031	4	3	1	331518	0.00120656	0.000904917	0.000301639
rs76669666	1	76548243	4	3	1	331518	0.00120656	0.000904917	0.000301639
rs11803647	1	76553692	4	3	1	331518	0.00120656	0.000904917	0.000301639
rs10493582	1	76557050	4	3	1	331518	0.00120656	0.000904917	0.000301639
rs1251570	1	76564467	4	3	1	331518	0.00120656	0.000904917	0.000301639
rs114582123	1	76567607	4	3	1	331518	0.00120656	0.000904917	0.000301639
rs17609832	1	76573214	4	3	1	331518	0.00120656	0.000904917	0.000301639
rs75590761	1	76576549	4	3	1	331518	0.00120656	0.000904917	0.000301639
rs1335738	1	76588532	4	3	1	331518	0.00120656	0.000904917	0.000301639
rs61771334	1	76592152	4	3	1	331518	0.00120656	0.000904917	0.000301639
rs399529	1	76595451	4	3	1	331518	0.00120656	0.000904917	0.000301639
rs12140157	1	76600495	4	3	1	331518	0.00120656	0.000904917	0.000301639
rs75764571	1	76602142	4	3	1	331518	0.00120656	0.000904917	0.000301639
rs7548049	1	76608072	4	3	1	331518	0.00120656	0.000904917	0.000301639
rs597362	1	76608532	4	3	1	331518	0.00120656	0.000904917	0.000301639
rs12064337	1	76608691	4	3	1	331518	0.00120656	0.000904917	0.000301639
rs12736289	1	76611569	4	3	1	331518	0.00120656	0.000904917	0.000301639
rs486453	1	76611833	4	3	1	331518	0.00120656	0.000904917	0.000301639
rs11162087	1	76612053	4	3	1	331518	0.00120656	0.000904917	0.000301639
rs12128783	1	76613323	4	3	1	331518	0.00120656	0.000904917	0.000301639
rs61771338	1	76616980	4	3	1	331518	0.00120656	0.000904917	0.000301639
rs387214	1	76623146	4	3	1	331518	0.00120656	0.000904917	0.000301639
rs28485639	1	76645523	4	3	1	331518	0.00120656	0.000904917	0.000301639
rs76297923	1	76652731	4	3	1	331518	0.00120656	0.000904917	0.000301639
rs17098326	1	76665001	4	3	1	331518	0.00120656	0.000904917	0.000301639
rs112227298	1	76674021	4	3	1	331518	0.00120656	0.000904917	0.000301639
rs77518452	1	76678903	4	3	1	331518	0.00120656	0.000904917	0.000301639
rs1473472	1	76680186	4	3	1	331518	0.00120656	0.000904917	0.000301639
rs77926915	1	76681233	4	3	1	331518	0.00120656	0.000904917	0.000301639
rs565352	1	76681265	4	3	1	331518	0.00120656	0.000904917	0.000301639
rs533097	1	76695356	4	3	1	331518	0.00120656	0.000904917	0.000301639
rs2952435	1	76701421	4	3	1	331518	0.00120656	0.000904917	0.000301639
rs12057631	1	76716561	4	3	1	331518	0.00120656	0.000904917	0.000301639
rs72998542	1	76717648	4	3	1	331518	0.00120656	0.000904917	0.000301639
rs572581	1	76717966	4	3	1	331518	0.00120656	0.000904917	0.000301639
rs79841811	1	76719077	4	3	1	331518	0.00120656	0.000904917	0.000301639
rs79069190	1	76722096	0	0	0	331552	0	0	0
rs80165275	1	76723517	4	3	1	331518	0.00120656	0.000904917	0.000301639
rs544858	1	76725259	4	3	1	331518	0.00120656	0.000904917	0.000301639
rs75332677	1	76726306	4	3	1	331518	0.00120656	0.000904917	0.000301639
rs945364	1	76734080	4	3	1	331518	0.00120656	0.000904917	0.000301639
rs6593527	1	76739467	4	3	1	331518	0.00120656	0.000904917	0.000301639
rs115303120	1	76743593	4	3	1	331518	0.00120656	0.000904917	0.000301639
rs77644102	1	76747863	4	3	1	331518	0.00120656	0.000904917	0.000301639
rs3883995	1	76750874	4	3	1	331518	0.00120656	0.000904917	0.000301639
rs12739512	1	76762934	4	3	1	331518	0.00120656	0.000904917	0.000301639
rs60579420	1	76763943	4	3	1	331518	0.00120656	0.000904917	0.000301639
rs10873876	1	76772328	4	3	1	331518	0.00120656	0.000904917	0.000301639
rs77536281	1	76774465	4	3	1	331518	0.00120656	0.000904917	0.000301639
rs12408380	1	76775246	4	3	1	331518	0.00120656	0.000904917	0.000301639
rs117283537	1	76775659	4	3	1	331518	0.00120656	0.000904917	0.000301639
Affx-80267952	1	76779581	4	3	1	331518	0.00120656	0.000904917	0.000301639
rs10873878	1	76779877	4	3	1	331518	0.00120656	0.000904917	0.000301639
rs12079106	1	76780526	4	3	1	331518	0.00120656	0.000904917	0.000301639
rs78695323	1	76782026	4	3	1	331518	0.00120656	0.000904917	0.000301639
rs12046510	1	76782834	4	3	1	331518	0.00120656	0.000904917	0.000301639
rs72675975	1	76787333	4	3	1	331518	0.00120656	0.000904917	0.000301639
rs12136894	1	76787394	4	3	1	331518	0.00120656	0.000904917	0.000301639
rs11162122	1	76789060	4	3	1	331518	0.00120656	0.000904917	0.000301639
rs6664579	1	76790111	4	3	1	331518	0.00120656	0.000904917	0.000301639
rs17626669	1	76791972	4	3	1	331518	0.00120656	0.000904917	0.000301639
rs34992360	1	76792116	4	3	1	331518	0.00120656	0.000904917	0.000301639
rs72675981	1	76792282	4	3	1	331518	0.00120656	0.000904917	0.000301639
rs72675982	1	76795234	4	3	1	331518	0.00120656	0.000904917	0.000301639
rs72675989	1	76817510	0	0	0	331552	0	0	0
rs11162130	1	76822614	3	2	1	331519	0.000904917	0.000603278	0.000301639
rs72675993	1	76822626	3	2	1	331519	0.000904917	0.000603278	0.000301639
rs34589563	1	76823479	3	2	1	331519	0.000904917	0.000603278	0.000301639
rs17098852	1	76837658	3	1	2	331519	0.000904917	0.000301639	0.000603278
rs4949710	1	76843929	4	1	3	331518	0.00120656	0.000301639	0.000904917
rs1952021	1	76845904	4	1	3	331518	0.00120656	0.000301639	0.000904917
rs10782617	1	76846098	4	1	3	331518	0.00120656	0.000301639	0.000904917
rs72678003	1	76846502	4	1	3	331518	0.00120656	0.000301639	0.000904917
rs1925359	1	76852740	4	1	3	331518	0.00120656	0.000301639	0.000904917
rs76929811	1	76855696	4	1	3	331518	0.00120656	0.000301639	0.000904917
rs72678021	1	76860661	4	1	3	331518	0.00120656	0.000301639	0.000904917
rs57349323	1	76869935	5	2	3	331517	0.0015082	0.000603278	0.000904917
rs12143452	1	76869996	5	2	3	331517	0.0015082	0.000603278	0.000904917
rs116567176	1	76871194	5	2	3	331517	0.0015082	0.000603278	0.000904917
rs146360870	1	76871902	5	2	3	331517	0.0015082	0.000603278	0.000904917
rs6665167	1	76874958	5	2	3	331517	0.0015082	0.000603278	0.000904917
Affx-80212484	1	76877777	5	2	3	331517	0.0015082	0.000603278	0.000904917
rs142883428	1	76878014	5	2	3	331517	0.0015082	0.000603278	0.000904917
rs17098940	1	76878097	5	2	3	331517	0.0015082	0.000603278	0.000904917
rs79657041	1	76878199	5	2	3	331517	0.0015082	0.000603278	0.000904917
rs6691055	1	76883077	5	2	3	331517	0.0015082	0.000603278	0.000904917
rs75759128	1	76883982	5	2	3	331517	0.0015082	0.000603278	0.000904917
rs116750416	1	76886274	5	2	3	331517	0.0015082	0.000603278	0.000904917
rs7534314	1	76887541	5	2	3	331517	0.0015082	0.000603278	0.000904917
rs114961498	1	76899549	5	2	3	331517	0.0015082	0.000603278	0.000904917
rs4478861	1	76901499	5	2	3	331517	0.0015082	0.000603278	0.000904917
rs4245652	1	76901935	5	2	3	331517	0.0015082	0.000603278	0.000904917
rs115305472	1	76904217	5	2	3	331517	0.0015082	0.000603278	0.000904917
rs77251022	1	76906133	5	2	3	331517	0.0015082	0.000603278	0.000904917
rs112337347	1	76907638	5	2	3	331517	0.0015082	0.000603278	0.000904917
rs116231231	1	76912459	5	2	3	331517	0.0015082	0.000603278	0.000904917
rs116605005	1	76916369	5	2	3	331517	0.0015082	0.000603278	0.000904917
rs7413797	1	76927674	5	2	3	331517	0.0015082	0.000603278	0.000904917
rs77927560	1	76929250	5	2	3	331517	0.0015082	0.000603278	0.000904917
rs35592911	1	76932193	5	2	3	331517	0.0015082	0.000603278	0.000904917
rs7550651	1	76933000	5	2	3	331517	0.0015082	0.000603278	0.000904917
rs11162157	1	76938616	4	1	3	331518	0.00120656	0.000301639	0.000904917
rs12124525	1	76940156	4	1	3	331518	0.00120656	0.000301639	0.000904917
rs76359922	1	76940551	4	1	3	331518	0.00120656	0.000301639	0.000904917
rs12077146	1	76946098	4	1	3	331518	0.00120656	0.000301639	0.000904917
rs115356619	1	76955071	4	1	3	331518	0.00120656	0.000301639	0.000904917
rs6685154	1	76957469	4	1	3	331518	0.00120656	0.000301639	0.000904917
rs116101824	1	76959958	4	1	3	331518	0.00120656	0.000301639	0.000904917
rs61771555	1	76960922	4	1	3	331518	0.00120656	0.000301639	0.000904917
rs315095	1	76971928	4	1	3	331518	0.00120656	0.000301639	0.000904917
rs315092	1	76974211	4	1	3	331518	0.00120656	0.000301639	0.000904917
rs407271	1	76974324	4	1	3	331518	0.00120656	0.000301639	0.000904917
rs387831	1	76975019	4	1	3	331518	0.00120656	0.000301639	0.000904917
rs315091	1	76975059	4	1	3	331518	0.00120656	0.000301639	0.000904917
rs4949632	1	76976522	4	1	3	331518	0.00120656	0.000301639	0.000904917
rs11162173	1	76980215	5	2	3	331517	0.0015082	0.000603278	0.000904917
rs447118	1	76986244	5	2	3	331517	0.0015082	0.000603278	0.000904917
Affx-35364226	1	76986635	5	2	3	331517	0.0015082	0.000603278	0.000904917
rs72678085	1	76990105	5	2	3	331517	0.0015082	0.000603278	0.000904917
rs12742374	1	76992177	5	2	3	331517	0.0015082	0.000603278	0.000904917
rs61773278	1	76998066	5	2	3	331517	0.0015082	0.000603278	0.000904917
rs1547340	1	77003340	5	2	3	331517	0.0015082	0.000603278	0.000904917
rs315066	1	77011016	3	2	1	331519	0.000904917	0.000603278	0.000301639
rs315063	1	77012251	3	2	1	331519	0.000904917	0.000603278	0.000301639
rs76678390	1	77013755	0	0	0	331552	0	0	0
rs78471656	1	77014674	3	2	1	331519	0.000904917	0.000603278	0.000301639
rs2043600	1	77022790	4	3	1	331518	0.00120656	0.000904917	0.000301639
rs6677337	1	77025519	0	0	0	331552	0	0	0
rs72678099	1	77028371	4	3	1	331518	0.00120656	0.000904917	0.000301639
rs60159997	1	77031687	4	3	1	331518	0.00120656	0.000904917	0.000301639
rs315018	1	77037153	5	4	1	331517	0.0015082	0.00120656	0.000301639
rs315031	1	77044678	5	4	1	331517	0.0015082	0.00120656	0.000301639
rs403493	1	77046997	5	4	1	331517	0.0015082	0.00120656	0.000301639
rs79116493	1	77047752	5	4	1	331517	0.0015082	0.00120656	0.000301639
rs72680005	1	77049914	5	4	1	331517	0.0015082	0.00120656	0.000301639
rs77562601	1	77053383	5	4	1	331517	0.0015082	0.00120656	0.000301639
rs6593549	1	77060579	5	4	1	331517	0.0015082	0.00120656	0.000301639
rs2647389	1	77072458	5	4	1	331517	0.0015082	0.00120656	0.000301639
rs116332132	1	77074693	5	4	1	331517	0.0015082	0.00120656	0.000301639
rs76385115	1	77076474	5	4	1	331517	0.0015082	0.00120656	0.000301639
rs17684029	1	77078848	5	4	1	331517	0.0015082	0.00120656	0.000301639
rs600746	1	77083334	5	4	1	331517	0.0015082	0.00120656	0.000301639
rs79493487	1	77086343	5	4	1	331517	0.0015082	0.00120656	0.000301639
rs77741724	1	77086541	5	4	1	331517	0.0015082	0.00120656	0.000301639
rs17099267	1	77086599	5	4	1	331517	0.0015082	0.00120656	0.000301639
rs341021	1	77087969	5	4	1	331517	0.0015082	0.00120656	0.000301639
rs1184626	1	77093180	5	4	1	331517	0.0015082	0.00120656	0.000301639
rs41291528	1	77096060	0	0	0	331552	0	0	0
rs34226918	1	77098778	0	0	0	331552	0	0	0
rs72680018	1	77101493	5	4	1	331517	0.0015082	0.00120656	0.000301639
rs1591911	1	77101650	5	4	1	331517	0.0015082	0.00120656	0.000301639
rs79810392	1	77102124	5	4	1	331517	0.0015082	0.00120656	0.000301639
rs61771697	1	77103873	5	4	1	331517	0.0015082	0.00120656	0.000301639
rs658026	1	77107842	6	4	2	331516	0.00180983	0.00120656	0.000603278
rs75244604	1	77112089	0	0	0	331552	0	0	0
rs617252	1	77113454	6	4	2	331516	0.00180983	0.00120656	0.000603278
rs115312182	1	77119204	6	4	2	331516	0.00180983	0.00120656	0.000603278
rs488575	1	77124162	6	4	2	331516	0.00180983	0.00120656	0.000603278
rs614117	1	77124408	6	4	2	331516	0.00180983	0.00120656	0.000603278
rs11800579	1	77125722	6	4	2	331516	0.00180983	0.00120656	0.000603278
rs61784783	1	77130254	6	4	2	331516	0.00180983	0.00120656	0.000603278
rs115731616	1	77138973	6	4	2	331516	0.00180983	0.00120656	0.000603278
rs113279546	1	77139863	6	4	2	331516	0.00180983	0.00120656	0.000603278
rs77468433	1	77140699	6	4	2	331516	0.00180983	0.00120656	0.000603278
rs11811808	1	77142242	6	4	2	331516	0.00180983	0.00120656	0.000603278
rs75019360	1	77146739	6	4	2	331516	0.00180983	0.00120656	0.000603278
rs10430054	1	77154226	6	4	2	331516	0.00180983	0.00120656	0.000603278
rs115490139	1	77163690	6	4	2	331516	0.00180983	0.00120656	0.000603278
rs4949742	1	77164651	6	4	2	331516	0.00180983	0.00120656	0.000603278
rs75917048	1	77168371	6	4	2	331516	0.00180983	0.00120656	0.000603278
rs34522711	1	77169510	6	4	2	331516	0.00180983	0.00120656	0.000603278
rs72680040	1	77175886	6	4	2	331516	0.00180983	0.00120656	0.000603278
rs588658	1	77177189	6	4	2	331516	0.00180983	0.00120656	0.000603278
rs17099521	1	77177553	6	4	2	331516	0.00180983	0.00120656	0.000603278
rs115824336	1	77182610	6	4	2	331516	0.00180983	0.00120656	0.000603278
rs12754640	1	77189445	6	4	2	331516	0.00180983	0.00120656	0.000603278
rs11162194	1	77189754	6	4	2	331516	0.00180983	0.00120656	0.000603278
rs72995699	1	77189882	6	4	2	331516	0.00180983	0.00120656	0.000603278
rs647890	1	77190350	6	4	2	331516	0.00180983	0.00120656	0.000603278
rs12120630	1	77197639	5	4	1	331517	0.0015082	0.00120656	0.000301639
rs2173399	1	77210385	5	4	1	331517	0.0015082	0.00120656	0.000301639
rs35660790	1	77210481	5	4	1	331517	0.0015082	0.00120656	0.000301639
rs1566251	1	77214332	5	4	1	331517	0.0015082	0.00120656	0.000301639
rs115963589	1	77214763	5	4	1	331517	0.0015082	0.00120656	0.000301639
rs962668	1	77217180	5	4	1	331517	0.0015082	0.00120656	0.000301639
rs2221083	1	77221362	5	4	1	331517	0.0015082	0.00120656	0.000301639
rs17368073	1	77222172	5	4	1	331517	0.0015082	0.00120656	0.000301639
rs75584780	1	77225990	5	4	1	331517	0.0015082	0.00120656	0.000301639
rs114348192	1	77228151	5	4	1	331517	0.0015082	0.00120656	0.000301639
rs7530453	1	77240586	5	4	1	331517	0.0015082	0.00120656	0.000301639
rs61783194	1	77240971	5	4	1	331517	0.0015082	0.00120656	0.000301639
rs79552656	1	77241314	5	4	1	331517	0.0015082	0.00120656	0.000301639
rs76405189	1	77253230	5	4	1	331517	0.0015082	0.00120656	0.000301639
rs7535687	1	77253833	5	4	1	331517	0.0015082	0.00120656	0.000301639
rs4506508	1	77256336	5	4	1	331517	0.0015082	0.00120656	0.000301639
rs78011426	1	77256499	0	0	0	331552	0	0	0
rs115793554	1	77258412	5	4	1	331517	0.0015082	0.00120656	0.000301639
rs12118675	1	77263227	5	4	1	331517	0.0015082	0.00120656	0.000301639
rs11577272	1	77263563	5	4	1	331517	0.0015082	0.00120656	0.000301639
rs12034373	1	77264240	0	0	0	331552	0	0	0
rs116599788	1	77264597	5	4	1	331517	0.0015082	0.00120656	0.000301639
rs11578253	1	77265060	5	4	1	331517	0.0015082	0.00120656	0.000301639
rs10782631	1	77278752	5	4	1	331517	0.0015082	0.00120656	0.000301639
rs4077186	1	77280831	5	4	1	331517	0.0015082	0.00120656	0.000301639
rs12748150	1	77281676	5	4	1	331517	0.0015082	0.00120656	0.000301639
rs74716972	1	77285513	5	4	1	331517	0.0015082	0.00120656	0.000301639
rs9730060	1	77289523	5	4	1	331517	0.0015082	0.00120656	0.000301639
rs12128788	1	77291132	5	4	1	331517	0.0015082	0.00120656	0.000301639
rs72680076	1	77291849	5	4	1	331517	0.0015082	0.00120656	0.000301639
rs9727168	1	77291954	5	4	1	331517	0.0015082	0.00120656	0.000301639
rs4268394	1	77295109	5	4	1	331517	0.0015082	0.00120656	0.000301639
rs114421270	1	77297807	5	4	1	331517	0.0015082	0.00120656	0.000301639
rs9660496	1	77298983	5	4	1	331517	0.0015082	0.00120656	0.000301639
rs9726362	1	77305885	5	4	1	331517	0.0015082	0.00120656	0.000301639
rs35199952	1	77308302	5	4	1	331517	0.0015082	0.00120656	0.000301639
rs77155558	1	77318003	5	4	1	331517	0.0015082	0.00120656	0.000301639
rs75447783	1	77322821	5	4	1	331517	0.0015082	0.00120656	0.000301639
rs10782635	1	77325208	5	4	1	331517	0.0015082	0.00120656	0.000301639
rs10873921	1	77326152	5	4	1	331517	0.0015082	0.00120656	0.000301639
rs11162231	1	77328297	5	4	1	331517	0.0015082	0.00120656	0.000301639
rs1875650	1	77328364	5	4	1	331517	0.0015082	0.00120656	0.000301639
rs116902300	1	77330292	5	4	1	331517	0.0015082	0.00120656	0.000301639
rs1403243	1	77331308	5	4	1	331517	0.0015082	0.00120656	0.000301639
rs1357331	1	77348936	5	4	1	331517	0.0015082	0.00120656	0.000301639
rs61785563	1	77351118	5	4	1	331517	0.0015082	0.00120656	0.000301639
rs78668253	1	77351738	5	4	1	331517	0.0015082	0.00120656	0.000301639
rs114772770	1	77359216	5	4	1	331517	0.0015082	0.00120656	0.000301639
rs56343152	1	77369487	4	4	0	331518	0.00120656	0.00120656	0
rs114655690	1	77370617	4	4	0	331518	0.00120656	0.00120656	0
rs60835048	1	77370988	4	4	0	331518	0.00120656	0.00120656	0
rs9728378	1	77375671	4	4	0	331518	0.00120656	0.00120656	0
rs115011797	1	77384558	3	3	0	331519	0.000904917	0.000904917	0
rs1718920	1	77384768	3	3	0	331519	0.000904917	0.000904917	0
rs883595	1	77384769	3	3	0	331519	0.000904917	0.000904917	0
rs114582445	1	77389932	3	3	0	331519	0.000904917	0.000904917	0
rs77504035	1	77393456	0	0	0	331552	0	0	0
rs114530362	1	77396156	2	2	0	331520	0.000603278	0.000603278	0
rs3113985	1	77398067	2	2	0	331520	0.000603278	0.000603278	0
rs79293547	1	77398654	2	2	0	331520	0.000603278	0.000603278	0
rs79571786	1	77407143	2	2	0	331520	0.000603278	0.000603278	0
rs12124645	1	77412583	2	2	0	331520	0.000603278	0.000603278	0
rs1933392	1	77414005	2	2	0	331520	0.000603278	0.000603278	0
rs76579762	1	77415038	2	2	0	331520	0.000603278	0.000603278	0
rs77714914	1	77418152	2	2	0	331520	0.000603278	0.000603278	0
rs1883776	1	77421888	2	2	0	331520	0.000603278	0.000603278	0
rs858598	1	77422357	2	2	0	331520	0.000603278	0.000603278	0
rs2177192	1	77426934	2	2	0	331520	0.000603278	0.000603278	0
rs1933393	1	77456303	2	2	0	331520	0.000603278	0.000603278	0
rs6658692	1	77457644	2	2	0	331520	0.000603278	0.000603278	0
rs78433070	1	77458638	2	2	0	331520	0.000603278	0.000603278	0
rs114931747	1	77472990	1	1	0	331521	0.000301639	0.000301639	0
rs12123266	1	77474559	1	1	0	331521	0.000301639	0.000301639	0
rs61255995	1	77477146	1	1	0	331521	0.000301639	0.000301639	0
rs10782639	1	77477215	1	1	0	331521	0.000301639	0.000301639	0
rs12064923	1	77483394	1	1	0	331521	0.000301639	0.000301639	0
rs199678	1	77487891	1	1	0	331521	0.000301639	0.000301639	0
rs80034905	1	77490611	1	1	0	331521	0.000301639	0.000301639	0
rs78300762	1	77497564	1	1	0	331521	0.000301639	0.000301639	0
rs79440610	1	77499228	1	1	0	331521	0.000301639	0.000301639	0
rs12083259	1	77503367	1	1	0	331521	0.000301639	0.000301639	0
rs73005322	1	77515084	1	1	0	331521	0.000301639	0.000301639	0
rs116734727	1	77519984	1	1	0	331521	0.000301639	0.000301639	0
rs74660848	1	77520584	1	1	0	331521	0.000301639	0.000301639	0
rs75230566	1	77524974	1	1	0	331521	0.000301639	0.000301639	0
rs10489462	1	77527526	1	1	0	331521	0.000301639	0.000301639	0
rs41292246	1	77529367	1	1	0	331521	0.000301639	0.000301639	0
rs1059038	1	77530966	1	1	0	331521	0.000301639	0.000301639	0
rs199724	1	77531780	1	1	0	331521	0.000301639	0.000301639	0
rs72681867	1	77533485	1	1	0	331521	0.000301639	0.000301639	0
rs76254122	1	77540171	1	1	0	331521	0.000301639	0.000301639	0
rs61782874	1	77541537	1	1	0	331521	0.000301639	0.000301639	0
rs1883777	1	77543953	1	1	0	331521	0.000301639	0.000301639	0
rs116787531	1	77547233	1	1	0	331521	0.000301639	0.000301639	0
rs11585430	1	77549883	0	0	0	331552	0	0	0
rs2036444	1	77558358	0	0	0	331552	0	0	0
rs7537634	1	77559860	0	0	0	331552	0	0	0
rs72681885	1	77566911	0	0	0	331552	0	0	0
rs1502529	1	77571820	0	0	0	331552	0	0	0
rs72681891	1	77579144	0	0	0	331552	0	0	0
rs75074379	1	77584366	0	0	0	331552	0	0	0
rs114964941	1	77587219	0	0	0	331552	0	0	0
rs6684070	1	77592466	0	0	0	331552	0	0	0
rs78475961	1	77596243	0	0	0	331552	0	0	0
rs68193990	1	77598102	0	0	0	331552	0	0	0
rs58293665	1	77608544	0	0	0	331552	0	0	0
rs1098131	1	77616412	0	0	0	331552	0	0	0
rs77256812	1	77626230	0	0	0	331552	0	0	0
rs67263641	1	77630419	0	0	0	331552	0	0	0
rs115000709	1	77630517	0	0	0	331552	0	0	0
rs77290591	1	77640491	0	0	0	331552	0	0	0
rs116297395	1	77651193	0	0	0	331552	0	0	0
rs79986582	1	77665452	0	0	0	331552	0	0	0
rs12562725	1	77671679	0	0	0	331552	0	0	0
rs12723684	1	77685042	0	0	0	331552	0	0	0
rs2177429	1	77689430	0	0	0	331552	0	0	0
rs2049363	1	77695541	0	0	0	331552	0	0	0
rs2799567	1	77695659	0	0	0	331552	0	0	0
rs12040629	1	77705365	0	0	0	331552	0	0	0
rs2689672	1	77707391	0	0	0	331552	0	0	0
rs1253221	1	77719007	0	0	0	331552	0	0	0
rs2815308	1	77728969	2	1	1	331520	0.000603278	0.000301639	0.000301639
rs115319930	1	77731019	2	1	1	331520	0.000603278	0.000301639	0.000301639
rs2815322	1	77733685	2	1	1	331520	0.000603278	0.000301639	0.000301639
rs57267651	1	77733798	2	1	1	331520	0.000603278	0.000301639	0.000301639
rs77566700	1	77738199	2	1	1	331520	0.000603278	0.000301639	0.000301639
rs17689089	1	77740106	2	1	1	331520	0.000603278	0.000301639	0.000301639
rs11162307	1	77741794	2	1	1	331520	0.000603278	0.000301639	0.000301639
rs41292256	1	77748658	2	1	1	331520	0.000603278	0.000301639	0.000301639
rs7517698	1	77749363	2	1	1	331520	0.000603278	0.000301639	0.000301639
rs17100172	1	77753873	2	1	1	331520	0.000603278	0.000301639	0.000301639
rs1167212	1	77758422	2	1	1	331520	0.000603278	0.000301639	0.000301639
rs2815311	1	77759578	2	1	1	331520	0.000603278	0.000301639	0.000301639
rs17695152	1	77759856	2	1	1	331520	0.000603278	0.000301639	0.000301639
rs186590722	1	77760886	2	1	1	331520	0.000603278	0.000301639	0.000301639
rs7537603	1	77768124	2	1	1	331520	0.000603278	0.000301639	0.000301639
rs112226839	1	77768151	2	1	1	331520	0.000603278	0.000301639	0.000301639
rs34422174	1	77769384	2	1	1	331520	0.000603278	0.000301639	0.000301639
rs1670617	1	77775014	2	1	1	331520	0.000603278	0.000301639	0.000301639
rs7547493	1	77775233	2	1	1	331520	0.000603278	0.000301639	0.000301639
rs5775382	1	77777366	2	1	1	331520	0.000603278	0.000301639	0.000301639
rs41292266	1	77780681	2	1	1	331520	0.000603278	0.000301639	0.000301639
rs75045010	1	77793153	2	1	1	331520	0.000603278	0.000301639	0.000301639
rs75789659	1	77800005	2	1	1	331520	0.000603278	0.000301639	0.000301639
rs73004429	1	77803525	2	1	1	331520	0.000603278	0.000301639	0.000301639
rs2602933	1	77812575	2	1	1	331520	0.000603278	0.000301639	0.000301639
rs12730972	1	77814230	2	1	1	331520	0.000603278	0.000301639	0.000301639
rs78968337	1	77816280	2	1	1	331520	0.000603278	0.000301639	0.000301639
rs79963305	1	77818015	2	1	1	331520	0.000603278	0.000301639	0.000301639
rs17100436	1	77825907	2	1	1	331520	0.000603278	0.000301639	0.000301639
rs6681717	1	77826056	2	1	1	331520	0.000603278	0.000301639	0.000301639
rs17100458	1	77831799	2	1	1	331520	0.000603278	0.000301639	0.000301639
rs17100475	1	77839480	2	1	1	331520	0.000603278	0.000301639	0.000301639
rs10873934	1	77841366	2	1	1	331520	0.000603278	0.000301639	0.000301639
rs2602937	1	77842207	2	1	1	331520	0.000603278	0.000301639	0.000301639
rs112258474	1	77843870	2	1	1	331520	0.000603278	0.000301639	0.000301639
rs11809786	1	77847516	2	1	1	331520	0.000603278	0.000301639	0.000301639
rs11162331	1	77850800	2	1	1	331520	0.000603278	0.000301639	0.000301639
rs11162332	1	77852332	2	1	1	331520	0.000603278	0.000301639	0.000301639
rs72679581	1	77854178	2	1	1	331520	0.000603278	0.000301639	0.000301639
rs17098286	1	77867824	2	1	1	331520	0.000603278	0.000301639	0.000301639
rs7546409	1	77871502	2	1	1	331520	0.000603278	0.000301639	0.000301639
rs41306633	1	77876827	2	1	1	331520	0.000603278	0.000301639	0.000301639
rs10782648	1	77880930	2	1	1	331520	0.000603278	0.000301639	0.000301639
rs1532507	1	77883412	2	1	1	331520	0.000603278	0.000301639	0.000301639
rs1498407	1	77884712	2	1	1	331520	0.000603278	0.000301639	0.000301639
rs72681617	1	77889384	2	1	1	331520	0.000603278	0.000301639	0.000301639
rs1498400	1	77895554	2	1	1	331520	0.000603278	0.000301639	0.000301639
rs2803147	1	77895958	2	1	1	331520	0.000603278	0.000301639	0.000301639
rs114125618	1	77896870	2	1	1	331520	0.000603278	0.000301639	0.000301639
rs55924989	1	77900448	2	1	1	331520	0.000603278	0.000301639	0.000301639
rs12034899	1	77903611	2	1	1	331520	0.000603278	0.000301639	0.000301639
rs11583934	1	77904435	2	1	1	331520	0.000603278	0.000301639	0.000301639
rs12037848	1	77906233	2	1	1	331520	0.000603278	0.000301639	0.000301639
rs113363157	1	77908161	2	1	1	331520	0.000603278	0.000301639	0.000301639
rs17100570	1	77912719	2	1	1	331520	0.000603278	0.000301639	0.000301639
rs12046197	1	77925439	2	1	1	331520	0.000603278	0.000301639	0.000301639
rs12047928	1	77932750	2	1	1	331520	0.000603278	0.000301639	0.000301639
rs7542588	1	77938165	2	1	1	331520	0.000603278	0.000301639	0.000301639
rs1532508	1	77941524	2	1	1	331520	0.000603278	0.000301639	0.000301639
rs12738273	1	77945841	2	1	1	331520	0.000603278	0.000301639	0.000301639
rs116759924	1	77946053	2	1	1	331520	0.000603278	0.000301639	0.000301639
rs114918795	1	77946335	2	1	1	331520	0.000603278	0.000301639	0.000301639
rs12404342	1	77947188	2	1	1	331520	0.000603278	0.000301639	0.000301639
rs116809156	1	77951148	2	1	1	331520	0.000603278	0.000301639	0.000301639
rs12564592	1	77954895	2	1	1	331520	0.000603278	0.000301639	0.000301639
rs74090615	1	77956483	0	0	0	331552	0	0	0
rs2647496	1	77958105	2	1	1	331520	0.000603278	0.000301639	0.000301639
rs17380592	1	77961919	2	1	1	331520	0.000603278	0.000301639	0.000301639
rs11806197	1	77964855	2	1	1	331520	0.000603278	0.000301639	0.000301639
rs116672312	1	77979952	1	1	0	331521	0.000301639	0.000301639	0
rs10873947	1	77986516	1	1	0	331521	0.000301639	0.000301639	0
rs17100674	1	77988472	1	1	0	331521	0.000301639	0.000301639	0
rs12754946	1	77989923	1	1	0	331521	0.000301639	0.000301639	0
rs61777073	1	77998084	1	1	0	331521	0.000301639	0.000301639	0
rs17385141	1	77998285	1	1	0	331521	0.000301639	0.000301639	0
Affx-80212492	1	78001530	1	1	0	331521	0.000301639	0.000301639	0
rs116319579	1	78007862	1	1	0	331521	0.000301639	0.000301639	0
rs4600093	1	78013301	1	1	0	331521	0.000301639	0.000301639	0
rs114362558	1	78021227	0	0	0	331552	0	0	0
rs79671213	1	78024345	1	1	0	331521	0.000301639	0.000301639	0
rs3767031	1	78025047	1	1	0	331521	0.000301639	0.000301639	0
rs2291690	1	78032185	1	1	0	331521	0.000301639	0.000301639	0
rs17385754	1	78046630	1	1	0	331521	0.000301639	0.000301639	0
rs114902412	1	78048032	1	1	0	331521	0.000301639	0.000301639	0
rs1994924	1	78060505	1	1	0	331521	0.000301639	0.000301639	0
rs116034016	1	78064233	1	1	0	331521	0.000301639	0.000301639	0
rs114803006	1	78067000	1	1	0	331521	0.000301639	0.000301639	0
rs114693226	1	78073879	1	1	0	331521	0.000301639	0.000301639	0
rs112433858	1	78089854	1	1	0	331521	0.000301639	0.000301639	0
rs6678622	1	78092479	1	1	0	331521	0.000301639	0.000301639	0
rs114452108	1	78095407	1	1	0	331521	0.000301639	0.000301639	0
rs41292270	1	78098003	1	1	0	331521	0.000301639	0.000301639	0
rs34535037	1	78098403	1	1	0	331521	0.000301639	0.000301639	0
rs278849	1	78143583	1	1	0	331521	0.000301639	0.000301639	0
rs116239067	1	78171696	1	1	0	331521	0.000301639	0.000301639	0
rs114191610	1	78172428	1	1	0	331521	0.000301639	0.000301639	0
rs72683682	1	78172669	1	1	0	331521	0.000301639	0.000301639	0
rs12142671	1	78184325	1	1	0	331521	0.000301639	0.000301639	0
rs139512047	1	78187783	1	1	0	331521	0.000301639	0.000301639	0
rs115124745	1	78205945	1	1	0	331521	0.000301639	0.000301639	0
rs78154586	1	78214478	1	1	0	331521	0.000301639	0.000301639	0
rs199959615	1	78245342	1	1	0	331521	0.000301639	0.000301639	0
rs72683701	1	78245642	1	1	0	331521	0.000301639	0.000301639	0
rs1539739	1	78266417	1	1	0	331521	0.000301639	0.000301639	0
rs140911803	1	78267163	1	1	0	331521	0.000301639	0.000301639	0
rs114232819	1	78282099	1	1	0	331521	0.000301639	0.000301639	0
rs114372994	1	78286347	1	1	0	331521	0.000301639	0.000301639	0
rs75352530	1	78287451	1	1	0	331521	0.000301639	0.000301639	0
rs74225875	1	78295937	1	1	0	331521	0.000301639	0.000301639	0
rs7417104	1	78312788	1	1	0	331521	0.000301639	0.000301639	0
rs12027558	1	78329350	1	1	0	331521	0.000301639	0.000301639	0
rs146305177	1	78340760	1	1	0	331521	0.000301639	0.000301639	0
rs1166704	1	78366894	1	1	0	331521	0.000301639	0.000301639	0
rs78977867	1	78369300	1	1	0	331521	0.000301639	0.000301639	0
rs35117963	1	78383874	1	1	0	331521	0.000301639	0.000301639	0
Affx-89007743	1	78383902	1	1	0	331521	0.000301639	0.000301639	0
rs57444992	1	78390161	1	1	0	331521	0.000301639	0.000301639	0
rs201447781	1	78392222	1	1	0	331521	0.000301639	0.000301639	0
rs1166698	1	78392446	1	1	0	331521	0.000301639	0.000301639	0
rs146245480	1	78392548	1	1	0	331521	0.000301639	0.000301639	0
Affx-89011001	1	78395096	0	0	0	331552	0	0	0
rs1780049	1	78402839	1	1	0	331521	0.000301639	0.000301639	0
rs76501535	1	78406701	1	1	0	331521	0.000301639	0.000301639	0
rs199738750	1	78408274	1	1	0	331521	0.000301639	0.000301639	0
rs137853198	1	78408317	1	1	0	331521	0.000301639	0.000301639	0
Affx-80267957	1	78408430	1	1	0	331521	0.000301639	0.000301639	0
rs137853197	1	78408441	1	1	0	331521	0.000301639	0.000301639	0
rs74942344	1	78416945	1	1	0	331521	0.000301639	0.000301639	0
Affx-14437248	1	78423052	1	1	0	331521	0.000301639	0.000301639	0
rs112230236	1	78425022	1	1	0	331521	0.000301639	0.000301639	0
rs72685362	1	78432091	1	1	0	331521	0.000301639	0.000301639	0
rs17383213	1	78433531	1	1	0	331521	0.000301639	0.000301639	0
rs17387351	1	78437365	1	1	0	331521	0.000301639	0.000301639	0
rs116799349	1	78437904	1	1	0	331521	0.000301639	0.000301639	0
rs56341422	1	78439436	1	1	0	331521	0.000301639	0.000301639	0
rs72685367	1	78442686	1	1	0	331521	0.000301639	0.000301639	0
rs61778902	1	78450262	1	1	0	331521	0.000301639	0.000301639	0
rs7528905	1	78456355	1	1	0	331521	0.000301639	0.000301639	0
rs114686124	1	78464911	1	1	0	331521	0.000301639	0.000301639	0
rs41311176	1	78470506	1	1	0	331521	0.000301639	0.000301639	0
Affx-80212506	1	78471010	1	1	0	331521	0.000301639	0.000301639	0
rs72685390	1	78483812	1	1	0	331521	0.000301639	0.000301639	0
rs79557452	1	78497528	1	1	0	331521	0.000301639	0.000301639	0
rs1335481	1	78497532	1	1	0	331521	0.000301639	0.000301639	0
rs77611954	1	78511123	1	1	0	331521	0.000301639	0.000301639	0
rs76038246	1	78512469	1	1	0	331521	0.000301639	0.000301639	0
rs74342526	1	78514418	1	1	0	331521	0.000301639	0.000301639	0
rs12126185	1	78517477	1	1	0	331521	0.000301639	0.000301639	0
rs72687114	1	78518710	1	1	0	331521	0.000301639	0.000301639	0
rs7537908	1	78518939	1	1	0	331521	0.000301639	0.000301639	0
rs115016425	1	78521582	1	1	0	331521	0.000301639	0.000301639	0
rs12125903	1	78522625	1	1	0	331521	0.000301639	0.000301639	0
rs56236539	1	78524475	1	1	0	331521	0.000301639	0.000301639	0
rs35988099	1	78529684	1	1	0	331521	0.000301639	0.000301639	0
rs4245660	1	78540733	1	1	0	331521	0.000301639	0.000301639	0
rs693127	1	78542414	1	1	0	331521	0.000301639	0.000301639	0
rs661038	1	78542831	1	1	0	331521	0.000301639	0.000301639	0
rs565164	1	78560583	1	1	0	331521	0.000301639	0.000301639	0
rs595384	1	78581093	1	1	0	331521	0.000301639	0.000301639	0
rs17101311	1	78584920	1	1	0	331521	0.000301639	0.000301639	0
rs540742	1	78585086	1	1	0	331521	0.000301639	0.000301639	0
rs75430101	1	78585847	1	1	0	331521	0.000301639	0.000301639	0
rs55901018	1	78586102	1	1	0	331521	0.000301639	0.000301639	0
Affx-80212514	1	78591631	1	1	0	331521	0.000301639	0.000301639	0
rs114113740	1	78600382	1	1	0	331521	0.000301639	0.000301639	0
rs78296518	1	78601048	1	1	0	331521	0.000301639	0.000301639	0
rs201509172	1	78601390	1	1	0	331521	0.000301639	0.000301639	0
rs72687149	1	78604013	1	1	0	331521	0.000301639	0.000301639	0
rs76887059	1	78606778	1	1	0	331521	0.000301639	0.000301639	0
rs656037	1	78611513	1	1	0	331521	0.000301639	0.000301639	0
rs513977	1	78616594	1	1	0	331521	0.000301639	0.000301639	0
rs12083265	1	78619798	1	1	0	331521	0.000301639	0.000301639	0
rs17391694	1	78623626	1	1	0	331521	0.000301639	0.000301639	0
rs644332	1	78634998	1	1	0	331521	0.000301639	0.000301639	0
rs114359073	1	78638366	1	1	0	331521	0.000301639	0.000301639	0
rs1770306	1	78640222	1	1	0	331521	0.000301639	0.000301639	0
rs1890850	1	78641967	1	1	0	331521	0.000301639	0.000301639	0
rs17101472	1	78643610	1	1	0	331521	0.000301639	0.000301639	0
rs114040979	1	78657576	1	1	0	331521	0.000301639	0.000301639	0
rs74959191	1	78666233	1	1	0	331521	0.000301639	0.000301639	0
rs72688731	1	78679178	1	1	0	331521	0.000301639	0.000301639	0
rs116646263	1	78698823	1	1	0	331521	0.000301639	0.000301639	0
rs591206	1	78701527	1	1	0	331521	0.000301639	0.000301639	0
rs12408967	1	78704314	1	1	0	331521	0.000301639	0.000301639	0
rs114507435	1	78707010	1	1	0	331521	0.000301639	0.000301639	0
rs12409525	1	78708393	1	1	0	331521	0.000301639	0.000301639	0
rs151277917	1	78712014	1	1	0	331521	0.000301639	0.000301639	0
rs644224	1	78714497	1	1	0	331521	0.000301639	0.000301639	0
rs2025292	1	78714535	1	1	0	331521	0.000301639	0.000301639	0
rs74568553	1	78720344	1	1	0	331521	0.000301639	0.000301639	0
rs11579517	1	78735982	0	0	0	331552	0	0	0
rs77695680	1	78740420	0	0	0	331552	0	0	0
rs78025423	1	78741018	0	0	0	331552	0	0	0
rs17391004	1	78745010	0	0	0	331552	0	0	0
rs7539904	1	78745926	0	0	0	331552	0	0	0
rs4650413	1	78747486	0	0	0	331552	0	0	0
rs6424762	1	78749908	0	0	0	331552	0	0	0
rs34952371	1	78751655	0	0	0	331552	0	0	0
rs116531835	1	78762580	0	0	0	331552	0	0	0
rs75025688	1	78767716	0	0	0	331552	0	0	0
rs72672134	1	78768415	0	0	0	331552	0	0	0
rs11577481	1	78771767	0	0	0	331552	0	0	0
rs6696390	1	78774078	0	0	0	331552	0	0	0
rs1328452	1	78775182	0	0	0	331552	0	0	0
rs80355711	1	78781945	0	0	0	331552	0	0	0
rs12125026	1	78787069	0	0	0	331552	0	0	0
rs1328450	1	78788656	0	0	0	331552	0	0	0
rs11162470	1	78795266	0	0	0	331552	0	0	0
rs1417103	1	78799291	0	0	0	331552	0	0	0
rs77308326	1	78801229	0	0	0	331552	0	0	0
rs17101675	1	78815902	0	0	0	331552	0	0	0
rs11162476	1	78821946	0	0	0	331552	0	0	0
rs79122809	1	78833004	0	0	0	331552	0	0	0
rs114491443	1	78834575	0	0	0	331552	0	0	0
rs10489950	1	78842265	0	0	0	331552	0	0	0
rs7544389	1	78844710	0	0	0	331552	0	0	0
rs116373918	1	78846830	0	0	0	331552	0	0	0
rs11590908	1	78854316	0	0	0	331552	0	0	0
rs60571060	1	78865249	0	0	0	331552	0	0	0
rs494981	1	78868658	0	0	0	331552	0	0	0
rs187646587	1	78873067	0	0	0	331552	0	0	0
rs115177104	1	78875697	0	0	0	331552	0	0	0
rs72672199	1	78882118	0	0	0	331552	0	0	0
rs80133943	1	78888264	0	0	0	331552	0	0	0
rs1999012	1	78892701	0	0	0	331552	0	0	0
rs35166559	1	78935044	0	0	0	331552	0	0	0
rs58858806	1	78935915	0	0	0	331552	0	0	0
rs72673916	1	78936142	0	0	0	331552	0	0	0
rs6692239	1	78937828	0	0	0	331552	0	0	0
rs77707038	1	78947911	0	0	0	331552	0	0	0
rs3753380	1	78956432	0	0	0	331552	0	0	0
rs41292960	1	78958451	0	0	0	331552	0	0	0
rs116802591	1	78958893	0	0	0	331552	0	0	0
rs115762313	1	78959934	0	0	0	331552	0	0	0
rs1322935	1	78963305	0	0	0	331552	0	0	0
rs2146489	1	78964821	0	0	0	331552	0	0	0
rs2057424	1	78965029	0	0	0	331552	0	0	0
rs116288411	1	78971821	0	0	0	331552	0	0	0
rs540757	1	78986954	0	0	0	331552	0	0	0
rs77106085	1	78988956	0	0	0	331552	0	0	0
rs520171	1	78989850	0	0	0	331552	0	0	0
rs556817	1	78991552	0	0	0	331552	0	0	0
rs530871	1	78993841	0	0	0	331552	0	0	0
rs75428567	1	78998638	0	0	0	331552	0	0	0
rs3766333	1	78999796	0	0	0	331552	0	0	0
rs7550932	1	78999934	0	0	0	331552	0	0	0
rs35223399	1	79004474	0	0	0	331552	0	0	0
rs112917741	1	79010259	0	0	0	331552	0	0	0
rs514514	1	79019357	0	0	0	331552	0	0	0
rs74672345	1	79025611	0	0	0	331552	0	0	0
rs112543484	1	79032972	0	0	0	331552	0	0	0
rs77877490	1	79035378	0	0	0	331552	0	0	0
rs72673940	1	79038317	0	0	0	331552	0	0	0
rs1023253	1	79051869	0	0	0	331552	0	0	0
rs76701611	1	79053326	0	0	0	331552	0	0	0
rs78586745	1	79057195	0	0	0	331552	0	0	0
rs10449706	1	79058908	0	0	0	331552	0	0	0
rs17101925	1	79063772	0	0	0	331552	0	0	0
rs273236	1	79080036	0	0	0	331552	0	0	0
rs143077503	1	79093776	0	0	0	331552	0	0	0
rs34932081	1	79093910	0	0	0	331552	0	0	0
rs273257	1	79094593	0	0	0	331552	0	0	0
rs3820093	1	79095526	0	0	0	331552	0	0	0
rs987495	1	79095581	0	0	0	331552	0	0	0
rs149877350	1	79101124	0	0	0	331552	0	0	0
rs1981071	1	79102726	0	0	0	331552	0	0	0
rs138635655	1	79106805	0	0	0	331552	0	0	0
rs35466823	1	79107140	0	0	0	331552	0	0	0
rs41312646	1	79107305	0	0	0	331552	0	0	0
rs41309155	1	79107372	0	0	0	331552	0	0	0
rs41305870	1	79107422	0	0	0	331552	0	0	0
rs166642	1	79109615	0	0	0	331552	0	0	0
rs114638088	1	79110447	0	0	0	331552	0	0	0
rs1333972	1	79111142	0	0	0	331552	0	0	0
rs2148686	1	79111419	0	0	0	331552	0	0	0
rs2070123	1	79115905	0	0	0	331552	0	0	0
Affx-80212527	1	79116338	0	0	0	331552	0	0	0
rs17394028	1	79117713	0	0	0	331552	0	0	0
rs11577132	1	79119233	3	3	0	331519	0.000904917	0.000904917	0
rs79489342	1	79122794	8	8	0	331514	0.00241311	0.00241311	0
rs115887090	1	79125148	8	8	0	331514	0.00241311	0.00241311	0
rs149042991	1	79125154	8	8	0	331514	0.00241311	0.00241311	0
rs141520096	1	79126339	8	8	0	331514	0.00241311	0.00241311	0
rs140628091	1	79128488	8	8	0	331514	0.00241311	0.00241311	0
Affx-14455465	1	79128570	8	8	0	331514	0.00241311	0.00241311	0
rs12070318	1	79139044	10	10	0	331512	0.00301639	0.00301639	0
rs114291240	1	79142276	10	10	0	331512	0.00301639	0.00301639	0
rs17102030	1	79144810	10	10	0	331512	0.00301639	0.00301639	0
rs78378365	1	79154051	10	10	0	331512	0.00301639	0.00301639	0
rs78135622	1	79156780	10	10	0	331512	0.00301639	0.00301639	0
rs7526782	1	79167536	10	10	0	331512	0.00301639	0.00301639	0
rs17395097	1	79180346	12	12	0	331510	0.00361967	0.00361967	0
rs1780746	1	79182561	12	12	0	331510	0.00361967	0.00361967	0
rs17395360	1	79187274	14	12	2	331508	0.00422295	0.00361967	0.000603278
rs17102156	1	79189154	14	12	2	331508	0.00422295	0.00361967	0.000603278
rs11162546	1	79196271	14	12	2	331508	0.00422295	0.00361967	0.000603278
rs79237717	1	79197219	14	12	2	331508	0.00422295	0.00361967	0.000603278
rs992486	1	79197624	14	12	2	331508	0.00422295	0.00361967	0.000603278
rs114365169	1	79198930	14	12	2	331508	0.00422295	0.00361967	0.000603278
rs2801036	1	79206877	14	12	2	331508	0.00422295	0.00361967	0.000603278
rs61768666	1	79208519	14	12	2	331508	0.00422295	0.00361967	0.000603278
rs1780735	1	79209403	14	12	2	331508	0.00422295	0.00361967	0.000603278
rs80309829	1	79212994	14	12	2	331508	0.00422295	0.00361967	0.000603278
rs72673996	1	79217533	14	12	2	331508	0.00422295	0.00361967	0.000603278
rs17400892	1	79219113	14	12	2	331508	0.00422295	0.00361967	0.000603278
rs7521977	1	79233493	14	12	2	331508	0.00422295	0.00361967	0.000603278
rs4650608	1	79238015	14	12	2	331508	0.00422295	0.00361967	0.000603278
rs149291579	1	79240882	14	12	2	331508	0.00422295	0.00361967	0.000603278
rs2211577	1	79241577	14	12	2	331508	0.00422295	0.00361967	0.000603278
rs72674001	1	79248723	14	12	2	331508	0.00422295	0.00361967	0.000603278
rs114440458	1	79249325	14	12	2	331508	0.00422295	0.00361967	0.000603278
rs12069814	1	79249508	14	12	2	331508	0.00422295	0.00361967	0.000603278
rs12730292	1	79254762	14	12	2	331508	0.00422295	0.00361967	0.000603278
rs2352521	1	79256105	14	12	2	331508	0.00422295	0.00361967	0.000603278
rs11162556	1	79261383	14	12	2	331508	0.00422295	0.00361967	0.000603278
rs55984620	1	79262159	14	12	2	331508	0.00422295	0.00361967	0.000603278
rs2352524	1	79265261	14	12	2	331508	0.00422295	0.00361967	0.000603278
rs4457523	1	79271464	14	12	2	331508	0.00422295	0.00361967	0.000603278
rs35931351	1	79273945	14	12	2	331508	0.00422295	0.00361967	0.000603278
rs78545772	1	79282300	14	12	2	331508	0.00422295	0.00361967	0.000603278
rs74095033	1	79296356	14	12	2	331508	0.00422295	0.00361967	0.000603278
rs17410994	1	79309382	14	12	2	331508	0.00422295	0.00361967	0.000603278
rs112989334	1	79309432	14	12	2	331508	0.00422295	0.00361967	0.000603278
rs17102325	1	79322378	17	13	4	331505	0.00512786	0.00392131	0.00120656
rs72675828	1	79323774	17	13	4	331505	0.00512786	0.00392131	0.00120656
rs1248487	1	79326366	17	13	4	331505	0.00512786	0.00392131	0.00120656
rs1780761	1	79334352	17	13	4	331505	0.00512786	0.00392131	0.00120656
rs1489398	1	79347130	17	13	4	331505	0.00512786	0.00392131	0.00120656
rs6682731	1	79348261	17	13	4	331505	0.00512786	0.00392131	0.00120656
rs114681149	1	79352725	17	13	4	331505	0.00512786	0.00392131	0.00120656
rs2275902	1	79357360	17	13	4	331505	0.00512786	0.00392131	0.00120656
rs1968956	1	79358827	17	13	4	331505	0.00512786	0.00392131	0.00120656
rs12119116	1	79360874	17	13	4	331505	0.00512786	0.00392131	0.00120656
rs72675845	1	79371426	17	13	4	331505	0.00512786	0.00392131	0.00120656
Affx-80212535	1	79392576	18	13	5	331504	0.0054295	0.00392131	0.0015082
rs12754818	1	79392756	18	13	5	331504	0.0054295	0.00392131	0.0015082
Affx-89024992	1	79403571	18	13	5	331504	0.0054295	0.00392131	0.0015082
rs72675863	1	79407268	18	13	5	331504	0.0054295	0.00392131	0.0015082
rs41313381	1	79411968	18	13	5	331504	0.0054295	0.00392131	0.0015082
rs185392778	1	79412096	18	13	5	331504	0.0054295	0.00392131	0.0015082
rs10157100	1	79414942	18	13	5	331504	0.0054295	0.00392131	0.0015082
rs115463510	1	79415731	18	13	5	331504	0.0054295	0.00392131	0.0015082
rs17413911	1	79419439	18	13	5	331504	0.0054295	0.00392131	0.0015082
rs17414106	1	79438696	18	13	5	331504	0.0054295	0.00392131	0.0015082
rs35800194	1	79446807	18	13	5	331504	0.0054295	0.00392131	0.0015082
rs79682530	1	79455269	18	13	5	331504	0.0054295	0.00392131	0.0015082
rs56393849	1	79455406	18	13	5	331504	0.0054295	0.00392131	0.0015082
rs1352556	1	79460634	18	13	5	331504	0.0054295	0.00392131	0.0015082
rs72675884	1	79463187	19	14	5	331503	0.00573114	0.00422295	0.0015082
rs77463781	1	79464773	19	14	5	331503	0.00573114	0.00422295	0.0015082
rs115294879	1	79467975	19	14	5	331503	0.00573114	0.00422295	0.0015082
rs12032432	1	79471796	19	14	5	331503	0.00573114	0.00422295	0.0015082
rs114812903	1	79474645	19	14	5	331503	0.00573114	0.00422295	0.0015082
rs4650631	1	79476307	19	14	5	331503	0.00573114	0.00422295	0.0015082
rs10493622	1	79484397	19	14	5	331503	0.00573114	0.00422295	0.0015082
rs2065485	1	79484716	19	14	5	331503	0.00573114	0.00422295	0.0015082
rs41397248	1	79486954	20	15	5	331502	0.00603278	0.00452459	0.0015082
rs75564611	1	79488945	20	15	5	331502	0.00603278	0.00452459	0.0015082
rs12737376	1	79492087	20	15	5	331502	0.00603278	0.00452459	0.0015082
rs11807825	1	79493936	20	15	5	331502	0.00603278	0.00452459	0.0015082
rs12089892	1	79495723	20	15	5	331502	0.00603278	0.00452459	0.0015082
rs10493623	1	79504061	20	15	5	331502	0.00603278	0.00452459	0.0015082
rs116384338	1	79522907	20	15	5	331502	0.00603278	0.00452459	0.0015082
rs1576928	1	79523826	20	15	5	331502	0.00603278	0.00452459	0.0015082
rs111634787	1	79525689	20	15	5	331502	0.00603278	0.00452459	0.0015082
rs76939960	1	79529055	20	15	5	331502	0.00603278	0.00452459	0.0015082
rs116639111	1	79536818	20	15	5	331502	0.00603278	0.00452459	0.0015082
rs12035067	1	79541190	20	15	5	331502	0.00603278	0.00452459	0.0015082
rs10874010	1	79552777	21	15	6	331501	0.00633442	0.00452459	0.00180983
rs74556133	1	79554134	21	15	6	331501	0.00633442	0.00452459	0.00180983
rs1332836	1	79557804	21	15	6	331501	0.00633442	0.00452459	0.00180983
rs116151491	1	79568532	19	15	4	331503	0.00573114	0.00452459	0.00120656
rs1332837	1	79569509	19	15	4	331503	0.00573114	0.00452459	0.00120656
rs115780044	1	79569639	19	15	4	331503	0.00573114	0.00452459	0.00120656
rs11162628	1	79570555	19	15	4	331503	0.00573114	0.00452459	0.00120656
rs1487542	1	79572339	19	15	4	331503	0.00573114	0.00452459	0.00120656
rs117813648	1	79573967	19	15	4	331503	0.00573114	0.00452459	0.00120656
rs11589546	1	79581567	19	15	4	331503	0.00573114	0.00452459	0.00120656
rs12143872	1	79582607	19	15	4	331503	0.00573114	0.00452459	0.00120656
rs11162634	1	79582937	19	15	4	331503	0.00573114	0.00452459	0.00120656
rs17448661	1	79583030	19	15	4	331503	0.00573114	0.00452459	0.00120656
rs12117879	1	79583771	19	15	4	331503	0.00573114	0.00452459	0.00120656
rs79552083	1	79591064	19	15	4	331503	0.00573114	0.00452459	0.00120656
rs12035683	1	79594216	19	15	4	331503	0.00573114	0.00452459	0.00120656
rs17102815	1	79594565	19	15	4	331503	0.00573114	0.00452459	0.00120656
rs114948616	1	79596124	19	15	4	331503	0.00573114	0.00452459	0.00120656
rs7526520	1	79597600	19	15	4	331503	0.00573114	0.00452459	0.00120656
rs35037499	1	79616733	19	15	4	331503	0.00573114	0.00452459	0.00120656
rs116434634	1	79632995	20	15	5	331502	0.00603278	0.00452459	0.0015082
rs76484434	1	79638962	20	15	5	331502	0.00603278	0.00452459	0.0015082
rs60970590	1	79648247	20	15	5	331502	0.00603278	0.00452459	0.0015082
rs112831350	1	79649761	20	15	5	331502	0.00603278	0.00452459	0.0015082
rs10489655	1	79653433	20	15	5	331502	0.00603278	0.00452459	0.0015082
rs17590370	1	79655102	20	15	5	331502	0.00603278	0.00452459	0.0015082
rs78160513	1	79655152	20	15	5	331502	0.00603278	0.00452459	0.0015082
rs228554	1	79655264	20	15	5	331502	0.00603278	0.00452459	0.0015082
rs76956276	1	79660928	20	15	5	331502	0.00603278	0.00452459	0.0015082
rs75303190	1	79670943	20	15	5	331502	0.00603278	0.00452459	0.0015082
rs35314773	1	79674961	20	15	5	331502	0.00603278	0.00452459	0.0015082
rs228502	1	79683041	20	15	5	331502	0.00603278	0.00452459	0.0015082
rs115727637	1	79694017	19	14	5	331503	0.00573114	0.00422295	0.0015082
rs58516454	1	79701296	19	14	5	331503	0.00573114	0.00422295	0.0015082
rs12097642	1	79714938	19	14	5	331503	0.00573114	0.00422295	0.0015082
rs144600889	1	79715239	19	14	5	331503	0.00573114	0.00422295	0.0015082
rs74096446	1	79715648	19	14	5	331503	0.00573114	0.00422295	0.0015082
rs61766096	1	79724757	19	14	5	331503	0.00573114	0.00422295	0.0015082
rs7551723	1	79728598	19	14	5	331503	0.00573114	0.00422295	0.0015082
rs11400084	1	79729565	19	14	5	331503	0.00573114	0.00422295	0.0015082
rs12035767	1	79737167	19	14	5	331503	0.00573114	0.00422295	0.0015082
rs7516463	1	79737283	19	14	5	331503	0.00573114	0.00422295	0.0015082
rs72943084	1	79745171	19	14	5	331503	0.00573114	0.00422295	0.0015082
rs77873789	1	79745219	19	14	5	331503	0.00573114	0.00422295	0.0015082
rs12402568	1	79758127	19	14	5	331503	0.00573114	0.00422295	0.0015082
rs12064196	1	79759457	19	14	5	331503	0.00573114	0.00422295	0.0015082
rs1412136	1	79775411	19	14	5	331503	0.00573114	0.00422295	0.0015082
rs1331707	1	79799912	19	14	5	331503	0.00573114	0.00422295	0.0015082
rs76687947	1	79802058	20	14	6	331502	0.00603278	0.00422295	0.00180983
rs116768338	1	79813493	19	14	5	331503	0.00573114	0.00422295	0.0015082
rs34797296	1	79817509	18	14	4	331504	0.0054295	0.00422295	0.00120656
rs116681308	1	79823670	18	14	4	331504	0.0054295	0.00422295	0.00120656
rs12137781	1	79824075	18	14	4	331504	0.0054295	0.00422295	0.00120656
rs111381998	1	79827150	18	14	4	331504	0.0054295	0.00422295	0.00120656
rs3015026	1	79844443	18	14	4	331504	0.0054295	0.00422295	0.00120656
rs3000120	1	79848558	18	14	4	331504	0.0054295	0.00422295	0.00120656
rs77322536	1	79852569	18	14	4	331504	0.0054295	0.00422295	0.00120656
rs3015065	1	79856314	18	14	4	331504	0.0054295	0.00422295	0.00120656
rs114294944	1	79864603	18	14	4	331504	0.0054295	0.00422295	0.00120656
rs12734015	1	79889995	18	14	4	331504	0.0054295	0.00422295	0.00120656
rs116511504	1	79890748	18	14	4	331504	0.0054295	0.00422295	0.00120656
rs113861015	1	79894284	18	14	4	331504	0.0054295	0.00422295	0.00120656
rs11162715	1	79904994	18	14	4	331504	0.0054295	0.00422295	0.00120656
rs3015123	1	79905296	18	14	4	331504	0.0054295	0.00422295	0.00120656
rs115416331	1	79930234	18	14	4	331504	0.0054295	0.00422295	0.00120656
rs114598863	1	79936480	18	14	4	331504	0.0054295	0.00422295	0.00120656
rs2029785	1	79960085	18	14	4	331504	0.0054295	0.00422295	0.00120656
rs1494857	1	79960198	18	14	4	331504	0.0054295	0.00422295	0.00120656
rs12727530	1	79961748	18	14	4	331504	0.0054295	0.00422295	0.00120656
rs12048746	1	79969578	18	14	4	331504	0.0054295	0.00422295	0.00120656
rs7526604	1	79976666	18	14	4	331504	0.0054295	0.00422295	0.00120656
rs79853057	1	79990938	17	14	3	331505	0.00512786	0.00422295	0.000904917
rs76258402	1	79991574	17	14	3	331505	0.00512786	0.00422295	0.000904917
rs10493628	1	79999331	16	13	3	331506	0.00482623	0.00392131	0.000904917
rs11588652	1	80015469	16	13	3	331506	0.00482623	0.00392131	0.000904917
rs112058151	1	80016577	16	13	3	331506	0.00482623	0.00392131	0.000904917
rs79135636	1	80021814	16	13	3	331506	0.00482623	0.00392131	0.000904917
rs116139123	1	80054490	16	13	3	331506	0.00482623	0.00392131	0.000904917
rs2047189	1	80055408	16	13	3	331506	0.00482623	0.00392131	0.000904917
rs12739683	1	80067667	16	13	3	331506	0.00482623	0.00392131	0.000904917
rs10465729	1	80069451	16	13	3	331506	0.00482623	0.00392131	0.000904917
rs72682435	1	80072451	16	13	3	331506	0.00482623	0.00392131	0.000904917
rs34532318	1	80077878	16	13	3	331506	0.00482623	0.00392131	0.000904917
rs12032277	1	80080074	16	13	3	331506	0.00482623	0.00392131	0.000904917
rs55950594	1	80101080	16	13	3	331506	0.00482623	0.00392131	0.000904917
rs6699824	1	80101805	16	13	3	331506	0.00482623	0.00392131	0.000904917
rs115681041	1	80123252	16	13	3	331506	0.00482623	0.00392131	0.000904917
rs72682481	1	80123694	16	13	3	331506	0.00482623	0.00392131	0.000904917
rs11162776	1	80124513	16	13	3	331506	0.00482623	0.00392131	0.000904917
rs6662701	1	80126241	16	13	3	331506	0.00482623	0.00392131	0.000904917
rs79194111	1	80127217	16	13	3	331506	0.00482623	0.00392131	0.000904917
rs72682482	1	80128274	16	13	3	331506	0.00482623	0.00392131	0.000904917
rs11343504	1	80133716	16	13	3	331506	0.00482623	0.00392131	0.000904917
rs7533906	1	80134123	16	13	3	331506	0.00482623	0.00392131	0.000904917
rs116780503	1	80158614	16	13	3	331506	0.00482623	0.00392131	0.000904917
rs114005636	1	80161173	16	13	3	331506	0.00482623	0.00392131	0.000904917
rs7516174	1	80171404	16	13	3	331506	0.00482623	0.00392131	0.000904917
rs58521170	1	80175409	17	13	4	331505	0.00512786	0.00392131	0.00120656
rs17422517	1	80192205	20	13	7	331502	0.00603278	0.00392131	0.00211147
rs17422551	1	80192323	20	13	7	331502	0.00603278	0.00392131	0.00211147
rs1404064	1	80203708	20	13	7	331502	0.00603278	0.00392131	0.00211147
rs10782697	1	80207601	22	13	9	331500	0.00663606	0.00392131	0.00271475
rs114946104	1	80216482	53	13	40	331469	0.0159869	0.00392131	0.0120656
rs4650434	1	80218002	55	13	42	331467	0.0165902	0.00392131	0.0126688
rs11162814	1	80227210	55	13	42	331467	0.0165902	0.00392131	0.0126688
rs7418192	1	80236338	55	13	42	331467	0.0165902	0.00392131	0.0126688
rs76406378	1	80238120	55	13	42	331467	0.0165902	0.00392131	0.0126688
rs10874073	1	80242510	55	13	42	331467	0.0165902	0.00392131	0.0126688
rs12024204	1	80243001	55	13	42	331467	0.0165902	0.00392131	0.0126688
rs6663648	1	80249186	55	13	42	331467	0.0165902	0.00392131	0.0126688
rs116644159	1	80251792	55	13	42	331467	0.0165902	0.00392131	0.0126688
rs12134926	1	80265435	55	13	42	331467	0.0165902	0.00392131	0.0126688
rs116489741	1	80267534	55	13	42	331467	0.0165902	0.00392131	0.0126688
rs17424524	1	80267540	55	13	42	331467	0.0165902	0.00392131	0.0126688
rs2043802	1	80305102	54	13	41	331468	0.0162885	0.00392131	0.0123672
rs12120609	1	80306108	54	13	41	331468	0.0162885	0.00392131	0.0123672
rs56069205	1	80307664	54	13	41	331468	0.0162885	0.00392131	0.0123672
rs17426798	1	80311033	54	13	41	331468	0.0162885	0.00392131	0.0123672
rs17460748	1	80313132	54	13	41	331468	0.0162885	0.00392131	0.0123672
rs17467359	1	80318318	54	13	41	331468	0.0162885	0.00392131	0.0123672
rs72686342	1	80319551	54	13	41	331468	0.0162885	0.00392131	0.0123672
rs12758512	1	80326164	54	13	41	331468	0.0162885	0.00392131	0.0123672
rs10874095	1	80329280	54	13	41	331468	0.0162885	0.00392131	0.0123672
rs1830893	1	80361955	54	13	41	331468	0.0162885	0.00392131	0.0123672
rs2118543	1	80363596	54	13	41	331468	0.0162885	0.00392131	0.0123672
rs10493639	1	80365362	54	13	41	331468	0.0162885	0.00392131	0.0123672
rs12025383	1	80365996	54	13	41	331468	0.0162885	0.00392131	0.0123672
rs10493637	1	80369289	54	13	41	331468	0.0162885	0.00392131	0.0123672
rs17428622	1	80379220	54	13	41	331468	0.0162885	0.00392131	0.0123672
rs76081220	1	80383680	54	13	41	331468	0.0162885	0.00392131	0.0123672
rs17469056	1	80383847	54	13	41	331468	0.0162885	0.00392131	0.0123672
rs77227149	1	80388093	54	13	41	331468	0.0162885	0.00392131	0.0123672
rs80081022	1	80431917	54	13	41	331468	0.0162885	0.00392131	0.0123672
rs12028472	1	80431990	54	13	41	331468	0.0162885	0.00392131	0.0123672
rs6675546	1	80434629	54	13	41	331468	0.0162885	0.00392131	0.0123672
rs76254138	1	80436117	54	13	41	331468	0.0162885	0.00392131	0.0123672
rs12023468	1	80442371	54	13	41	331468	0.0162885	0.00392131	0.0123672
rs76159588	1	80446179	55	13	42	331467	0.0165902	0.00392131	0.0126688
rs6698087	1	80446212	55	13	42	331467	0.0165902	0.00392131	0.0126688
rs17470567	1	80447647	55	13	42	331467	0.0165902	0.00392131	0.0126688
rs12036563	1	80457915	55	13	42	331467	0.0165902	0.00392131	0.0126688
rs10493631	1	80477880	56	13	43	331466	0.0168918	0.00392131	0.0129705
rs74388284	1	80487023	60	13	47	331462	0.0180983	0.00392131	0.014177
rs75071795	1	80493307	60	13	47	331462	0.0180983	0.00392131	0.014177
rs72688261	1	80493459	60	13	47	331462	0.0180983	0.00392131	0.014177
rs116179146	1	80498565	60	13	47	331462	0.0180983	0.00392131	0.014177
rs57271035	1	80514986	61	13	48	331461	0.0184	0.00392131	0.0144787
rs74941356	1	80515271	61	13	48	331461	0.0184	0.00392131	0.0144787
rs6657785	1	80517224	61	13	48	331461	0.0184	0.00392131	0.0144787
rs77680929	1	80518296	61	13	48	331461	0.0184	0.00392131	0.0144787
rs10874111	1	80520716	61	13	48	331461	0.0184	0.00392131	0.0144787
rs115749913	1	80532101	60	13	47	331462	0.0180983	0.00392131	0.014177
rs4650450	1	80532438	60	13	47	331462	0.0180983	0.00392131	0.014177
rs76903013	1	80532902	58	13	45	331464	0.0174951	0.00392131	0.0135738
rs72688298	1	80544949	25	13	12	331497	0.00754098	0.00392131	0.00361967
rs12094648	1	80558382	25	13	12	331497	0.00754098	0.00392131	0.00361967
rs72690109	1	80564668	25	13	12	331497	0.00754098	0.00392131	0.00361967
rs4306087	1	80565447	25	13	12	331497	0.00754098	0.00392131	0.00361967
rs56263936	1	80586791	25	13	12	331497	0.00754098	0.00392131	0.00361967
rs11162928	1	80588364	25	13	12	331497	0.00754098	0.00392131	0.00361967
rs12129288	1	80604641	23	13	10	331499	0.0069377	0.00392131	0.00301639
rs12755562	1	80609067	23	13	10	331499	0.0069377	0.00392131	0.00301639
rs114654885	1	80620818	23	13	10	331499	0.0069377	0.00392131	0.00301639
rs116091554	1	80624369	23	13	10	331499	0.0069377	0.00392131	0.00301639
rs61773500	1	80625330	23	13	10	331499	0.0069377	0.00392131	0.00301639
rs61773502	1	80634467	23	13	10	331499	0.0069377	0.00392131	0.00301639
rs79683819	1	80638240	23	13	10	331499	0.0069377	0.00392131	0.00301639
rs114978744	1	80647387	23	13	10	331499	0.0069377	0.00392131	0.00301639
rs79839704	1	80647491	23	13	10	331499	0.0069377	0.00392131	0.00301639
rs79917264	1	80656282	23	13	10	331499	0.0069377	0.00392131	0.00301639
rs61773541	1	80657297	23	13	10	331499	0.0069377	0.00392131	0.00301639
rs78925934	1	80657731	23	13	10	331499	0.0069377	0.00392131	0.00301639
rs10782722	1	80662898	23	13	10	331499	0.0069377	0.00392131	0.00301639
rs3001446	1	80675529	23	13	10	331499	0.0069377	0.00392131	0.00301639
rs115211889	1	80677230	23	13	10	331499	0.0069377	0.00392131	0.00301639
rs61773554	1	80686837	24	14	10	331498	0.00723934	0.00422295	0.00301639
rs78518363	1	80686856	24	14	10	331498	0.00723934	0.00422295	0.00301639
rs61773555	1	80688096	24	14	10	331498	0.00723934	0.00422295	0.00301639
rs72673621	1	80688450	24	14	10	331498	0.00723934	0.00422295	0.00301639
rs4472717	1	80702046	24	14	10	331498	0.00723934	0.00422295	0.00301639
rs3014990	1	80710916	23	13	10	331499	0.0069377	0.00392131	0.00301639
rs1687842	1	80714542	23	13	10	331499	0.0069377	0.00392131	0.00301639
rs55725046	1	80733417	24	14	10	331498	0.00723934	0.00422295	0.00301639
rs75567516	1	80734087	24	14	10	331498	0.00723934	0.00422295	0.00301639
rs61772865	1	80738211	24	14	10	331498	0.00723934	0.00422295	0.00301639
rs115239612	1	80738785	24	14	10	331498	0.00723934	0.00422295	0.00301639
rs4650454	1	80741507	24	14	10	331498	0.00723934	0.00422295	0.00301639
rs78337184	1	80750996	23	13	10	331499	0.0069377	0.00392131	0.00301639
rs1342860	1	80752283	23	13	10	331499	0.0069377	0.00392131	0.00301639
rs79391878	1	80761021	23	13	10	331499	0.0069377	0.00392131	0.00301639
rs17434893	1	80763755	23	13	10	331499	0.0069377	0.00392131	0.00301639
rs9425185	1	80768336	23	13	10	331499	0.0069377	0.00392131	0.00301639
rs12033709	1	80768813	23	13	10	331499	0.0069377	0.00392131	0.00301639
rs17104632	1	80771657	23	13	10	331499	0.0069377	0.00392131	0.00301639
rs2389012	1	80782665	23	13	10	331499	0.0069377	0.00392131	0.00301639
rs72673668	1	80784020	23	13	10	331499	0.0069377	0.00392131	0.00301639
rs72673672	1	80785235	23	13	10	331499	0.0069377	0.00392131	0.00301639
rs138209117	1	80785288	23	13	10	331499	0.0069377	0.00392131	0.00301639
rs72673675	1	80790934	23	13	10	331499	0.0069377	0.00392131	0.00301639
rs78174508	1	80792589	23	13	10	331499	0.0069377	0.00392131	0.00301639
rs12073845	1	80797910	23	13	10	331499	0.0069377	0.00392131	0.00301639
rs2389015	1	80799190	22	13	9	331500	0.00663606	0.00392131	0.00271475
rs79691972	1	80812675	22	13	9	331500	0.00663606	0.00392131	0.00271475
rs17436212	1	80816962	22	13	9	331500	0.00663606	0.00392131	0.00271475
rs78526778	1	80820420	22	13	9	331500	0.00663606	0.00392131	0.00271475
rs12746595	1	80828455	22	13	9	331500	0.00663606	0.00392131	0.00271475
rs56257044	1	80831863	22	13	9	331500	0.00663606	0.00392131	0.00271475
rs72675724	1	80841482	22	13	9	331500	0.00663606	0.00392131	0.00271475
rs72675727	1	80848329	22	13	9	331500	0.00663606	0.00392131	0.00271475
rs67811998	1	80848365	22	13	9	331500	0.00663606	0.00392131	0.00271475
rs1549553	1	80857894	22	13	9	331500	0.00663606	0.00392131	0.00271475
rs75489945	1	80866556	22	13	9	331500	0.00663606	0.00392131	0.00271475
rs114462242	1	80866591	22	13	9	331500	0.00663606	0.00392131	0.00271475
rs72675739	1	80870174	22	13	9	331500	0.00663606	0.00392131	0.00271475
rs74097544	1	80876827	22	13	9	331500	0.00663606	0.00392131	0.00271475
rs3909721	1	80877080	22	13	9	331500	0.00663606	0.00392131	0.00271475
rs116758999	1	80877543	22	13	9	331500	0.00663606	0.00392131	0.00271475
rs76703305	1	80879747	22	13	9	331500	0.00663606	0.00392131	0.00271475
rs12130098	1	80881626	22	13	9	331500	0.00663606	0.00392131	0.00271475
rs72675749	1	80890163	22	13	9	331500	0.00663606	0.00392131	0.00271475
rs74690879	1	80894601	22	13	9	331500	0.00663606	0.00392131	0.00271475
rs12117486	1	80908470	22	13	9	331500	0.00663606	0.00392131	0.00271475
rs4607823	1	80912432	23	14	9	331499	0.0069377	0.00422295	0.00271475
rs79937414	1	80916892	23	14	9	331499	0.0069377	0.00422295	0.00271475
rs76830842	1	80918973	23	14	9	331499	0.0069377	0.00422295	0.00271475
rs12126089	1	80926312	23	14	9	331499	0.0069377	0.00422295	0.00271475
rs72675763	1	80927791	23	14	9	331499	0.0069377	0.00422295	0.00271475
rs11163022	1	80929774	23	14	9	331499	0.0069377	0.00422295	0.00271475
rs72935320	1	80931508	23	14	9	331499	0.0069377	0.00422295	0.00271475
rs12137043	1	80932599	23	14	9	331499	0.0069377	0.00422295	0.00271475
rs115440384	1	80933641	23	14	9	331499	0.0069377	0.00422295	0.00271475
rs61772945	1	80935966	23	14	9	331499	0.0069377	0.00422295	0.00271475
rs17391206	1	80936973	23	14	9	331499	0.0069377	0.00422295	0.00271475
rs78155866	1	80943436	23	14	9	331499	0.0069377	0.00422295	0.00271475
rs11163027	1	80946843	23	14	9	331499	0.0069377	0.00422295	0.00271475
rs2389053	1	80951861	23	14	9	331499	0.0069377	0.00422295	0.00271475
rs75128257	1	80953685	23	14	9	331499	0.0069377	0.00422295	0.00271475
rs1469340	1	80962020	26	14	12	331496	0.00784262	0.00422295	0.00361967
rs10493666	1	80964490	26	14	12	331496	0.00784262	0.00422295	0.00361967
rs72675790	1	80970793	26	14	12	331496	0.00784262	0.00422295	0.00361967
rs184812	1	80970978	26	14	12	331496	0.00784262	0.00422295	0.00361967
rs11163038	1	80974250	26	14	12	331496	0.00784262	0.00422295	0.00361967
rs356285	1	80977453	26	14	12	331496	0.00784262	0.00422295	0.00361967
rs11163039	1	80984855	26	14	12	331496	0.00784262	0.00422295	0.00361967
rs12136919	1	80997222	26	14	12	331496	0.00784262	0.00422295	0.00361967
rs11163044	1	81002495	26	14	12	331496	0.00784262	0.00422295	0.00361967
rs76181754	1	81004134	26	14	12	331496	0.00784262	0.00422295	0.00361967
rs11163046	1	81005709	26	14	12	331496	0.00784262	0.00422295	0.00361967
rs68178637	1	81015194	26	14	12	331496	0.00784262	0.00422295	0.00361967
rs76376281	1	81015861	26	14	12	331496	0.00784262	0.00422295	0.00361967
rs76369243	1	81017402	26	14	12	331496	0.00784262	0.00422295	0.00361967
rs72678208	1	81017781	26	14	12	331496	0.00784262	0.00422295	0.00361967
rs74476360	1	81018552	26	14	12	331496	0.00784262	0.00422295	0.00361967
rs116631028	1	81019150	26	14	12	331496	0.00784262	0.00422295	0.00361967
rs80098637	1	81024440	26	14	12	331496	0.00784262	0.00422295	0.00361967
rs115705961	1	81028845	26	14	12	331496	0.00784262	0.00422295	0.00361967
rs17105065	1	81033116	26	14	12	331496	0.00784262	0.00422295	0.00361967
rs116579002	1	81034947	26	14	12	331496	0.00784262	0.00422295	0.00361967
rs11163056	1	81039056	26	14	12	331496	0.00784262	0.00422295	0.00361967
rs76476459	1	81053002	29	14	15	331493	0.00874753	0.00422295	0.00452459
rs1885705	1	81053465	29	14	15	331493	0.00874753	0.00422295	0.00452459
rs12563342	1	81053664	29	14	15	331493	0.00874753	0.00422295	0.00452459
rs74929933	1	81056881	29	14	15	331493	0.00874753	0.00422295	0.00452459
rs72678215	1	81059213	29	14	15	331493	0.00874753	0.00422295	0.00452459
rs1146687	1	81078353	29	14	15	331493	0.00874753	0.00422295	0.00452459
rs72678221	1	81082493	29	14	15	331493	0.00874753	0.00422295	0.00452459
rs6424709	1	81085347	29	14	15	331493	0.00874753	0.00422295	0.00452459
rs72933092	1	81102777	29	14	15	331493	0.00874753	0.00422295	0.00452459
rs80302341	1	81103639	29	14	15	331493	0.00874753	0.00422295	0.00452459
rs77997298	1	81114990	33	14	19	331489	0.00995409	0.00422295	0.00573114
rs17105202	1	81117731	33	14	19	331489	0.00995409	0.00422295	0.00573114
rs1625908	1	81120036	34	14	20	331488	0.0102557	0.00422295	0.00603278
rs116376213	1	81127174	34	14	20	331488	0.0102557	0.00422295	0.00603278
rs55979328	1	81134925	34	14	20	331488	0.0102557	0.00422295	0.00603278
rs12079459	1	81141107	34	14	20	331488	0.0102557	0.00422295	0.00603278
rs17396918	1	81142718	34	14	20	331488	0.0102557	0.00422295	0.00603278
rs34898186	1	81146298	34	14	20	331488	0.0102557	0.00422295	0.00603278
rs17105362	1	81146974	34	14	20	331488	0.0102557	0.00422295	0.00603278
rs12023504	1	81154232	34	14	20	331488	0.0102557	0.00422295	0.00603278
rs76700240	1	81155217	34	14	20	331488	0.0102557	0.00422295	0.00603278
rs17105403	1	81155350	34	14	20	331488	0.0102557	0.00422295	0.00603278
rs841668	1	81159163	34	14	20	331488	0.0102557	0.00422295	0.00603278
rs116742198	1	81162142	34	14	20	331488	0.0102557	0.00422295	0.00603278
rs116507436	1	81164277	34	14	20	331488	0.0102557	0.00422295	0.00603278
rs74099527	1	81173993	32	12	20	331490	0.00965245	0.00361967	0.00603278
rs2796212	1	81179959	32	12	20	331490	0.00965245	0.00361967	0.00603278
rs75717571	1	81186666	32	12	20	331490	0.00965245	0.00361967	0.00603278
rs2152856	1	81188002	32	12	20	331490	0.00965245	0.00361967	0.00603278
rs12075345	1	81188846	32	12	20	331490	0.00965245	0.00361967	0.00603278
rs75534532	1	81193841	32	12	20	331490	0.00965245	0.00361967	0.00603278
rs1774871	1	81208477	32	12	20	331490	0.00965245	0.00361967	0.00603278
rs72678260	1	81209812	32	12	20	331490	0.00965245	0.00361967	0.00603278
rs79790183	1	81210893	32	12	20	331490	0.00965245	0.00361967	0.00603278
rs12409217	1	81214675	32	12	20	331490	0.00965245	0.00361967	0.00603278
rs6697989	1	81222422	29	12	17	331493	0.00874753	0.00361967	0.00512786
rs12142984	1	81222831	29	12	17	331493	0.00874753	0.00361967	0.00512786
rs12120655	1	81232434	29	12	17	331493	0.00874753	0.00361967	0.00512786
rs114885407	1	81234587	29	12	17	331493	0.00874753	0.00361967	0.00512786
rs141306602	1	81239739	29	12	17	331493	0.00874753	0.00361967	0.00512786
rs11163112	1	81245825	29	12	17	331493	0.00874753	0.00361967	0.00512786
rs12127218	1	81246150	29	12	17	331493	0.00874753	0.00361967	0.00512786
rs2147084	1	81258943	29	12	17	331493	0.00874753	0.00361967	0.00512786
rs7523000	1	81273383	30	13	17	331492	0.00904917	0.00392131	0.00512786
rs79535570	1	81278892	30	13	17	331492	0.00904917	0.00392131	0.00512786
rs4650487	1	81280310	30	13	17	331492	0.00904917	0.00392131	0.00512786
rs11576922	1	81282173	30	13	17	331492	0.00904917	0.00392131	0.00512786
rs12063532	1	81290365	30	13	17	331492	0.00904917	0.00392131	0.00512786
rs75454082	1	81293433	30	13	17	331492	0.00904917	0.00392131	0.00512786
rs7525576	1	81303674	30	13	17	331492	0.00904917	0.00392131	0.00512786
rs12076061	1	81303990	30	13	17	331492	0.00904917	0.00392131	0.00512786
rs61768676	1	81305787	30	13	17	331492	0.00904917	0.00392131	0.00512786
rs12408164	1	81315999	30	13	17	331492	0.00904917	0.00392131	0.00512786
rs6670945	1	81320647	30	13	17	331492	0.00904917	0.00392131	0.00512786
rs6704210	1	81324827	29	12	17	331493	0.00874753	0.00361967	0.00512786
rs76152235	1	81325520	29	12	17	331493	0.00874753	0.00361967	0.00512786
rs115718030	1	81331056	29	12	17	331493	0.00874753	0.00361967	0.00512786
rs10493679	1	81334027	29	12	17	331493	0.00874753	0.00361967	0.00512786
rs72680518	1	81335692	29	12	17	331493	0.00874753	0.00361967	0.00512786
rs78184327	1	81337634	29	12	17	331493	0.00874753	0.00361967	0.00512786
rs34140910	1	81341097	26	12	14	331496	0.00784262	0.00361967	0.00422295
rs951506	1	81341758	26	12	14	331496	0.00784262	0.00361967	0.00422295
rs946079	1	81342137	26	12	14	331496	0.00784262	0.00361967	0.00422295
rs12742294	1	81344558	26	12	14	331496	0.00784262	0.00361967	0.00422295
rs12096649	1	81349597	26	12	14	331496	0.00784262	0.00361967	0.00422295
rs12732460	1	81354844	27	12	15	331495	0.00814426	0.00361967	0.00452459
rs2050672	1	81355501	27	12	15	331495	0.00814426	0.00361967	0.00452459
rs1953745	1	81355884	27	12	15	331495	0.00814426	0.00361967	0.00452459
rs12145866	1	81356270	27	12	15	331495	0.00814426	0.00361967	0.00452459
rs17105632	1	81356569	27	12	15	331495	0.00814426	0.00361967	0.00452459
rs17403444	1	81359010	28	12	16	331494	0.00844589	0.00361967	0.00482623
rs2152984	1	81359115	28	12	16	331494	0.00844589	0.00361967	0.00482623
rs17403661	1	81364676	29	13	16	331493	0.00874753	0.00392131	0.00482623
rs115194926	1	81366100	29	13	16	331493	0.00874753	0.00392131	0.00482623
rs6686802	1	81371889	29	13	16	331493	0.00874753	0.00392131	0.00482623
rs1338132	1	81377369	29	13	16	331493	0.00874753	0.00392131	0.00482623
rs4388740	1	81379504	29	13	16	331493	0.00874753	0.00392131	0.00482623
rs112122584	1	81390961	28	12	16	331494	0.00844589	0.00361967	0.00482623
rs17404753	1	81392524	28	12	16	331494	0.00844589	0.00361967	0.00482623
rs1338137	1	81392951	28	12	16	331494	0.00844589	0.00361967	0.00482623
rs35240839	1	81401878	28	12	16	331494	0.00844589	0.00361967	0.00482623
rs4650499	1	81402809	28	12	16	331494	0.00844589	0.00361967	0.00482623
rs4650356	1	81427678	28	12	16	331494	0.00844589	0.00361967	0.00482623
rs77931656	1	81435916	28	12	16	331494	0.00844589	0.00361967	0.00482623
rs6696172	1	81439106	28	12	16	331494	0.00844589	0.00361967	0.00482623
rs75230843	1	81442516	28	12	16	331494	0.00844589	0.00361967	0.00482623
rs4650502	1	81444580	28	12	16	331494	0.00844589	0.00361967	0.00482623
rs72682520	1	81446039	28	12	16	331494	0.00844589	0.00361967	0.00482623
rs115777703	1	81450742	28	12	16	331494	0.00844589	0.00361967	0.00482623
rs12125632	1	81451748	28	12	16	331494	0.00844589	0.00361967	0.00482623
rs10747381	1	81452973	28	12	16	331494	0.00844589	0.00361967	0.00482623
rs12035704	1	81455918	29	13	16	331493	0.00874753	0.00392131	0.00482623
rs11163179	1	81457639	29	13	16	331493	0.00874753	0.00392131	0.00482623
rs75859170	1	81459610	29	13	16	331493	0.00874753	0.00392131	0.00482623
rs7554574	1	81461297	29	13	16	331493	0.00874753	0.00392131	0.00482623
rs78131635	1	81462448	29	13	16	331493	0.00874753	0.00392131	0.00482623
rs1991334	1	81466233	29	13	16	331493	0.00874753	0.00392131	0.00482623
rs1011893	1	81467586	29	13	16	331493	0.00874753	0.00392131	0.00482623
rs1011892	1	81467865	29	13	16	331493	0.00874753	0.00392131	0.00482623
rs2042748	1	81470062	29	13	16	331493	0.00874753	0.00392131	0.00482623
rs34754258	1	81471816	29	13	16	331493	0.00874753	0.00392131	0.00482623
rs12139703	1	81472317	29	13	16	331493	0.00874753	0.00392131	0.00482623
rs12043929	1	81474889	29	13	16	331493	0.00874753	0.00392131	0.00482623
rs12041774	1	81482945	30	13	17	331492	0.00904917	0.00392131	0.00512786
rs72682531	1	81483546	30	13	17	331492	0.00904917	0.00392131	0.00512786
rs75226174	1	81487430	30	13	17	331492	0.00904917	0.00392131	0.00512786
rs11163188	1	81487975	30	13	17	331492	0.00904917	0.00392131	0.00512786
rs7531507	1	81489207	30	13	17	331492	0.00904917	0.00392131	0.00512786
rs11163189	1	81491004	25	13	12	331497	0.00754098	0.00392131	0.00361967
rs115709863	1	81500235	23	13	10	331499	0.0069377	0.00392131	0.00301639
rs10747382	1	81505437	23	13	10	331499	0.0069377	0.00392131	0.00301639
rs12404076	1	81512459	23	13	10	331499	0.0069377	0.00392131	0.00301639
rs116182484	1	81514508	23	13	10	331499	0.0069377	0.00392131	0.00301639
rs1890547	1	81514784	23	13	10	331499	0.0069377	0.00392131	0.00301639
rs10782746	1	81515509	23	13	10	331499	0.0069377	0.00392131	0.00301639
rs116004167	1	81517160	23	13	10	331499	0.0069377	0.00392131	0.00301639
rs76733019	1	81534528	23	13	10	331499	0.0069377	0.00392131	0.00301639
rs1365522	1	81537171	23	13	10	331499	0.0069377	0.00392131	0.00301639
rs2993752	1	81538326	23	13	10	331499	0.0069377	0.00392131	0.00301639
rs72682572	1	81542344	23	13	10	331499	0.0069377	0.00392131	0.00301639
rs78913394	1	81546897	22	13	9	331500	0.00663606	0.00392131	0.00271475
rs1346244	1	81547611	22	13	9	331500	0.00663606	0.00392131	0.00271475
rs76547981	1	81547822	22	13	9	331500	0.00663606	0.00392131	0.00271475
rs115834580	1	81561069	22	13	9	331500	0.00663606	0.00392131	0.00271475
rs575528	1	81563249	22	13	9	331500	0.00663606	0.00392131	0.00271475
rs79194453	1	81574135	22	13	9	331500	0.00663606	0.00392131	0.00271475
rs12130931	1	81581151	22	13	9	331500	0.00663606	0.00392131	0.00271475
rs4650360	1	81583324	22	13	9	331500	0.00663606	0.00392131	0.00271475
rs17415150	1	81586224	22	13	9	331500	0.00663606	0.00392131	0.00271475
rs115983373	1	81593311	21	13	8	331501	0.00633442	0.00392131	0.00241311
rs187910156	1	81595978	21	13	8	331501	0.00633442	0.00392131	0.00241311
rs1768390	1	81597867	21	13	8	331501	0.00633442	0.00392131	0.00241311
rs1146412	1	81598850	21	13	8	331501	0.00633442	0.00392131	0.00241311
rs76521951	1	81603200	20	13	7	331502	0.00603278	0.00392131	0.00211147
rs17407356	1	81607505	20	13	7	331502	0.00603278	0.00392131	0.00211147
rs59246883	1	81619659	20	13	7	331502	0.00603278	0.00392131	0.00211147
rs3850864	1	81622462	20	13	7	331502	0.00603278	0.00392131	0.00211147
rs72709975	1	81623138	20	13	7	331502	0.00603278	0.00392131	0.00211147
rs17416550	1	81624494	20	13	7	331502	0.00603278	0.00392131	0.00211147
rs115242197	1	81633982	14	13	1	331508	0.00422295	0.00392131	0.000301639
rs3862253	1	81637803	14	13	1	331508	0.00422295	0.00392131	0.000301639
rs74575759	1	81641412	14	13	1	331508	0.00422295	0.00392131	0.000301639
rs72711641	1	81653934	13	12	1	331509	0.00392131	0.00361967	0.000301639
rs6679342	1	81656935	13	12	1	331509	0.00392131	0.00361967	0.000301639
rs10747383	1	81658267	13	12	1	331509	0.00392131	0.00361967	0.000301639
rs12565210	1	81661538	13	12	1	331509	0.00392131	0.00361967	0.000301639
rs112159058	1	81665744	13	12	1	331509	0.00392131	0.00361967	0.000301639
rs6683704	1	81666041	13	12	1	331509	0.00392131	0.00361967	0.000301639
rs1195864	1	81677766	13	12	1	331509	0.00392131	0.00361967	0.000301639
rs72711663	1	81679651	13	12	1	331509	0.00392131	0.00361967	0.000301639
rs75144175	1	81691336	13	12	1	331509	0.00392131	0.00361967	0.000301639
rs76652955	1	81694734	13	12	1	331509	0.00392131	0.00361967	0.000301639
rs2972001	1	81696455	13	12	1	331509	0.00392131	0.00361967	0.000301639
rs75001755	1	81699416	13	12	1	331509	0.00392131	0.00361967	0.000301639
rs1327607	1	81709304	14	13	1	331508	0.00422295	0.00392131	0.000301639
rs116377474	1	81717050	14	13	1	331508	0.00422295	0.00392131	0.000301639
rs12737330	1	81723771	14	13	1	331508	0.00422295	0.00392131	0.000301639
rs6696010	1	81727751	14	13	1	331508	0.00422295	0.00392131	0.000301639
rs77577587	1	81728929	14	13	1	331508	0.00422295	0.00392131	0.000301639
rs72711698	1	81729371	14	13	1	331508	0.00422295	0.00392131	0.000301639
rs1557022	1	81739394	14	13	1	331508	0.00422295	0.00392131	0.000301639
rs78774369	1	81747715	14	13	1	331508	0.00422295	0.00392131	0.000301639
rs72713406	1	81752992	14	13	1	331508	0.00422295	0.00392131	0.000301639
rs7525227	1	81758006	14	13	1	331508	0.00422295	0.00392131	0.000301639
rs12026119	1	81759170	14	13	1	331508	0.00422295	0.00392131	0.000301639
rs1327611	1	81759831	14	13	1	331508	0.00422295	0.00392131	0.000301639
rs112787057	1	81761370	14	13	1	331508	0.00422295	0.00392131	0.000301639
rs17106344	1	81761519	14	13	1	331508	0.00422295	0.00392131	0.000301639
rs10493691	1	81763161	14	13	1	331508	0.00422295	0.00392131	0.000301639
rs17106349	1	81764940	14	13	1	331508	0.00422295	0.00392131	0.000301639
rs10493690	1	81766989	14	13	1	331508	0.00422295	0.00392131	0.000301639
rs115926006	1	81767640	14	13	1	331508	0.00422295	0.00392131	0.000301639
rs10158280	1	81768971	14	13	1	331508	0.00422295	0.00392131	0.000301639
rs17106362	1	81770151	14	13	1	331508	0.00422295	0.00392131	0.000301639
rs17452252	1	81775848	12	11	1	331510	0.00361967	0.00331803	0.000301639
rs17452772	1	81780409	12	11	1	331510	0.00361967	0.00331803	0.000301639
rs79717673	1	81785934	11	10	1	331511	0.00331803	0.00301639	0.000301639
rs11163249	1	81788115	11	10	1	331511	0.00331803	0.00301639	0.000301639
rs56242891	1	81789404	11	10	1	331511	0.00331803	0.00301639	0.000301639
rs11587261	1	81793914	11	10	1	331511	0.00331803	0.00301639	0.000301639
rs4650530	1	81798894	10	9	1	331512	0.00301639	0.00271475	0.000301639
rs1327600	1	81804154	10	9	1	331512	0.00301639	0.00271475	0.000301639
rs17419571	1	81804277	10	9	1	331512	0.00301639	0.00271475	0.000301639
rs66791426	1	81807240	10	9	1	331512	0.00301639	0.00271475	0.000301639
rs114281775	1	81811449	10	9	1	331512	0.00301639	0.00271475	0.000301639
rs77456056	1	81813838	10	9	1	331512	0.00301639	0.00271475	0.000301639
rs4483451	1	81817246	10	9	1	331512	0.00301639	0.00271475	0.000301639
rs77450707	1	81818529	10	9	1	331512	0.00301639	0.00271475	0.000301639
rs35646772	1	81825100	9	8	1	331513	0.00271475	0.00241311	0.000301639
rs77849332	1	81831933	9	8	1	331513	0.00271475	0.00241311	0.000301639
rs11163262	1	81832235	9	8	1	331513	0.00271475	0.00241311	0.000301639
rs12124000	1	81837522	9	8	1	331513	0.00271475	0.00241311	0.000301639
rs78647941	1	81843051	8	7	1	331514	0.00241311	0.00211147	0.000301639
rs11163267	1	81843506	8	7	1	331514	0.00241311	0.00211147	0.000301639
rs6695372	1	81846350	8	7	1	331514	0.00241311	0.00211147	0.000301639
rs72713449	1	81848670	8	7	1	331514	0.00241311	0.00211147	0.000301639
rs61768909	1	81854498	8	7	1	331514	0.00241311	0.00211147	0.000301639
rs12039008	1	81858341	8	7	1	331514	0.00241311	0.00211147	0.000301639
rs76940010	1	81864196	7	6	1	331515	0.00211147	0.00180983	0.000301639
rs10874235	1	81864455	7	6	1	331515	0.00211147	0.00180983	0.000301639
rs4412635	1	81866151	7	6	1	331515	0.00211147	0.00180983	0.000301639
rs72939051	1	81868353	7	6	1	331515	0.00211147	0.00180983	0.000301639
rs6688942	1	81868639	7	6	1	331515	0.00211147	0.00180983	0.000301639
rs11163279	1	81872875	7	6	1	331515	0.00211147	0.00180983	0.000301639
rs61774029	1	81874608	7	6	1	331515	0.00211147	0.00180983	0.000301639
rs4650545	1	81879172	5	4	1	331517	0.0015082	0.00120656	0.000301639
rs74094108	1	81879432	5	4	1	331517	0.0015082	0.00120656	0.000301639
rs10782758	1	81880189	5	4	1	331517	0.0015082	0.00120656	0.000301639
rs12407333	1	81881097	5	4	1	331517	0.0015082	0.00120656	0.000301639
rs12722932	1	81885380	4	3	1	331518	0.00120656	0.000904917	0.000301639
rs115089327	1	81886545	4	3	1	331518	0.00120656	0.000904917	0.000301639
rs57384594	1	81886736	4	3	1	331518	0.00120656	0.000904917	0.000301639
rs3935909	1	81887292	4	3	1	331518	0.00120656	0.000904917	0.000301639
rs79545001	1	81892824	4	3	1	331518	0.00120656	0.000904917	0.000301639
rs79731287	1	81895930	4	3	1	331518	0.00120656	0.000904917	0.000301639
rs12410914	1	81897388	4	3	1	331518	0.00120656	0.000904917	0.000301639
rs12023360	1	81902655	4	3	1	331518	0.00120656	0.000904917	0.000301639
rs114085877	1	81910353	4	3	1	331518	0.00120656	0.000904917	0.000301639
rs12117896	1	81910596	4	3	1	331518	0.00120656	0.000904917	0.000301639
rs41292974	1	81910688	4	3	1	331518	0.00120656	0.000904917	0.000301639
rs35042090	1	81920758	4	3	1	331518	0.00120656	0.000904917	0.000301639
rs115445154	1	81921812	4	3	1	331518	0.00120656	0.000904917	0.000301639
rs115791315	1	81927370	4	3	1	331518	0.00120656	0.000904917	0.000301639
rs72715558	1	81929249	4	3	1	331518	0.00120656	0.000904917	0.000301639
rs79377360	1	81929749	4	3	1	331518	0.00120656	0.000904917	0.000301639
rs6677307	1	81929838	4	3	1	331518	0.00120656	0.000904917	0.000301639
rs114023349	1	81935036	4	3	1	331518	0.00120656	0.000904917	0.000301639
rs11163300	1	81936773	4	3	1	331518	0.00120656	0.000904917	0.000301639
rs79462703	1	81937079	4	3	1	331518	0.00120656	0.000904917	0.000301639
rs12040201	1	81940804	3	2	1	331519	0.000904917	0.000603278	0.000301639
rs61773171	1	81942626	3	2	1	331519	0.000904917	0.000603278	0.000301639
rs35359389	1	81942964	3	2	1	331519	0.000904917	0.000603278	0.000301639
rs12040612	1	81943332	3	2	1	331519	0.000904917	0.000603278	0.000301639
rs11163302	1	81943906	3	2	1	331519	0.000904917	0.000603278	0.000301639
rs75868632	1	81948746	3	2	1	331519	0.000904917	0.000603278	0.000301639
rs78766128	1	81950151	3	2	1	331519	0.000904917	0.000603278	0.000301639
rs114669791	1	81953594	3	2	1	331519	0.000904917	0.000603278	0.000301639
rs12094965	1	81955686	3	2	1	331519	0.000904917	0.000603278	0.000301639
rs12143557	1	81961247	3	2	1	331519	0.000904917	0.000603278	0.000301639
rs77651657	1	81966052	3	2	1	331519	0.000904917	0.000603278	0.000301639
rs17453965	1	81966926	3	2	1	331519	0.000904917	0.000603278	0.000301639
rs17106582	1	81967072	3	2	1	331519	0.000904917	0.000603278	0.000301639
rs10874253	1	81972048	3	2	1	331519	0.000904917	0.000603278	0.000301639
rs11163321	1	81977570	3	2	1	331519	0.000904917	0.000603278	0.000301639
rs6687116	1	81980965	3	2	1	331519	0.000904917	0.000603278	0.000301639
rs17106612	1	81982249	3	2	1	331519	0.000904917	0.000603278	0.000301639
rs12069619	1	81984777	3	2	1	331519	0.000904917	0.000603278	0.000301639
rs17106630	1	81987444	3	2	1	331519	0.000904917	0.000603278	0.000301639
rs61773205	1	81989179	3	2	1	331519	0.000904917	0.000603278	0.000301639
rs116579120	1	81990762	3	2	1	331519	0.000904917	0.000603278	0.000301639
rs55791557	1	81991357	4	2	2	331518	0.00120656	0.000603278	0.000603278
rs12038817	1	81991684	4	2	2	331518	0.00120656	0.000603278	0.000603278
rs17420488	1	81992020	4	2	2	331518	0.00120656	0.000603278	0.000603278
rs34868571	1	81994026	4	2	2	331518	0.00120656	0.000603278	0.000603278
rs11806028	1	81995870	4	2	2	331518	0.00120656	0.000603278	0.000603278
rs17106659	1	82005946	4	2	2	331518	0.00120656	0.000603278	0.000603278
rs12144666	1	82006068	4	2	2	331518	0.00120656	0.000603278	0.000603278
rs114549524	1	82006149	4	2	2	331518	0.00120656	0.000603278	0.000603278
rs4457621	1	82006653	4	2	2	331518	0.00120656	0.000603278	0.000603278
rs79743769	1	82010589	4	2	2	331518	0.00120656	0.000603278	0.000603278
rs115072240	1	82017874	4	2	2	331518	0.00120656	0.000603278	0.000603278
rs17421414	1	82021354	4	2	2	331518	0.00120656	0.000603278	0.000603278
rs12048284	1	82023830	4	2	2	331518	0.00120656	0.000603278	0.000603278
rs79346172	1	82026947	4	2	2	331518	0.00120656	0.000603278	0.000603278
rs7524055	1	82028734	4	2	2	331518	0.00120656	0.000603278	0.000603278
rs7532624	1	82029505	4	2	2	331518	0.00120656	0.000603278	0.000603278
rs61773223	1	82030985	4	2	2	331518	0.00120656	0.000603278	0.000603278
rs12146029	1	82032848	4	2	2	331518	0.00120656	0.000603278	0.000603278
rs117483293	1	82038499	4	2	2	331518	0.00120656	0.000603278	0.000603278
rs6696786	1	82045240	4	2	2	331518	0.00120656	0.000603278	0.000603278
rs76920924	1	82050542	4	2	2	331518	0.00120656	0.000603278	0.000603278
rs11163335	1	82055961	4	2	2	331518	0.00120656	0.000603278	0.000603278
rs1359306	1	82056263	4	2	2	331518	0.00120656	0.000603278	0.000603278
rs17106782	1	82064252	4	2	2	331518	0.00120656	0.000603278	0.000603278
rs79956012	1	82069578	4	2	2	331518	0.00120656	0.000603278	0.000603278
rs2389163	1	82075444	4	2	2	331518	0.00120656	0.000603278	0.000603278
rs17106818	1	82075584	4	2	2	331518	0.00120656	0.000603278	0.000603278
rs12044523	1	82078806	4	2	2	331518	0.00120656	0.000603278	0.000603278
rs4650570	1	82087348	4	2	2	331518	0.00120656	0.000603278	0.000603278
rs7523717	1	82087412	4	2	2	331518	0.00120656	0.000603278	0.000603278
rs75505983	1	82091473	4	2	2	331518	0.00120656	0.000603278	0.000603278
rs11163343	1	82092570	4	2	2	331518	0.00120656	0.000603278	0.000603278
rs10493700	1	82092861	4	2	2	331518	0.00120656	0.000603278	0.000603278
rs116016356	1	82100093	3	2	1	331519	0.000904917	0.000603278	0.000301639
rs12735283	1	82103790	3	2	1	331519	0.000904917	0.000603278	0.000301639
rs78438977	1	82106532	3	2	1	331519	0.000904917	0.000603278	0.000301639
rs72937233	1	82111515	3	2	1	331519	0.000904917	0.000603278	0.000301639
rs2389166	1	82117395	3	2	1	331519	0.000904917	0.000603278	0.000301639
rs7537444	1	82119835	3	2	1	331519	0.000904917	0.000603278	0.000301639
rs60513083	1	82119970	3	2	1	331519	0.000904917	0.000603278	0.000301639
rs76720707	1	82120001	3	2	1	331519	0.000904917	0.000603278	0.000301639
rs17106872	1	82120122	3	2	1	331519	0.000904917	0.000603278	0.000301639
rs561278	1	82132298	3	2	1	331519	0.000904917	0.000603278	0.000301639
rs11806621	1	82132897	3	2	1	331519	0.000904917	0.000603278	0.000301639
rs12135591	1	82135120	3	2	1	331519	0.000904917	0.000603278	0.000301639
rs12744466	1	82140170	3	2	1	331519	0.000904917	0.000603278	0.000301639
rs489438	1	82143805	3	2	1	331519	0.000904917	0.000603278	0.000301639
rs493850	1	82144245	3	2	1	331519	0.000904917	0.000603278	0.000301639
rs17423764	1	82146102	3	2	1	331519	0.000904917	0.000603278	0.000301639
rs10493701	1	82147200	3	2	1	331519	0.000904917	0.000603278	0.000301639
rs113349854	1	82158897	3	2	1	331519	0.000904917	0.000603278	0.000301639
rs660851	1	82162001	3	2	1	331519	0.000904917	0.000603278	0.000301639
rs80209424	1	82172873	3	2	1	331519	0.000904917	0.000603278	0.000301639
rs72718848	1	82173120	3	2	1	331519	0.000904917	0.000603278	0.000301639
rs9726213	1	82173272	3	2	1	331519	0.000904917	0.000603278	0.000301639
rs540287	1	82173308	3	2	1	331519	0.000904917	0.000603278	0.000301639
rs114757748	1	82179353	3	2	1	331519	0.000904917	0.000603278	0.000301639
rs11163353	1	82180528	3	2	1	331519	0.000904917	0.000603278	0.000301639
rs61773257	1	82181200	3	2	1	331519	0.000904917	0.000603278	0.000301639
rs9662298	1	82181804	3	2	1	331519	0.000904917	0.000603278	0.000301639
rs12729611	1	82185415	3	2	1	331519	0.000904917	0.000603278	0.000301639
rs2039829	1	82198945	3	2	1	331519	0.000904917	0.000603278	0.000301639
rs12090448	1	82203562	3	2	1	331519	0.000904917	0.000603278	0.000301639
rs12732930	1	82203594	3	2	1	331519	0.000904917	0.000603278	0.000301639
rs79294682	1	82209259	3	2	1	331519	0.000904917	0.000603278	0.000301639
rs12043613	1	82211252	3	2	1	331519	0.000904917	0.000603278	0.000301639
rs114284747	1	82217102	3	2	1	331519	0.000904917	0.000603278	0.000301639
rs74974711	1	82217247	3	2	1	331519	0.000904917	0.000603278	0.000301639
rs12117626	1	82218699	3	2	1	331519	0.000904917	0.000603278	0.000301639
rs78659999	1	82219165	3	2	1	331519	0.000904917	0.000603278	0.000301639
rs77043852	1	82222097	3	2	1	331519	0.000904917	0.000603278	0.000301639
rs9324188	1	82225875	2	1	1	331520	0.000603278	0.000301639	0.000301639
rs61775265	1	82235239	2	1	1	331520	0.000603278	0.000301639	0.000301639
rs9324189	1	82239042	2	1	1	331520	0.000603278	0.000301639	0.000301639
rs74521700	1	82241251	2	1	1	331520	0.000603278	0.000301639	0.000301639
rs9728563	1	82242203	2	1	1	331520	0.000603278	0.000301639	0.000301639
rs12072054	1	82243083	2	1	1	331520	0.000603278	0.000301639	0.000301639
rs12073602	1	82244365	2	1	1	331520	0.000603278	0.000301639	0.000301639
rs114942362	1	82244998	2	1	1	331520	0.000603278	0.000301639	0.000301639
rs11163372	1	82247248	2	1	1	331520	0.000603278	0.000301639	0.000301639
rs78233168	1	82257136	2	1	1	331520	0.000603278	0.000301639	0.000301639
rs1498215	1	82263436	2	1	1	331520	0.000603278	0.000301639	0.000301639
rs116381879	1	82268303	2	1	1	331520	0.000603278	0.000301639	0.000301639
rs17426248	1	82268875	2	1	1	331520	0.000603278	0.000301639	0.000301639
rs78315878	1	82270034	0	0	0	331552	0	0	0
rs10518665	1	82272244	2	1	1	331520	0.000603278	0.000301639	0.000301639
rs76337256	1	82276465	2	1	1	331520	0.000603278	0.000301639	0.000301639
rs61773936	1	82286119	2	1	1	331520	0.000603278	0.000301639	0.000301639
rs78653703	1	82287398	2	1	1	331520	0.000603278	0.000301639	0.000301639
rs17107251	1	82295994	2	1	1	331520	0.000603278	0.000301639	0.000301639
rs13374217	1	82297224	0	0	0	331552	0	0	0
rs11163386	1	82297456	2	1	1	331520	0.000603278	0.000301639	0.000301639
rs1342329	1	82299384	2	1	1	331520	0.000603278	0.000301639	0.000301639
rs138982442	1	82302695	2	1	1	331520	0.000603278	0.000301639	0.000301639
rs116379716	1	82309735	2	1	1	331520	0.000603278	0.000301639	0.000301639
rs3790937	1	82315919	2	1	1	331520	0.000603278	0.000301639	0.000301639
rs61773939	1	82321786	2	1	1	331520	0.000603278	0.000301639	0.000301639
rs115249622	1	82329889	2	1	1	331520	0.000603278	0.000301639	0.000301639
rs12082230	1	82330773	2	1	1	331520	0.000603278	0.000301639	0.000301639
rs709711	1	82334507	2	1	1	331520	0.000603278	0.000301639	0.000301639
rs72717787	1	82342336	2	1	1	331520	0.000603278	0.000301639	0.000301639
rs115268061	1	82347483	2	1	1	331520	0.000603278	0.000301639	0.000301639
rs75326374	1	82361500	3	2	1	331519	0.000904917	0.000603278	0.000301639
rs11582208	1	82366051	3	2	1	331519	0.000904917	0.000603278	0.000301639
rs35747667	1	82366068	3	2	1	331519	0.000904917	0.000603278	0.000301639
rs438327	1	82371167	3	2	1	331519	0.000904917	0.000603278	0.000301639
rs987042	1	82373697	3	2	1	331519	0.000904917	0.000603278	0.000301639
rs112805060	1	82378396	3	2	1	331519	0.000904917	0.000603278	0.000301639
rs75018064	1	82386197	3	2	1	331519	0.000904917	0.000603278	0.000301639
rs78213719	1	82386661	3	2	1	331519	0.000904917	0.000603278	0.000301639
rs75565726	1	82399465	3	2	1	331519	0.000904917	0.000603278	0.000301639
rs115364811	1	82400525	3	2	1	331519	0.000904917	0.000603278	0.000301639
rs17430222	1	82403946	3	2	1	331519	0.000904917	0.000603278	0.000301639
rs11163395	1	82408143	3	2	1	331519	0.000904917	0.000603278	0.000301639
rs72719405	1	82408383	3	2	1	331519	0.000904917	0.000603278	0.000301639
rs147030277	1	82409337	3	2	1	331519	0.000904917	0.000603278	0.000301639
rs3790893	1	82409587	3	2	1	331519	0.000904917	0.000603278	0.000301639
rs3790889	1	82412600	3	2	1	331519	0.000904917	0.000603278	0.000301639
rs112681863	1	82416040	3	2	1	331519	0.000904917	0.000603278	0.000301639
rs199620944	1	82416046	3	2	1	331519	0.000904917	0.000603278	0.000301639
rs141619218	1	82417696	3	2	1	331519	0.000904917	0.000603278	0.000301639
Affx-80267967	1	82421570	3	2	1	331519	0.000904917	0.000603278	0.000301639
rs114879138	1	82422995	3	2	1	331519	0.000904917	0.000603278	0.000301639
rs77339759	1	82426760	3	2	1	331519	0.000904917	0.000603278	0.000301639
rs114261934	1	82430160	3	2	1	331519	0.000904917	0.000603278	0.000301639
rs142415541	1	82431756	3	2	1	331519	0.000904917	0.000603278	0.000301639
Affx-80212540	1	82431872	3	2	1	331519	0.000904917	0.000603278	0.000301639
rs141656433	1	82432184	3	2	1	331519	0.000904917	0.000603278	0.000301639
rs142281401	1	82435071	3	2	1	331519	0.000904917	0.000603278	0.000301639
rs145612042	1	82437536	3	2	1	331519	0.000904917	0.000603278	0.000301639
rs1327024	1	82440911	3	2	1	331519	0.000904917	0.000603278	0.000301639
rs1327025	1	82440947	3	2	1	331519	0.000904917	0.000603278	0.000301639
rs79169420	1	82443460	3	2	1	331519	0.000904917	0.000603278	0.000301639
rs3790877	1	82448686	3	2	1	331519	0.000904917	0.000603278	0.000301639
rs72719419	1	82456107	3	2	1	331519	0.000904917	0.000603278	0.000301639
rs143448377	1	82456165	3	2	1	331519	0.000904917	0.000603278	0.000301639
rs138336807	1	82456182	3	2	1	331519	0.000904917	0.000603278	0.000301639
rs41292984	1	82456585	3	2	1	331519	0.000904917	0.000603278	0.000301639
rs142267708	1	82456599	3	2	1	331519	0.000904917	0.000603278	0.000301639
rs7412827	1	82462304	3	2	1	331519	0.000904917	0.000603278	0.000301639
rs1022974	1	82469609	3	2	1	331519	0.000904917	0.000603278	0.000301639
rs17472212	1	82470014	3	2	1	331519	0.000904917	0.000603278	0.000301639
rs59765297	1	82495429	3	2	1	331519	0.000904917	0.000603278	0.000301639
rs78280166	1	82499159	3	2	1	331519	0.000904917	0.000603278	0.000301639
rs116811676	1	82502270	3	2	1	331519	0.000904917	0.000603278	0.000301639
rs72719439	1	82506124	3	2	1	331519	0.000904917	0.000603278	0.000301639
rs28555142	1	82507538	3	2	1	331519	0.000904917	0.000603278	0.000301639
rs4970644	1	82509390	3	2	1	331519	0.000904917	0.000603278	0.000301639
rs72719442	1	82511764	0	0	0	331552	0	0	0
rs77225418	1	82512264	3	2	1	331519	0.000904917	0.000603278	0.000301639
rs72719444	1	82513152	3	2	1	331519	0.000904917	0.000603278	0.000301639
rs114037931	1	82514407	3	2	1	331519	0.000904917	0.000603278	0.000301639
rs77964681	1	82517378	3	2	1	331519	0.000904917	0.000603278	0.000301639
rs112440118	1	82525619	3	2	1	331519	0.000904917	0.000603278	0.000301639
rs61774005	1	82529366	3	2	1	331519	0.000904917	0.000603278	0.000301639
rs12568000	1	82529668	3	2	1	331519	0.000904917	0.000603278	0.000301639
rs79543022	1	82530312	3	2	1	331519	0.000904917	0.000603278	0.000301639
Affx-14683740	1	82530947	3	2	1	331519	0.000904917	0.000603278	0.000301639
rs55979485	1	82539652	3	2	1	331519	0.000904917	0.000603278	0.000301639
rs76174858	1	82543527	3	2	1	331519	0.000904917	0.000603278	0.000301639
rs10874285	1	82551517	3	2	1	331519	0.000904917	0.000603278	0.000301639
rs10874286	1	82562877	3	2	1	331519	0.000904917	0.000603278	0.000301639
rs12121851	1	82563290	3	2	1	331519	0.000904917	0.000603278	0.000301639
rs77188784	1	82564252	0	0	0	331552	0	0	0
rs79122474	1	82565119	3	2	1	331519	0.000904917	0.000603278	0.000301639
rs7550019	1	82567379	3	2	1	331519	0.000904917	0.000603278	0.000301639
rs1532135	1	82567594	3	2	1	331519	0.000904917	0.000603278	0.000301639
rs116240980	1	82568664	3	2	1	331519	0.000904917	0.000603278	0.000301639
rs10782779	1	82577274	3	2	1	331519	0.000904917	0.000603278	0.000301639
rs17432961	1	82581205	3	2	1	331519	0.000904917	0.000603278	0.000301639
rs58827221	1	82591832	3	2	1	331519	0.000904917	0.000603278	0.000301639
rs17473336	1	82594863	3	2	1	331519	0.000904917	0.000603278	0.000301639
rs76353564	1	82595440	3	2	1	331519	0.000904917	0.000603278	0.000301639
rs76789773	1	82616058	3	2	1	331519	0.000904917	0.000603278	0.000301639
rs79361568	1	82618378	3	2	1	331519	0.000904917	0.000603278	0.000301639
rs11581695	1	82618403	3	2	1	331519	0.000904917	0.000603278	0.000301639
rs877622	1	82626452	3	2	1	331519	0.000904917	0.000603278	0.000301639
rs116099735	1	82637703	3	2	1	331519	0.000904917	0.000603278	0.000301639
rs77044632	1	82638520	3	2	1	331519	0.000904917	0.000603278	0.000301639
rs72721593	1	82655838	3	2	1	331519	0.000904917	0.000603278	0.000301639
rs1577592	1	82657391	3	2	1	331519	0.000904917	0.000603278	0.000301639
rs76887344	1	82673153	3	2	1	331519	0.000904917	0.000603278	0.000301639
rs116664909	1	82673157	3	2	1	331519	0.000904917	0.000603278	0.000301639
rs72721598	1	82677553	3	2	1	331519	0.000904917	0.000603278	0.000301639
rs72721600	1	82677568	3	2	1	331519	0.000904917	0.000603278	0.000301639
rs1847711	1	82680379	3	2	1	331519	0.000904917	0.000603278	0.000301639
rs79556971	1	82685641	3	2	1	331519	0.000904917	0.000603278	0.000301639
rs76157628	1	82686355	3	2	1	331519	0.000904917	0.000603278	0.000301639
rs61773237	1	82687768	3	2	1	331519	0.000904917	0.000603278	0.000301639
rs71646967	1	82691209	3	2	1	331519	0.000904917	0.000603278	0.000301639
rs71646968	1	82696027	3	2	1	331519	0.000904917	0.000603278	0.000301639
rs10747391	1	82696502	3	2	1	331519	0.000904917	0.000603278	0.000301639
rs114970003	1	82704784	3	2	1	331519	0.000904917	0.000603278	0.000301639
rs116665319	1	82708718	3	2	1	331519	0.000904917	0.000603278	0.000301639
rs796800	1	82712113	3	2	1	331519	0.000904917	0.000603278	0.000301639
rs17487973	1	82714002	3	2	1	331519	0.000904917	0.000603278	0.000301639
rs17108037	1	82714297	3	2	1	331519	0.000904917	0.000603278	0.000301639
rs11163452	1	82731956	3	2	1	331519	0.000904917	0.000603278	0.000301639
rs3913774	1	82733480	3	2	1	331519	0.000904917	0.000603278	0.000301639
rs35639613	1	82735479	3	2	1	331519	0.000904917	0.000603278	0.000301639
rs80062580	1	82742792	3	2	1	331519	0.000904917	0.000603278	0.000301639
rs34618857	1	82743983	0	0	0	331552	0	0	0
rs113118489	1	82748085	3	2	1	331519	0.000904917	0.000603278	0.000301639
rs785631	1	82751201	3	2	1	331519	0.000904917	0.000603278	0.000301639
rs61766721	1	82763585	3	2	1	331519	0.000904917	0.000603278	0.000301639
rs79136031	1	82764036	3	2	1	331519	0.000904917	0.000603278	0.000301639
rs1770678	1	82765052	3	2	1	331519	0.000904917	0.000603278	0.000301639
rs76592364	1	82767268	3	2	1	331519	0.000904917	0.000603278	0.000301639
rs75420973	1	82771908	3	2	1	331519	0.000904917	0.000603278	0.000301639
rs12741991	1	82771962	3	2	1	331519	0.000904917	0.000603278	0.000301639
rs72723568	1	82773192	3	2	1	331519	0.000904917	0.000603278	0.000301639
rs1857814	1	82787818	3	2	1	331519	0.000904917	0.000603278	0.000301639
rs786077	1	82797633	3	2	1	331519	0.000904917	0.000603278	0.000301639
rs71646980	1	82797666	3	2	1	331519	0.000904917	0.000603278	0.000301639
rs12093808	1	82800325	3	2	1	331519	0.000904917	0.000603278	0.000301639
rs12408229	1	82805566	3	2	1	331519	0.000904917	0.000603278	0.000301639
rs12138259	1	82806681	3	2	1	331519	0.000904917	0.000603278	0.000301639
rs17108214	1	82807429	3	2	1	331519	0.000904917	0.000603278	0.000301639
rs76047884	1	82808488	3	2	1	331519	0.000904917	0.000603278	0.000301639
rs115379007	1	82819237	3	2	1	331519	0.000904917	0.000603278	0.000301639
rs35252714	1	82820433	3	2	1	331519	0.000904917	0.000603278	0.000301639
rs2767655	1	82826668	4	2	2	331518	0.00120656	0.000603278	0.000603278
rs17437521	1	82829953	4	2	2	331518	0.00120656	0.000603278	0.000603278
rs11576742	1	82830040	4	2	2	331518	0.00120656	0.000603278	0.000603278
rs4609473	1	82832089	4	2	2	331518	0.00120656	0.000603278	0.000603278
rs114055082	1	82834077	4	2	2	331518	0.00120656	0.000603278	0.000603278
rs114537345	1	82837058	4	2	2	331518	0.00120656	0.000603278	0.000603278
rs4295913	1	82837212	4	2	2	331518	0.00120656	0.000603278	0.000603278
rs76139901	1	82837457	4	2	2	331518	0.00120656	0.000603278	0.000603278
rs71646982	1	82837707	4	2	2	331518	0.00120656	0.000603278	0.000603278
rs34395197	1	82838085	4	2	2	331518	0.00120656	0.000603278	0.000603278
rs115448612	1	82839217	4	2	2	331518	0.00120656	0.000603278	0.000603278
rs77948480	1	82844917	5	3	2	331517	0.0015082	0.000904917	0.000603278
rs3901465	1	82847334	5	3	2	331517	0.0015082	0.000904917	0.000603278
rs11163467	1	82848122	5	3	2	331517	0.0015082	0.000904917	0.000603278
rs1281604	1	82849771	5	3	2	331517	0.0015082	0.000904917	0.000603278
rs114669814	1	82853637	5	3	2	331517	0.0015082	0.000904917	0.000603278
rs72707597	1	82854153	5	3	2	331517	0.0015082	0.000904917	0.000603278
rs6678663	1	82857821	5	3	2	331517	0.0015082	0.000904917	0.000603278
rs34221517	1	82863367	5	3	2	331517	0.0015082	0.000904917	0.000603278
rs12144783	1	82869627	5	3	2	331517	0.0015082	0.000904917	0.000603278
rs17491288	1	82870107	5	3	2	331517	0.0015082	0.000904917	0.000603278
rs1340208	1	82871675	5	3	2	331517	0.0015082	0.000904917	0.000603278
rs17491330	1	82872034	5	3	2	331517	0.0015082	0.000904917	0.000603278
rs72709812	1	82877888	5	3	2	331517	0.0015082	0.000904917	0.000603278
rs17108312	1	82879000	5	3	2	331517	0.0015082	0.000904917	0.000603278
rs12043749	1	82880659	5	3	2	331517	0.0015082	0.000904917	0.000603278
rs12027755	1	82885020	5	3	2	331517	0.0015082	0.000904917	0.000603278
rs17438896	1	82888160	5	3	2	331517	0.0015082	0.000904917	0.000603278
rs114746979	1	82891377	5	3	2	331517	0.0015082	0.000904917	0.000603278
rs1281609	1	82891740	5	3	2	331517	0.0015082	0.000904917	0.000603278
rs55657822	1	82892051	5	3	2	331517	0.0015082	0.000904917	0.000603278
rs116238425	1	82892708	5	3	2	331517	0.0015082	0.000904917	0.000603278
rs13373897	1	82893001	5	3	2	331517	0.0015082	0.000904917	0.000603278
rs9633443	1	82894999	5	3	2	331517	0.0015082	0.000904917	0.000603278
rs114821234	1	82895494	5	3	2	331517	0.0015082	0.000904917	0.000603278
rs10437024	1	82901264	5	3	2	331517	0.0015082	0.000904917	0.000603278
rs1281590	1	82904243	5	3	2	331517	0.0015082	0.000904917	0.000603278
rs72709829	1	82909096	5	3	2	331517	0.0015082	0.000904917	0.000603278
rs77731607	1	82921787	5	3	2	331517	0.0015082	0.000904917	0.000603278
rs114795198	1	82923528	5	3	2	331517	0.0015082	0.000904917	0.000603278
rs77195951	1	82927155	5	3	2	331517	0.0015082	0.000904917	0.000603278
rs34820145	1	82934096	5	3	2	331517	0.0015082	0.000904917	0.000603278
rs12143151	1	82943781	4	2	2	331518	0.00120656	0.000603278	0.000603278
rs12141441	1	82944182	4	2	2	331518	0.00120656	0.000603278	0.000603278
rs12409726	1	82944926	4	2	2	331518	0.00120656	0.000603278	0.000603278
rs10489861	1	82957121	4	2	2	331518	0.00120656	0.000603278	0.000603278
rs79704445	1	82957203	4	2	2	331518	0.00120656	0.000603278	0.000603278
rs2209693	1	82959840	4	2	2	331518	0.00120656	0.000603278	0.000603278
rs11163491	1	82965831	4	2	2	331518	0.00120656	0.000603278	0.000603278
rs11163492	1	82966120	4	2	2	331518	0.00120656	0.000603278	0.000603278
rs112327837	1	82966637	4	2	2	331518	0.00120656	0.000603278	0.000603278
rs17575644	1	82967755	4	2	2	331518	0.00120656	0.000603278	0.000603278
rs12734849	1	82969770	4	2	2	331518	0.00120656	0.000603278	0.000603278
rs12127085	1	82972249	4	2	2	331518	0.00120656	0.000603278	0.000603278
rs114267592	1	82975668	4	2	2	331518	0.00120656	0.000603278	0.000603278
rs116271320	1	82977982	4	2	2	331518	0.00120656	0.000603278	0.000603278
rs114717062	1	82982685	4	2	2	331518	0.00120656	0.000603278	0.000603278
rs67242866	1	82985293	4	2	2	331518	0.00120656	0.000603278	0.000603278
rs79367395	1	82988681	4	2	2	331518	0.00120656	0.000603278	0.000603278
rs148432010	1	83001070	4	2	2	331518	0.00120656	0.000603278	0.000603278
rs76808585	1	83007032	4	2	2	331518	0.00120656	0.000603278	0.000603278
rs72711827	1	83007788	4	2	2	331518	0.00120656	0.000603278	0.000603278
rs378748	1	83015985	4	2	2	331518	0.00120656	0.000603278	0.000603278
rs77203605	1	83020918	4	2	2	331518	0.00120656	0.000603278	0.000603278
rs116257511	1	83037891	4	2	2	331518	0.00120656	0.000603278	0.000603278
rs12136445	1	83044239	4	2	2	331518	0.00120656	0.000603278	0.000603278
rs12087838	1	83046110	4	2	2	331518	0.00120656	0.000603278	0.000603278
rs10874321	1	83054685	4	2	2	331518	0.00120656	0.000603278	0.000603278
rs1281398	1	83057453	4	2	2	331518	0.00120656	0.000603278	0.000603278
rs74844156	1	83059661	4	2	2	331518	0.00120656	0.000603278	0.000603278
rs114923225	1	83060614	4	2	2	331518	0.00120656	0.000603278	0.000603278
rs11163513	1	83063455	4	2	2	331518	0.00120656	0.000603278	0.000603278
rs79289977	1	83065155	4	2	2	331518	0.00120656	0.000603278	0.000603278
rs6604914	1	83066494	4	2	2	331518	0.00120656	0.000603278	0.000603278
rs55710526	1	83067887	4	2	2	331518	0.00120656	0.000603278	0.000603278
rs9324191	1	83069054	4	2	2	331518	0.00120656	0.000603278	0.000603278
rs116050077	1	83081787	4	2	2	331518	0.00120656	0.000603278	0.000603278
rs149411014	1	83083142	4	2	2	331518	0.00120656	0.000603278	0.000603278
rs1493975	1	83084875	4	2	2	331518	0.00120656	0.000603278	0.000603278
rs11163531	1	83099433	3	2	1	331519	0.000904917	0.000603278	0.000301639
rs876551	1	83101110	3	2	1	331519	0.000904917	0.000603278	0.000301639
rs6681128	1	83109414	3	2	1	331519	0.000904917	0.000603278	0.000301639
rs819938	1	83112409	3	2	1	331519	0.000904917	0.000603278	0.000301639
rs114741897	1	83123157	3	2	1	331519	0.000904917	0.000603278	0.000301639
rs116750254	1	83123212	3	2	1	331519	0.000904917	0.000603278	0.000301639
rs3097974	1	83131659	3	2	1	331519	0.000904917	0.000603278	0.000301639
rs1690544	1	83132656	3	2	1	331519	0.000904917	0.000603278	0.000301639
rs4089008	1	83132873	3	2	1	331519	0.000904917	0.000603278	0.000301639
rs3845616	1	83135055	3	2	1	331519	0.000904917	0.000603278	0.000301639
rs12239057	1	83136159	3	2	1	331519	0.000904917	0.000603278	0.000301639
rs17495269	1	83143421	3	2	1	331519	0.000904917	0.000603278	0.000301639
rs12057639	1	83147308	3	2	1	331519	0.000904917	0.000603278	0.000301639
rs114286609	1	83160061	4	2	2	331518	0.00120656	0.000603278	0.000603278
rs72722013	1	83167806	4	2	2	331518	0.00120656	0.000603278	0.000603278
rs115631774	1	83169182	4	2	2	331518	0.00120656	0.000603278	0.000603278
rs1469742	1	83178313	3	1	2	331519	0.000904917	0.000301639	0.000603278
rs75346054	1	83188076	3	1	2	331519	0.000904917	0.000301639	0.000603278
rs12143922	1	83190749	3	1	2	331519	0.000904917	0.000301639	0.000603278
rs4662161	1	83191378	3	1	2	331519	0.000904917	0.000301639	0.000603278
rs17498086	1	83198670	3	1	2	331519	0.000904917	0.000301639	0.000603278
rs320910	1	83226729	3	1	2	331519	0.000904917	0.000301639	0.000603278
rs76650534	1	83231274	3	1	2	331519	0.000904917	0.000301639	0.000603278
rs77449323	1	83231626	3	1	2	331519	0.000904917	0.000301639	0.000603278
rs189673436	1	83232076	3	1	2	331519	0.000904917	0.000301639	0.000603278
rs149948472	1	83235296	3	1	2	331519	0.000904917	0.000301639	0.000603278
rs17109085	1	83236969	3	1	2	331519	0.000904917	0.000301639	0.000603278
rs10874338	1	83248882	3	1	2	331519	0.000904917	0.000301639	0.000603278
rs17447148	1	83255262	3	1	2	331519	0.000904917	0.000301639	0.000603278
rs2094335	1	83257232	3	1	2	331519	0.000904917	0.000301639	0.000603278
rs10874339	1	83258378	3	1	2	331519	0.000904917	0.000301639	0.000603278
rs7554166	1	83265008	3	1	2	331519	0.000904917	0.000301639	0.000603278
rs72724225	1	83265785	3	1	2	331519	0.000904917	0.000301639	0.000603278
rs77035736	1	83277599	3	1	2	331519	0.000904917	0.000301639	0.000603278
rs115149203	1	83282363	3	1	2	331519	0.000904917	0.000301639	0.000603278
rs563093	1	83284562	3	1	2	331519	0.000904917	0.000301639	0.000603278
rs77103509	1	83285981	3	1	2	331519	0.000904917	0.000301639	0.000603278
rs17109273	1	83292867	3	1	2	331519	0.000904917	0.000301639	0.000603278
rs10874343	1	83296690	3	1	2	331519	0.000904917	0.000301639	0.000603278
rs78379532	1	83308139	3	1	2	331519	0.000904917	0.000301639	0.000603278
rs1409797	1	83309813	3	1	2	331519	0.000904917	0.000301639	0.000603278
rs11163585	1	83311835	3	1	2	331519	0.000904917	0.000301639	0.000603278
rs12134734	1	83316892	3	1	2	331519	0.000904917	0.000301639	0.000603278
rs116266809	1	83318103	3	1	2	331519	0.000904917	0.000301639	0.000603278
rs75466781	1	83325646	3	1	2	331519	0.000904917	0.000301639	0.000603278
rs80058375	1	83328840	3	1	2	331519	0.000904917	0.000301639	0.000603278
rs4662147	1	83338040	3	1	2	331519	0.000904917	0.000301639	0.000603278
rs56314729	1	83341146	3	1	2	331519	0.000904917	0.000301639	0.000603278
rs74974529	1	83347094	3	1	2	331519	0.000904917	0.000301639	0.000603278
rs17462866	1	83359480	3	1	2	331519	0.000904917	0.000301639	0.000603278
rs80327898	1	83359635	3	1	2	331519	0.000904917	0.000301639	0.000603278
rs115254512	1	83385530	3	1	2	331519	0.000904917	0.000301639	0.000603278
rs114775117	1	83399212	3	1	2	331519	0.000904917	0.000301639	0.000603278
rs113614196	1	83399709	3	1	2	331519	0.000904917	0.000301639	0.000603278
rs7411897	1	83405844	3	1	2	331519	0.000904917	0.000301639	0.000603278
rs4662179	1	83412813	3	1	2	331519	0.000904917	0.000301639	0.000603278
rs72711204	1	83414981	3	1	2	331519	0.000904917	0.000301639	0.000603278
rs114690536	1	83420927	3	1	2	331519	0.000904917	0.000301639	0.000603278
rs12744277	1	83427686	2	1	1	331520	0.000603278	0.000301639	0.000301639
rs79351402	1	83432554	2	1	1	331520	0.000603278	0.000301639	0.000301639
rs10493733	1	83436537	2	1	1	331520	0.000603278	0.000301639	0.000301639
rs17510781	1	83438671	2	1	1	331520	0.000603278	0.000301639	0.000301639
rs11163627	1	83444876	2	1	1	331520	0.000603278	0.000301639	0.000301639
rs61754867	1	83444951	2	1	1	331520	0.000603278	0.000301639	0.000301639
rs61765016	1	83448640	2	1	1	331520	0.000603278	0.000301639	0.000301639
rs75818746	1	83451470	2	1	1	331520	0.000603278	0.000301639	0.000301639
rs75298023	1	83460773	2	1	1	331520	0.000603278	0.000301639	0.000301639
rs1440445	1	83461181	2	1	1	331520	0.000603278	0.000301639	0.000301639
rs10874349	1	83464028	2	1	1	331520	0.000603278	0.000301639	0.000301639
rs12735615	1	83464482	2	1	1	331520	0.000603278	0.000301639	0.000301639
rs114945244	1	83464849	2	1	1	331520	0.000603278	0.000301639	0.000301639
rs17099048	1	83468139	2	1	1	331520	0.000603278	0.000301639	0.000301639
rs17109504	1	83468851	2	1	1	331520	0.000603278	0.000301639	0.000301639
rs6703784	1	83468985	2	1	1	331520	0.000603278	0.000301639	0.000301639
rs2892752	1	83469224	2	1	1	331520	0.000603278	0.000301639	0.000301639
rs6672813	1	83469240	2	1	1	331520	0.000603278	0.000301639	0.000301639
rs1930276	1	83469683	2	1	1	331520	0.000603278	0.000301639	0.000301639
rs12022479	1	83475391	2	1	1	331520	0.000603278	0.000301639	0.000301639
rs72711235	1	83478994	2	1	1	331520	0.000603278	0.000301639	0.000301639
rs7548345	1	83480915	2	1	1	331520	0.000603278	0.000301639	0.000301639
rs17531000	1	83484494	2	1	1	331520	0.000603278	0.000301639	0.000301639
rs12742923	1	83489844	2	1	1	331520	0.000603278	0.000301639	0.000301639
rs17465658	1	83490161	2	1	1	331520	0.000603278	0.000301639	0.000301639
rs79587232	1	83492027	2	1	1	331520	0.000603278	0.000301639	0.000301639
rs17109623	1	83511190	3	1	2	331519	0.000904917	0.000301639	0.000603278
rs12132477	1	83520031	3	1	2	331519	0.000904917	0.000301639	0.000603278
rs76411215	1	83524032	3	1	2	331519	0.000904917	0.000301639	0.000603278
rs957823	1	83524063	3	1	2	331519	0.000904917	0.000301639	0.000603278
rs72713133	1	83525970	0	0	0	331552	0	0	0
rs10047189	1	83529213	3	1	2	331519	0.000904917	0.000301639	0.000603278
rs79426522	1	83531459	3	1	2	331519	0.000904917	0.000301639	0.000603278
rs114143298	1	83536026	3	1	2	331519	0.000904917	0.000301639	0.000603278
rs17344386	1	83541990	3	1	2	331519	0.000904917	0.000301639	0.000603278
rs115008859	1	83543275	3	1	2	331519	0.000904917	0.000301639	0.000603278
rs117067798	1	83551012	3	1	2	331519	0.000904917	0.000301639	0.000603278
rs2159497	1	83552681	3	1	2	331519	0.000904917	0.000301639	0.000603278
rs323942	1	83562661	3	1	2	331519	0.000904917	0.000301639	0.000603278
rs13375213	1	83568637	3	1	2	331519	0.000904917	0.000301639	0.000603278
rs74445004	1	83569179	3	1	2	331519	0.000904917	0.000301639	0.000603278
rs11163654	1	83573607	3	1	2	331519	0.000904917	0.000301639	0.000603278
rs116789034	1	83585583	3	1	2	331519	0.000904917	0.000301639	0.000603278
rs17099070	1	83588381	3	1	2	331519	0.000904917	0.000301639	0.000603278
rs6699926	1	83594117	3	1	2	331519	0.000904917	0.000301639	0.000603278
rs6664860	1	83597301	3	1	2	331519	0.000904917	0.000301639	0.000603278
rs115853069	1	83610036	3	1	2	331519	0.000904917	0.000301639	0.000603278
rs13375260	1	83623953	2	1	1	331520	0.000603278	0.000301639	0.000301639
rs12039790	1	83633428	2	1	1	331520	0.000603278	0.000301639	0.000301639
rs2389429	1	83641462	2	1	1	331520	0.000603278	0.000301639	0.000301639
rs2215793	1	83685635	2	1	1	331520	0.000603278	0.000301639	0.000301639
rs17101506	1	83688238	2	1	1	331520	0.000603278	0.000301639	0.000301639
rs72715058	1	83701136	1	0	1	331521	0.000301639	0	0.000301639
rs56113135	1	83710190	1	0	1	331521	0.000301639	0	0.000301639
rs3890986	1	83717008	1	0	1	331521	0.000301639	0	0.000301639
rs12073521	1	83758783	1	0	1	331521	0.000301639	0	0.000301639
rs61791727	1	83761065	1	0	1	331521	0.000301639	0	0.000301639
rs71666174	1	83783521	1	0	1	331521	0.000301639	0	0.000301639
rs75289970	1	83786643	1	0	1	331521	0.000301639	0	0.000301639
rs144466716	1	83790351	1	0	1	331521	0.000301639	0	0.000301639
rs3864596	1	83795950	1	0	1	331521	0.000301639	0	0.000301639
Affx-35369327	1	83799340	1	0	1	331521	0.000301639	0	0.000301639
rs6664801	1	83804282	1	0	1	331521	0.000301639	0	0.000301639
rs7546002	1	83810808	1	0	1	331521	0.000301639	0	0.000301639
rs114013789	1	83812878	1	0	1	331521	0.000301639	0	0.000301639
rs12144727	1	83813869	1	0	1	331521	0.000301639	0	0.000301639
rs10782808	1	83826710	1	0	1	331521	0.000301639	0	0.000301639
rs114419199	1	83826849	1	0	1	331521	0.000301639	0	0.000301639
rs2485420	1	83834875	1	0	1	331521	0.000301639	0	0.000301639
rs67617330	1	83834933	1	0	1	331521	0.000301639	0	0.000301639
rs61008700	1	83836011	1	0	1	331521	0.000301639	0	0.000301639
rs111786280	1	83840160	1	0	1	331521	0.000301639	0	0.000301639
rs116297572	1	83840174	1	0	1	331521	0.000301639	0	0.000301639
rs12131630	1	83850571	1	0	1	331521	0.000301639	0	0.000301639
rs12137576	1	83861852	1	0	1	331521	0.000301639	0	0.000301639
rs71229955	1	83869518	1	0	1	331521	0.000301639	0	0.000301639
rs115863656	1	83870375	1	0	1	331521	0.000301639	0	0.000301639
rs72717159	1	83871360	1	0	1	331521	0.000301639	0	0.000301639
rs3850432	1	83891406	1	0	1	331521	0.000301639	0	0.000301639
rs2786474	1	83895791	1	0	1	331521	0.000301639	0	0.000301639
rs3929254	1	83895820	1	0	1	331521	0.000301639	0	0.000301639
rs12038205	1	83897416	1	0	1	331521	0.000301639	0	0.000301639
rs7532499	1	83903278	1	0	1	331521	0.000301639	0	0.000301639
rs17562128	1	83923050	1	0	1	331521	0.000301639	0	0.000301639
rs114859890	1	83929339	1	0	1	331521	0.000301639	0	0.000301639
rs144383576	1	83943444	1	0	1	331521	0.000301639	0	0.000301639
rs6576803	1	83957404	1	0	1	331521	0.000301639	0	0.000301639
rs6699787	1	83958075	1	0	1	331521	0.000301639	0	0.000301639
rs7535867	1	83961744	1	0	1	331521	0.000301639	0	0.000301639
rs112108293	1	83962139	1	0	1	331521	0.000301639	0	0.000301639
rs17129962	1	83962407	1	0	1	331521	0.000301639	0	0.000301639
rs116554022	1	83973047	1	0	1	331521	0.000301639	0	0.000301639
rs12726264	1	83973532	1	0	1	331521	0.000301639	0	0.000301639
rs12134784	1	83978738	1	0	1	331521	0.000301639	0	0.000301639
rs116122137	1	83981614	1	0	1	331521	0.000301639	0	0.000301639
rs114955308	1	83983780	1	0	1	331521	0.000301639	0	0.000301639
rs12037157	1	83984638	1	0	1	331521	0.000301639	0	0.000301639
rs10874388	1	83986209	1	0	1	331521	0.000301639	0	0.000301639
rs12733994	1	83990422	1	0	1	331521	0.000301639	0	0.000301639
rs114829580	1	83991372	1	0	1	331521	0.000301639	0	0.000301639
rs76141680	1	83991935	1	0	1	331521	0.000301639	0	0.000301639
rs76951760	1	83994465	1	0	1	331521	0.000301639	0	0.000301639
rs977889	1	84012000	1	0	1	331521	0.000301639	0	0.000301639
rs12142255	1	84012776	1	0	1	331521	0.000301639	0	0.000301639
rs12401998	1	84018058	0	0	0	331552	0	0	0
rs74411232	1	84025293	1	0	1	331521	0.000301639	0	0.000301639
rs11585440	1	84028076	1	0	1	331521	0.000301639	0	0.000301639
rs7522657	1	84028851	1	0	1	331521	0.000301639	0	0.000301639
rs72709106	1	84034387	1	0	1	331521	0.000301639	0	0.000301639
rs11163768	1	84036221	1	0	1	331521	0.000301639	0	0.000301639
rs4363434	1	84058874	2	0	2	331520	0.000603278	0	0.000603278
rs11163778	1	84059025	2	0	2	331520	0.000603278	0	0.000603278
rs61509210	1	84061677	2	0	2	331520	0.000603278	0	0.000603278
rs116078820	1	84063308	2	0	2	331520	0.000603278	0	0.000603278
rs115452092	1	84077615	2	0	2	331520	0.000603278	0	0.000603278
rs113267590	1	84089477	2	0	2	331520	0.000603278	0	0.000603278
rs149298128	1	84090054	2	0	2	331520	0.000603278	0	0.000603278
rs12125932	1	84090165	2	0	2	331520	0.000603278	0	0.000603278
rs4347229	1	84093357	2	0	2	331520	0.000603278	0	0.000603278
rs7418482	1	84095846	2	0	2	331520	0.000603278	0	0.000603278
rs114470113	1	84097316	2	0	2	331520	0.000603278	0	0.000603278
rs113994447	1	84102125	2	0	2	331520	0.000603278	0	0.000603278
rs115065224	1	84106128	0	0	0	331552	0	0	0
rs11163797	1	84116309	2	0	2	331520	0.000603278	0	0.000603278
rs115925465	1	84120669	2	0	2	331520	0.000603278	0	0.000603278
rs10218437	1	84121030	2	0	2	331520	0.000603278	0	0.000603278
rs114832618	1	84124268	2	0	2	331520	0.000603278	0	0.000603278
rs12135764	1	84125284	2	0	2	331520	0.000603278	0	0.000603278
rs78831648	1	84129373	2	0	2	331520	0.000603278	0	0.000603278
rs74096429	1	84130895	2	0	2	331520	0.000603278	0	0.000603278
rs28540132	1	84134458	2	0	2	331520	0.000603278	0	0.000603278
rs78632608	1	84143630	2	0	2	331520	0.000603278	0	0.000603278
rs12117509	1	84144427	2	0	2	331520	0.000603278	0	0.000603278
rs7548028	1	84147462	2	0	2	331520	0.000603278	0	0.000603278
rs61790676	1	84149160	2	0	2	331520	0.000603278	0	0.000603278
rs116378596	1	84160369	2	0	2	331520	0.000603278	0	0.000603278
rs113514145	1	84161494	2	0	2	331520	0.000603278	0	0.000603278
rs115547398	1	84173306	2	0	2	331520	0.000603278	0	0.000603278
rs55778124	1	84188718	0	0	0	331552	0	0	0
rs72716507	1	84189710	2	0	2	331520	0.000603278	0	0.000603278
rs79515814	1	84189866	2	0	2	331520	0.000603278	0	0.000603278
rs4636482	1	84190263	2	0	2	331520	0.000603278	0	0.000603278
rs111964182	1	84193142	2	0	2	331520	0.000603278	0	0.000603278
rs12066863	1	84195706	2	0	2	331520	0.000603278	0	0.000603278
rs12125411	1	84197680	2	0	2	331520	0.000603278	0	0.000603278
rs17517636	1	84199800	2	0	2	331520	0.000603278	0	0.000603278
rs114423198	1	84211497	2	0	2	331520	0.000603278	0	0.000603278
rs41292993	1	84215859	2	0	2	331520	0.000603278	0	0.000603278
rs113067050	1	84221854	2	0	2	331520	0.000603278	0	0.000603278
rs12093748	1	84235072	2	0	2	331520	0.000603278	0	0.000603278
rs12139034	1	84244065	2	0	2	331520	0.000603278	0	0.000603278
rs78417642	1	84247696	2	0	2	331520	0.000603278	0	0.000603278
rs7552393	1	84254551	2	0	2	331520	0.000603278	0	0.000603278
rs7539409	1	84254735	2	0	2	331520	0.000603278	0	0.000603278
rs4140462	1	84269299	2	0	2	331520	0.000603278	0	0.000603278
rs77124873	1	84277747	2	0	2	331520	0.000603278	0	0.000603278
rs2057084	1	84296525	2	0	2	331520	0.000603278	0	0.000603278
rs970457	1	84296540	2	0	2	331520	0.000603278	0	0.000603278
rs4907041	1	84308103	2	0	2	331520	0.000603278	0	0.000603278
rs78491820	1	84312316	2	0	2	331520	0.000603278	0	0.000603278
rs11163858	1	84321948	2	0	2	331520	0.000603278	0	0.000603278
rs12139420	1	84323543	2	0	2	331520	0.000603278	0	0.000603278
rs75362566	1	84332595	1	0	1	331521	0.000301639	0	0.000301639
rs28726372	1	84353839	1	0	1	331521	0.000301639	0	0.000301639
rs116330952	1	84354356	1	0	1	331521	0.000301639	0	0.000301639
rs116783320	1	84365520	1	0	1	331521	0.000301639	0	0.000301639
rs41300333	1	84369984	1	0	1	331521	0.000301639	0	0.000301639
rs41301084	1	84372060	1	0	1	331521	0.000301639	0	0.000301639
rs4907189	1	84374982	1	0	1	331521	0.000301639	0	0.000301639
rs117620144	1	84376849	1	0	1	331521	0.000301639	0	0.000301639
rs2389649	1	84379449	1	0	1	331521	0.000301639	0	0.000301639
rs1324485	1	84384549	1	0	1	331521	0.000301639	0	0.000301639
rs41293007	1	84386709	1	0	1	331521	0.000301639	0	0.000301639
rs12094835	1	84394792	1	0	1	331521	0.000301639	0	0.000301639
rs34782355	1	84413699	0	0	0	331552	0	0	0
Affx-52373084	1	84417500	0	0	0	331552	0	0	0
rs79738356	1	84428607	0	0	0	331552	0	0	0
rs28366451	1	84430279	0	0	0	331552	0	0	0
rs77166088	1	84431672	0	0	0	331552	0	0	0
rs79055281	1	84432360	0	0	0	331552	0	0	0
rs71652659	1	84437283	0	0	0	331552	0	0	0
rs116384870	1	84440334	0	0	0	331552	0	0	0
rs75832572	1	84440889	0	0	0	331552	0	0	0
rs78846725	1	84462193	1	1	0	331521	0.000301639	0.000301639	0
rs1886770	1	84471296	1	1	0	331521	0.000301639	0.000301639	0
rs75936654	1	84473726	1	1	0	331521	0.000301639	0.000301639	0
rs116454739	1	84473944	1	1	0	331521	0.000301639	0.000301639	0
rs7534340	1	84480408	1	1	0	331521	0.000301639	0.000301639	0
rs116492152	1	84495031	1	1	0	331521	0.000301639	0.000301639	0
rs627658	1	84501182	1	1	0	331521	0.000301639	0.000301639	0
rs77350646	1	84501344	1	1	0	331521	0.000301639	0.000301639	0
rs4907192	1	84506658	1	1	0	331521	0.000301639	0.000301639	0
rs116481346	1	84509667	1	1	0	331521	0.000301639	0.000301639	0
rs115433655	1	84514013	1	1	0	331521	0.000301639	0.000301639	0
rs562971	1	84525789	1	1	0	331521	0.000301639	0.000301639	0
rs75075080	1	84527285	1	1	0	331521	0.000301639	0.000301639	0
rs34972329	1	84538013	1	1	0	331521	0.000301639	0.000301639	0
rs6701486	1	84550849	1	1	0	331521	0.000301639	0.000301639	0
rs7546625	1	84552606	1	1	0	331521	0.000301639	0.000301639	0
rs77982719	1	84554783	1	1	0	331521	0.000301639	0.000301639	0
rs75049182	1	84562041	1	1	0	331521	0.000301639	0.000301639	0
rs12128677	1	84563015	1	1	0	331521	0.000301639	0.000301639	0
rs2684914	1	84579884	1	1	0	331521	0.000301639	0.000301639	0
rs12728744	1	84582555	1	1	0	331521	0.000301639	0.000301639	0
rs79256887	1	84584943	1	1	0	331521	0.000301639	0.000301639	0
rs17373002	1	84585327	1	1	0	331521	0.000301639	0.000301639	0
rs61766954	1	84589113	1	1	0	331521	0.000301639	0.000301639	0
rs77770528	1	84592103	1	1	0	331521	0.000301639	0.000301639	0
rs11163905	1	84594399	1	1	0	331521	0.000301639	0.000301639	0
rs7512288	1	84599007	1	1	0	331521	0.000301639	0.000301639	0
rs76280225	1	84607730	1	1	0	331521	0.000301639	0.000301639	0
rs78788513	1	84612276	1	1	0	331521	0.000301639	0.000301639	0
rs903263	1	84622513	2	2	0	331520	0.000603278	0.000603278	0
rs7524898	1	84632845	2	2	0	331520	0.000603278	0.000603278	0
rs41301152	1	84651112	2	2	0	331520	0.000603278	0.000603278	0
rs150449556	1	84662335	2	2	0	331520	0.000603278	0.000603278	0
rs77720118	1	84677581	2	2	0	331520	0.000603278	0.000603278	0
rs668867	1	84693671	2	2	0	331520	0.000603278	0.000603278	0
rs76187154	1	84694044	2	2	0	331520	0.000603278	0.000603278	0
rs72940043	1	84710663	2	2	0	331520	0.000603278	0.000603278	0
rs12088543	1	84717983	2	2	0	331520	0.000603278	0.000603278	0
rs606904	1	84720440	2	2	0	331520	0.000603278	0.000603278	0
rs4907047	1	84720776	2	2	0	331520	0.000603278	0.000603278	0
rs12047850	1	84729134	2	2	0	331520	0.000603278	0.000603278	0
rs7526798	1	84729935	2	2	0	331520	0.000603278	0.000603278	0
rs76384757	1	84730902	2	2	0	331520	0.000603278	0.000603278	0
rs77110913	1	84732464	2	2	0	331520	0.000603278	0.000603278	0
rs79505385	1	84732510	2	2	0	331520	0.000603278	0.000603278	0
rs316689	1	84732644	2	2	0	331520	0.000603278	0.000603278	0
rs75978318	1	84732890	2	2	0	331520	0.000603278	0.000603278	0
rs7528615	1	84732963	2	2	0	331520	0.000603278	0.000603278	0
rs76897768	1	84735687	2	2	0	331520	0.000603278	0.000603278	0
rs316686	1	84735710	2	2	0	331520	0.000603278	0.000603278	0
rs36117616	1	84740137	2	2	0	331520	0.000603278	0.000603278	0
rs76205203	1	84741408	2	2	0	331520	0.000603278	0.000603278	0
rs316673	1	84743807	2	2	0	331520	0.000603278	0.000603278	0
rs316672	1	84743949	2	2	0	331520	0.000603278	0.000603278	0
rs1983077	1	84745373	2	2	0	331520	0.000603278	0.000603278	0
rs12120336	1	84745573	2	2	0	331520	0.000603278	0.000603278	0
rs4907052	1	84746757	2	2	0	331520	0.000603278	0.000603278	0
rs116460516	1	84748160	2	2	0	331520	0.000603278	0.000603278	0
rs77668519	1	84749846	2	2	0	331520	0.000603278	0.000603278	0
rs77102980	1	84753974	2	2	0	331520	0.000603278	0.000603278	0
rs6698676	1	84755995	2	2	0	331520	0.000603278	0.000603278	0
rs75963535	1	84756719	0	0	0	331552	0	0	0
rs784828	1	84759923	2	2	0	331520	0.000603278	0.000603278	0
rs6697296	1	84759975	2	2	0	331520	0.000603278	0.000603278	0
rs74747289	1	84760096	2	2	0	331520	0.000603278	0.000603278	0
rs784831	1	84760823	2	2	0	331520	0.000603278	0.000603278	0
rs1156085	1	84764249	2	2	0	331520	0.000603278	0.000603278	0
rs72714711	1	84764618	2	2	0	331520	0.000603278	0.000603278	0
rs72714713	1	84764993	2	2	0	331520	0.000603278	0.000603278	0
rs12134735	1	84766507	2	2	0	331520	0.000603278	0.000603278	0
rs316625	1	84768861	2	2	0	331520	0.000603278	0.000603278	0
rs61766444	1	84772918	2	2	0	331520	0.000603278	0.000603278	0
rs77963812	1	84773825	2	2	0	331520	0.000603278	0.000603278	0
rs55638637	1	84791374	1	1	0	331521	0.000301639	0.000301639	0
rs315530	1	84807423	1	1	0	331521	0.000301639	0.000301639	0
rs74724093	1	84815025	1	1	0	331521	0.000301639	0.000301639	0
Affx-80267968	1	84815429	1	1	0	331521	0.000301639	0.000301639	0
rs786653	1	84820720	1	1	0	331521	0.000301639	0.000301639	0
rs75367925	1	84826778	1	1	0	331521	0.000301639	0.000301639	0
rs79387081	1	84830367	1	1	0	331521	0.000301639	0.000301639	0
rs113904381	1	84831109	0	0	0	331552	0	0	0
rs17537105	1	84839801	1	1	0	331521	0.000301639	0.000301639	0
rs642774	1	84843465	1	1	0	331521	0.000301639	0.000301639	0
rs641965	1	84843600	1	1	0	331521	0.000301639	0.000301639	0
rs17131641	1	84847674	1	1	0	331521	0.000301639	0.000301639	0
rs315512	1	84848378	1	1	0	331521	0.000301639	0.000301639	0
rs2131873	1	84853278	1	1	0	331521	0.000301639	0.000301639	0
rs576888	1	84853611	1	1	0	331521	0.000301639	0.000301639	0
rs17131660	1	84860758	1	1	0	331521	0.000301639	0.000301639	0
rs115427778	1	84862954	1	1	0	331521	0.000301639	0.000301639	0
rs3738573	1	84864256	1	1	0	331521	0.000301639	0.000301639	0
Affx-80212550	1	84864377	1	1	0	331521	0.000301639	0.000301639	0
rs12144715	1	84865230	1	1	0	331521	0.000301639	0.000301639	0
rs72943980	1	84867741	1	1	0	331521	0.000301639	0.000301639	0
rs12074778	1	84867932	1	1	0	331521	0.000301639	0.000301639	0
rs604708	1	84868961	1	1	0	331521	0.000301639	0.000301639	0
rs200167839	1	84874162	1	1	0	331521	0.000301639	0.000301639	0
Affx-80212552	1	84876533	1	1	0	331521	0.000301639	0.000301639	0
rs201348404	1	84876548	1	1	0	331521	0.000301639	0.000301639	0
rs149919241	1	84876680	1	1	0	331521	0.000301639	0.000301639	0
Affx-15002439	1	84876711	1	1	0	331521	0.000301639	0.000301639	0
rs3121147	1	84876983	1	1	0	331521	0.000301639	0.000301639	0
rs7511984	1	84878228	1	1	0	331521	0.000301639	0.000301639	0
rs12124848	1	84879002	1	1	0	331521	0.000301639	0.000301639	0
rs144779905	1	84880273	1	1	0	331521	0.000301639	0.000301639	0
rs116840658	1	84885457	1	1	0	331521	0.000301639	0.000301639	0
rs76304108	1	84888896	1	1	0	331521	0.000301639	0.000301639	0
rs7512262	1	84896062	1	1	0	331521	0.000301639	0.000301639	0
rs7514800	1	84896441	1	1	0	331521	0.000301639	0.000301639	0
rs116745525	1	84922079	1	1	0	331521	0.000301639	0.000301639	0
rs35381100	1	84923959	1	1	0	331521	0.000301639	0.000301639	0
rs74843170	1	84925021	1	1	0	331521	0.000301639	0.000301639	0
rs10874446	1	84933846	1	1	0	331521	0.000301639	0.000301639	0
rs72948418	1	84944697	0	0	0	331552	0	0	0
rs145776320	1	84944975	1	1	0	331521	0.000301639	0.000301639	0
rs142813262	1	84944978	1	1	0	331521	0.000301639	0.000301639	0
rs2292191	1	84944989	1	1	0	331521	0.000301639	0.000301639	0
rs150868852	1	84945179	1	1	0	331521	0.000301639	0.000301639	0
rs12743529	1	84945434	1	1	0	331521	0.000301639	0.000301639	0
rs61768860	1	84947966	1	1	0	331521	0.000301639	0.000301639	0
rs6684882	1	84948165	1	1	0	331521	0.000301639	0.000301639	0
rs150021810	1	84948653	1	1	0	331521	0.000301639	0.000301639	0
rs114191360	1	84951968	1	1	0	331521	0.000301639	0.000301639	0
rs114644479	1	84955731	0	0	0	331552	0	0	0
rs116075408	1	84956035	1	1	0	331521	0.000301639	0.000301639	0
rs141904680	1	84956143	1	1	0	331521	0.000301639	0.000301639	0
rs12136756	1	84956780	1	1	0	331521	0.000301639	0.000301639	0
rs36069412	1	84958788	1	1	0	331521	0.000301639	0.000301639	0
rs7528067	1	84961108	1	1	0	331521	0.000301639	0.000301639	0
rs200701602	1	84961668	1	1	0	331521	0.000301639	0.000301639	0
rs147803982	1	84962049	1	1	0	331521	0.000301639	0.000301639	0
rs115060446	1	84964193	1	1	0	331521	0.000301639	0.000301639	0
rs115781592	1	84967221	1	1	0	331521	0.000301639	0.000301639	0
rs66494245	1	84974210	1	1	0	331521	0.000301639	0.000301639	0
rs12137559	1	84985306	1	1	0	331521	0.000301639	0.000301639	0
rs1144276	1	84987062	1	1	0	331521	0.000301639	0.000301639	0
rs10493753	1	84991669	1	1	0	331521	0.000301639	0.000301639	0
rs186360	1	84992110	1	1	0	331521	0.000301639	0.000301639	0
rs12138925	1	84994527	1	1	0	331521	0.000301639	0.000301639	0
rs6669593	1	85000267	1	1	0	331521	0.000301639	0.000301639	0
rs76374734	1	85005076	1	1	0	331521	0.000301639	0.000301639	0
rs12143652	1	85009894	1	1	0	331521	0.000301639	0.000301639	0
rs17374753	1	85011584	1	1	0	331521	0.000301639	0.000301639	0
rs34160527	1	85020695	2	2	0	331520	0.000603278	0.000603278	0
rs7547026	1	85030053	2	2	0	331520	0.000603278	0.000603278	0
rs199701060	1	85040007	2	2	0	331520	0.000603278	0.000603278	0
rs2911592	1	85040069	2	2	0	331520	0.000603278	0.000603278	0
rs115347546	1	85040070	2	2	0	331520	0.000603278	0.000603278	0
rs57674741	1	85044425	3	3	0	331519	0.000904917	0.000904917	0
rs2945152	1	85048641	3	3	0	331519	0.000904917	0.000904917	0
rs61768891	1	85052981	3	3	0	331519	0.000904917	0.000904917	0
rs2945145	1	85062615	3	3	0	331519	0.000904917	0.000904917	0
rs61768892	1	85063155	3	3	0	331519	0.000904917	0.000904917	0
rs115548534	1	85063336	3	3	0	331519	0.000904917	0.000904917	0
rs17112268	1	85065152	3	3	0	331519	0.000904917	0.000904917	0
rs75432978	1	85084104	3	3	0	331519	0.000904917	0.000904917	0
rs2945138	1	85084120	3	3	0	331519	0.000904917	0.000904917	0
rs2048942	1	85088829	3	3	0	331519	0.000904917	0.000904917	0
rs11164023	1	85089402	3	3	0	331519	0.000904917	0.000904917	0
rs2945134	1	85090394	3	3	0	331519	0.000904917	0.000904917	0
rs78517413	1	85090816	3	3	0	331519	0.000904917	0.000904917	0
rs12757439	1	85091384	3	3	0	331519	0.000904917	0.000904917	0
rs75840501	1	85092744	3	3	0	331519	0.000904917	0.000904917	0
rs114147041	1	85095197	3	3	0	331519	0.000904917	0.000904917	0
rs12127432	1	85095457	3	3	0	331519	0.000904917	0.000904917	0
rs45512803	1	85097474	3	3	0	331519	0.000904917	0.000904917	0
rs74805603	1	85100296	3	3	0	331519	0.000904917	0.000904917	0
rs77372104	1	85100559	3	3	0	331519	0.000904917	0.000904917	0
rs78065900	1	85112171	3	3	0	331519	0.000904917	0.000904917	0
rs1057746	1	85113229	3	3	0	331519	0.000904917	0.000904917	0
rs10493751	1	85121097	3	3	0	331519	0.000904917	0.000904917	0
Affx-80212561	1	85121690	3	3	0	331519	0.000904917	0.000904917	0
Affx-52325879	1	85121709	3	3	0	331519	0.000904917	0.000904917	0
rs80315105	1	85131333	3	3	0	331519	0.000904917	0.000904917	0
rs6686971	1	85152809	3	3	0	331519	0.000904917	0.000904917	0
rs4579775	1	85153052	3	3	0	331519	0.000904917	0.000904917	0
rs114992982	1	85157041	3	3	0	331519	0.000904917	0.000904917	0
rs77527325	1	85159539	3	3	0	331519	0.000904917	0.000904917	0
rs56298589	1	85164034	3	3	0	331519	0.000904917	0.000904917	0
rs80212461	1	85164849	3	3	0	331519	0.000904917	0.000904917	0
rs2911580	1	85165571	3	3	0	331519	0.000904917	0.000904917	0
rs12037175	1	85170927	3	3	0	331519	0.000904917	0.000904917	0
rs76616451	1	85180449	4	4	0	331518	0.00120656	0.00120656	0
rs77808663	1	85180950	4	4	0	331518	0.00120656	0.00120656	0
rs1770573	1	85193058	4	4	0	331518	0.00120656	0.00120656	0
rs11590454	1	85193190	4	4	0	331518	0.00120656	0.00120656	0
rs818525	1	85198409	4	4	0	331518	0.00120656	0.00120656	0
rs79896842	1	85199650	4	4	0	331518	0.00120656	0.00120656	0
rs12758226	1	85203057	4	4	0	331518	0.00120656	0.00120656	0
rs9661716	1	85206329	4	4	0	331518	0.00120656	0.00120656	0
rs11161436	1	85206477	4	4	0	331518	0.00120656	0.00120656	0
rs12742021	1	85207385	4	4	0	331518	0.00120656	0.00120656	0
rs72954049	1	85208761	4	4	0	331518	0.00120656	0.00120656	0
rs1998826	1	85210779	4	4	0	331518	0.00120656	0.00120656	0
rs4463688	1	85214633	4	4	0	331518	0.00120656	0.00120656	0
rs10747313	1	85221324	4	4	0	331518	0.00120656	0.00120656	0
rs17377079	1	85226813	4	4	0	331518	0.00120656	0.00120656	0
rs1770565	1	85227646	4	4	0	331518	0.00120656	0.00120656	0
rs1750488	1	85228603	4	4	0	331518	0.00120656	0.00120656	0
rs1750484	1	85229792	4	4	0	331518	0.00120656	0.00120656	0
rs10873653	1	85230072	4	4	0	331518	0.00120656	0.00120656	0
rs12084271	1	85230910	4	4	0	331518	0.00120656	0.00120656	0
rs10873654	1	85231088	4	4	0	331518	0.00120656	0.00120656	0
rs75758188	1	85234042	4	4	0	331518	0.00120656	0.00120656	0
rs77460167	1	85234113	4	4	0	331518	0.00120656	0.00120656	0
rs4448534	1	85234227	4	4	0	331518	0.00120656	0.00120656	0
rs9661368	1	85234868	4	4	0	331518	0.00120656	0.00120656	0
rs9661394	1	85235127	4	4	0	331518	0.00120656	0.00120656	0
rs9701126	1	85239564	4	4	0	331518	0.00120656	0.00120656	0
rs78600217	1	85240821	4	4	0	331518	0.00120656	0.00120656	0
rs10873656	1	85245596	4	4	0	331518	0.00120656	0.00120656	0
rs72716971	1	85247185	4	4	0	331518	0.00120656	0.00120656	0
rs57327395	1	85252178	4	4	0	331518	0.00120656	0.00120656	0
rs61770444	1	85265680	4	4	0	331518	0.00120656	0.00120656	0
rs72716996	1	85269521	4	4	0	331518	0.00120656	0.00120656	0
rs12060440	1	85271172	4	4	0	331518	0.00120656	0.00120656	0
rs2892845	1	85275826	4	4	0	331518	0.00120656	0.00120656	0
rs146914144	1	85276196	4	4	0	331518	0.00120656	0.00120656	0
rs9728717	1	85290409	5	4	1	331517	0.0015082	0.00120656	0.000301639
rs1409213	1	85290827	5	4	1	331517	0.0015082	0.00120656	0.000301639
Affx-35370350	1	85302043	5	4	1	331517	0.0015082	0.00120656	0.000301639
rs2389786	1	85306009	5	4	1	331517	0.0015082	0.00120656	0.000301639
rs115590628	1	85308198	5	4	1	331517	0.0015082	0.00120656	0.000301639
rs1983853	1	85311192	5	4	1	331517	0.0015082	0.00120656	0.000301639
rs4907008	1	85316872	5	4	1	331517	0.0015082	0.00120656	0.000301639
rs942684	1	85319822	5	4	1	331517	0.0015082	0.00120656	0.000301639
rs61383654	1	85320077	5	4	1	331517	0.0015082	0.00120656	0.000301639
rs116379596	1	85325214	5	4	1	331517	0.0015082	0.00120656	0.000301639
rs10873661	1	85328096	5	4	1	331517	0.0015082	0.00120656	0.000301639
Affx-52350399	1	85331806	5	4	1	331517	0.0015082	0.00120656	0.000301639
rs61469378	1	85331918	5	4	1	331517	0.0015082	0.00120656	0.000301639
rs1325274	1	85332530	5	4	1	331517	0.0015082	0.00120656	0.000301639
rs78363553	1	85332664	5	4	1	331517	0.0015082	0.00120656	0.000301639
rs12756373	1	85333182	5	4	1	331517	0.0015082	0.00120656	0.000301639
rs114856802	1	85334238	5	4	1	331517	0.0015082	0.00120656	0.000301639
rs7512497	1	85335709	5	4	1	331517	0.0015082	0.00120656	0.000301639
rs7516120	1	85337178	5	4	1	331517	0.0015082	0.00120656	0.000301639
rs10157361	1	85341029	5	4	1	331517	0.0015082	0.00120656	0.000301639
rs13374798	1	85342483	5	4	1	331517	0.0015082	0.00120656	0.000301639
rs78014620	1	85345941	9	3	6	331513	0.00271475	0.000904917	0.00180983
rs17116969	1	85346033	10	3	7	331512	0.00301639	0.000904917	0.00211147
rs17116974	1	85346282	10	3	7	331512	0.00301639	0.000904917	0.00211147
rs6663709	1	85346387	10	3	7	331512	0.00301639	0.000904917	0.00211147
rs1536119	1	85350320	10	3	7	331512	0.00301639	0.000904917	0.00211147
rs35711882	1	85350903	10	3	7	331512	0.00301639	0.000904917	0.00211147
rs74096182	1	85355332	10	3	7	331512	0.00301639	0.000904917	0.00211147
rs6694027	1	85360854	10	3	7	331512	0.00301639	0.000904917	0.00211147
rs79512975	1	85362276	10	3	7	331512	0.00301639	0.000904917	0.00211147
rs7541524	1	85365257	10	3	7	331512	0.00301639	0.000904917	0.00211147
rs4907013	1	85371391	10	3	7	331512	0.00301639	0.000904917	0.00211147
rs115921400	1	85376235	10	3	7	331512	0.00301639	0.000904917	0.00211147
rs12136250	1	85384472	10	3	7	331512	0.00301639	0.000904917	0.00211147
rs115611917	1	85385242	10	3	7	331512	0.00301639	0.000904917	0.00211147
rs12409566	1	85385298	10	3	7	331512	0.00301639	0.000904917	0.00211147
rs12137331	1	85385584	10	3	7	331512	0.00301639	0.000904917	0.00211147
rs35999179	1	85388878	10	3	7	331512	0.00301639	0.000904917	0.00211147
rs3738572	1	85391140	10	3	7	331512	0.00301639	0.000904917	0.00211147
rs114999175	1	85393863	10	3	7	331512	0.00301639	0.000904917	0.00211147
rs74783931	1	85394208	10	3	7	331512	0.00301639	0.000904917	0.00211147
rs11161488	1	85394498	10	3	7	331512	0.00301639	0.000904917	0.00211147
rs55956202	1	85396055	10	3	7	331512	0.00301639	0.000904917	0.00211147
rs17379254	1	85398366	10	3	7	331512	0.00301639	0.000904917	0.00211147
rs12124212	1	85399781	10	3	7	331512	0.00301639	0.000904917	0.00211147
rs619501	1	85403145	10	3	7	331512	0.00301639	0.000904917	0.00211147
rs17117841	1	85405253	10	3	7	331512	0.00301639	0.000904917	0.00211147
Affx-80250674	1	85406664	10	3	7	331512	0.00301639	0.000904917	0.00211147
rs1530103	1	85407609	10	3	7	331512	0.00301639	0.000904917	0.00211147
rs17117919	1	85407863	10	3	7	331512	0.00301639	0.000904917	0.00211147
rs78907328	1	85408032	10	3	7	331512	0.00301639	0.000904917	0.00211147
rs72718779	1	85409252	10	3	7	331512	0.00301639	0.000904917	0.00211147
rs146406791	1	85412722	10	3	7	331512	0.00301639	0.000904917	0.00211147
rs12138367	1	85416796	10	3	7	331512	0.00301639	0.000904917	0.00211147
rs76624861	1	85416840	10	3	7	331512	0.00301639	0.000904917	0.00211147
rs677476	1	85418307	10	3	7	331512	0.00301639	0.000904917	0.00211147
rs114229971	1	85423295	10	3	7	331512	0.00301639	0.000904917	0.00211147
rs55640042	1	85429120	10	3	7	331512	0.00301639	0.000904917	0.00211147
rs74761855	1	85432947	10	3	7	331512	0.00301639	0.000904917	0.00211147
rs574954	1	85436926	10	3	7	331512	0.00301639	0.000904917	0.00211147
rs531423	1	85440837	10	3	7	331512	0.00301639	0.000904917	0.00211147
rs7533496	1	85457066	10	3	7	331512	0.00301639	0.000904917	0.00211147
rs115527315	1	85461664	10	3	7	331512	0.00301639	0.000904917	0.00211147
Affx-80267976	1	85462527	10	3	7	331512	0.00301639	0.000904917	0.00211147
rs115083135	1	85463594	10	3	7	331512	0.00301639	0.000904917	0.00211147
rs74095727	1	85464046	10	3	7	331512	0.00301639	0.000904917	0.00211147
rs116567321	1	85464083	10	3	7	331512	0.00301639	0.000904917	0.00211147
rs116028235	1	85473844	10	3	7	331512	0.00301639	0.000904917	0.00211147
rs77310092	1	85483669	10	3	7	331512	0.00301639	0.000904917	0.00211147
rs17371282	1	85485248	10	3	7	331512	0.00301639	0.000904917	0.00211147
Affx-80267977	1	85486753	10	3	7	331512	0.00301639	0.000904917	0.00211147
rs187985308	1	85488011	10	3	7	331512	0.00301639	0.000904917	0.00211147
rs12735211	1	85489500	10	3	7	331512	0.00301639	0.000904917	0.00211147
rs12131339	1	85499566	10	3	7	331512	0.00301639	0.000904917	0.00211147
rs34369266	1	85501138	10	3	7	331512	0.00301639	0.000904917	0.00211147
Affx-52325884	1	85510906	11	3	8	331511	0.00331803	0.000904917	0.00241311
rs143078993	1	85510926	11	3	8	331511	0.00331803	0.000904917	0.00241311
rs78830629	1	85514744	11	3	8	331511	0.00331803	0.000904917	0.00241311
rs6688354	1	85520854	11	3	8	331511	0.00331803	0.000904917	0.00241311
rs4907127	1	85523689	11	3	8	331511	0.00331803	0.000904917	0.00241311
rs12034421	1	85528006	11	3	8	331511	0.00331803	0.000904917	0.00241311
rs11161516	1	85529252	11	3	8	331511	0.00331803	0.000904917	0.00241311
rs4907020	1	85530864	11	3	8	331511	0.00331803	0.000904917	0.00241311
rs76261464	1	85534649	10	3	7	331512	0.00301639	0.000904917	0.00211147
rs148724953	1	85537631	10	3	7	331512	0.00301639	0.000904917	0.00211147
rs115688159	1	85537982	10	3	7	331512	0.00301639	0.000904917	0.00211147
rs1037742	1	85539804	10	3	7	331512	0.00301639	0.000904917	0.00211147
rs12079571	1	85541164	10	3	7	331512	0.00301639	0.000904917	0.00211147
rs7534574	1	85547945	7	3	4	331515	0.00211147	0.000904917	0.00120656
rs11586859	1	85550919	7	3	4	331515	0.00211147	0.000904917	0.00120656
rs111823967	1	85551468	7	3	4	331515	0.00211147	0.000904917	0.00120656
rs77364785	1	85555621	4	3	1	331518	0.00120656	0.000904917	0.000301639
rs76828696	1	85557848	3	2	1	331519	0.000904917	0.000603278	0.000301639
rs138379333	1	85559205	3	2	1	331519	0.000904917	0.000603278	0.000301639
rs709764	1	85560264	3	2	1	331519	0.000904917	0.000603278	0.000301639
rs709766	1	85561546	3	2	1	331519	0.000904917	0.000603278	0.000301639
rs709767	1	85561954	3	2	1	331519	0.000904917	0.000603278	0.000301639
rs10747316	1	85581281	3	2	1	331519	0.000904917	0.000603278	0.000301639
rs116578934	1	85581898	3	2	1	331519	0.000904917	0.000603278	0.000301639
rs17380775	1	85583741	3	2	1	331519	0.000904917	0.000603278	0.000301639
rs17121745	1	85589842	3	2	1	331519	0.000904917	0.000603278	0.000301639
rs148822204	1	85589914	3	2	1	331519	0.000904917	0.000603278	0.000301639
rs11356964	1	85589939	3	2	1	331519	0.000904917	0.000603278	0.000301639
Affx-80212583	1	85592284	3	2	1	331519	0.000904917	0.000603278	0.000301639
rs149344322	1	85592353	3	2	1	331519	0.000904917	0.000603278	0.000301639
rs709782	1	85594020	3	2	1	331519	0.000904917	0.000603278	0.000301639
rs2305930	1	85594392	3	2	1	331519	0.000904917	0.000603278	0.000301639
rs709783	1	85594466	3	2	1	331519	0.000904917	0.000603278	0.000301639
rs817476	1	85596749	3	2	1	331519	0.000904917	0.000603278	0.000301639
rs817479	1	85600326	3	2	1	331519	0.000904917	0.000603278	0.000301639
rs71652690	1	85606802	3	2	1	331519	0.000904917	0.000603278	0.000301639
rs817392	1	85612739	3	2	1	331519	0.000904917	0.000603278	0.000301639
rs75553788	1	85614461	3	2	1	331519	0.000904917	0.000603278	0.000301639
rs1674170	1	85620018	3	2	1	331519	0.000904917	0.000603278	0.000301639
rs200644067	1	85624470	3	2	1	331519	0.000904917	0.000603278	0.000301639
rs709786	1	85624549	3	2	1	331519	0.000904917	0.000603278	0.000301639
Affx-80267982	1	85624594	3	2	1	331519	0.000904917	0.000603278	0.000301639
rs189744812	1	85624837	3	2	1	331519	0.000904917	0.000603278	0.000301639
rs115847127	1	85625880	3	2	1	331519	0.000904917	0.000603278	0.000301639
rs4489573	1	85633408	3	2	1	331519	0.000904917	0.000603278	0.000301639
rs817435	1	85638042	3	2	1	331519	0.000904917	0.000603278	0.000301639
rs61136219	1	85638617	3	2	1	331519	0.000904917	0.000603278	0.000301639
rs2054238	1	85641427	3	2	1	331519	0.000904917	0.000603278	0.000301639
rs35693347	1	85643663	3	2	1	331519	0.000904917	0.000603278	0.000301639
Affx-80267984	1	85643884	3	2	1	331519	0.000904917	0.000603278	0.000301639
rs184203713	1	85643954	3	2	1	331519	0.000904917	0.000603278	0.000301639
rs41289745	1	85647905	3	2	1	331519	0.000904917	0.000603278	0.000301639
Affx-80267985	1	85648076	3	2	1	331519	0.000904917	0.000603278	0.000301639
rs200978811	1	85648554	3	2	1	331519	0.000904917	0.000603278	0.000301639
rs202166039	1	85648625	3	2	1	331519	0.000904917	0.000603278	0.000301639
Affx-80212588	1	85648755	3	2	1	331519	0.000904917	0.000603278	0.000301639
rs200884011	1	85655902	3	2	1	331519	0.000904917	0.000603278	0.000301639
rs56191061	1	85655916	3	2	1	331519	0.000904917	0.000603278	0.000301639
rs61756695	1	85655931	3	2	1	331519	0.000904917	0.000603278	0.000301639
rs192842795	1	85656421	3	2	1	331519	0.000904917	0.000603278	0.000301639
rs55806921	1	85663891	3	2	1	331519	0.000904917	0.000603278	0.000301639
rs12121540	1	85666156	3	2	1	331519	0.000904917	0.000603278	0.000301639
rs115250308	1	85679385	3	2	1	331519	0.000904917	0.000603278	0.000301639
rs709790	1	85679397	3	2	1	331519	0.000904917	0.000603278	0.000301639
rs1498380	1	85690187	3	2	1	331519	0.000904917	0.000603278	0.000301639
rs116144222	1	85692824	3	2	1	331519	0.000904917	0.000603278	0.000301639
rs17123650	1	85694671	3	2	1	331519	0.000904917	0.000603278	0.000301639
rs12037869	1	85694986	3	2	1	331519	0.000904917	0.000603278	0.000301639
rs114332836	1	85697130	3	2	1	331519	0.000904917	0.000603278	0.000301639
Affx-15118498	1	85699976	3	2	1	331519	0.000904917	0.000603278	0.000301639
rs11161566	1	85713352	3	2	1	331519	0.000904917	0.000603278	0.000301639
rs115907840	1	85716821	3	2	1	331519	0.000904917	0.000603278	0.000301639
rs4949926	1	85724328	3	2	1	331519	0.000904917	0.000603278	0.000301639
Affx-80267910	1	85725074	3	2	1	331519	0.000904917	0.000603278	0.000301639
rs10493763	1	85727218	3	2	1	331519	0.000904917	0.000603278	0.000301639
rs2735588	1	85731321	3	2	1	331519	0.000904917	0.000603278	0.000301639
rs962409	1	85732941	2	1	1	331520	0.000603278	0.000301639	0.000301639
rs3768235	1	85733374	2	1	1	331520	0.000603278	0.000301639	0.000301639
rs11576939	1	85742012	1	1	0	331521	0.000301639	0.000301639	0
rs2735592	1	85743741	1	1	0	331521	0.000301639	0.000301639	0
rs116057745	1	85746632	1	1	0	331521	0.000301639	0.000301639	0
rs75844775	1	85748476	1	1	0	331521	0.000301639	0.000301639	0
rs35783363	1	85754100	1	1	0	331521	0.000301639	0.000301639	0
rs11161588	1	85763861	1	1	0	331521	0.000301639	0.000301639	0
rs34983308	1	85764134	1	1	0	331521	0.000301639	0.000301639	0
rs11161590	1	85764998	1	1	0	331521	0.000301639	0.000301639	0
rs233100	1	85772009	1	1	0	331521	0.000301639	0.000301639	0
rs233114	1	85786957	1	1	0	331521	0.000301639	0.000301639	0
rs1498374	1	85787334	1	1	0	331521	0.000301639	0.000301639	0
Affx-80267987	1	85816136	2	2	0	331520	0.000603278	0.000603278	0
Affx-80212595	1	85817221	2	2	0	331520	0.000603278	0.000603278	0
rs72954638	1	85826140	1	1	0	331521	0.000301639	0.000301639	0
rs12041140	1	85834049	1	1	0	331521	0.000301639	0.000301639	0
rs75481609	1	85834202	1	1	0	331521	0.000301639	0.000301639	0
rs35092233	1	85845821	1	1	0	331521	0.000301639	0.000301639	0
rs41289749	1	85845872	1	1	0	331521	0.000301639	0.000301639	0
rs74957053	1	85856504	1	1	0	331521	0.000301639	0.000301639	0
rs10873701	1	85860374	1	1	0	331521	0.000301639	0.000301639	0
rs80164976	1	85874960	1	1	0	331521	0.000301639	0.000301639	0
rs114751860	1	85883897	1	1	0	331521	0.000301639	0.000301639	0
rs17388437	1	85893389	1	1	0	331521	0.000301639	0.000301639	0
rs12743049	1	85897386	1	1	0	331521	0.000301639	0.000301639	0
rs34749578	1	85900964	1	1	0	331521	0.000301639	0.000301639	0
rs75778210	1	85906730	1	1	0	331521	0.000301639	0.000301639	0
rs61783054	1	85915221	1	1	0	331521	0.000301639	0.000301639	0
rs74098835	1	85915373	1	1	0	331521	0.000301639	0.000301639	0
rs506733	1	85922661	1	1	0	331521	0.000301639	0.000301639	0
rs113031270	1	85922982	1	1	0	331521	0.000301639	0.000301639	0
rs12568675	1	85924464	1	1	0	331521	0.000301639	0.000301639	0
rs17389081	1	85924951	1	1	0	331521	0.000301639	0.000301639	0
rs1523991	1	85925978	1	1	0	331521	0.000301639	0.000301639	0
rs11161619	1	85928811	1	1	0	331521	0.000301639	0.000301639	0
rs114693481	1	85940186	1	1	0	331521	0.000301639	0.000301639	0
rs1146387	1	85941299	1	1	0	331521	0.000301639	0.000301639	0
rs10493765	1	85941403	1	1	0	331521	0.000301639	0.000301639	0
rs596520	1	85944749	1	1	0	331521	0.000301639	0.000301639	0
rs72724665	1	85949026	1	1	0	331521	0.000301639	0.000301639	0
rs114275915	1	85949338	1	1	0	331521	0.000301639	0.000301639	0
rs76002294	1	85949535	1	1	0	331521	0.000301639	0.000301639	0
rs17127810	1	85954509	1	1	0	331521	0.000301639	0.000301639	0
rs17099243	1	85955709	1	1	0	331521	0.000301639	0.000301639	0
rs6661976	1	85960515	1	1	0	331521	0.000301639	0.000301639	0
rs112270595	1	85964088	1	1	0	331521	0.000301639	0.000301639	0
rs77673716	1	85964192	1	1	0	331521	0.000301639	0.000301639	0
rs7551398	1	85964235	1	1	0	331521	0.000301639	0.000301639	0
rs511373	1	85965534	1	1	0	331521	0.000301639	0.000301639	0
rs7552549	1	85968232	1	1	0	331521	0.000301639	0.000301639	0
rs12742253	1	85970975	1	1	0	331521	0.000301639	0.000301639	0
rs61785199	1	85972286	1	1	0	331521	0.000301639	0.000301639	0
rs10493769	1	85972426	1	1	0	331521	0.000301639	0.000301639	0
rs12063095	1	85975457	1	1	0	331521	0.000301639	0.000301639	0
rs12135575	1	85975463	1	1	0	331521	0.000301639	0.000301639	0
rs71654706	1	85983660	1	1	0	331521	0.000301639	0.000301639	0
rs2254557	1	86000272	1	1	0	331521	0.000301639	0.000301639	0
rs17099678	1	86006208	1	1	0	331521	0.000301639	0.000301639	0
rs34623281	1	86006295	1	1	0	331521	0.000301639	0.000301639	0
rs79068413	1	86006771	1	1	0	331521	0.000301639	0.000301639	0
rs34181267	1	86008146	1	1	0	331521	0.000301639	0.000301639	0
rs11161635	1	86008940	1	1	0	331521	0.000301639	0.000301639	0
rs114918121	1	86010196	1	1	0	331521	0.000301639	0.000301639	0
rs1524004	1	86011057	1	1	0	331521	0.000301639	0.000301639	0
rs1524002	1	86011289	1	1	0	331521	0.000301639	0.000301639	0
rs56327957	1	86011549	1	1	0	331521	0.000301639	0.000301639	0
rs7536438	1	86014249	1	1	0	331521	0.000301639	0.000301639	0
rs7531068	1	86016103	1	1	0	331521	0.000301639	0.000301639	0
rs17127877	1	86018324	1	1	0	331521	0.000301639	0.000301639	0
rs12405017	1	86018543	1	1	0	331521	0.000301639	0.000301639	0
rs71654710	1	86022361	1	1	0	331521	0.000301639	0.000301639	0
rs1378226	1	86038738	2	1	1	331520	0.000603278	0.000301639	0.000301639
rs75408726	1	86039973	2	1	1	331520	0.000603278	0.000301639	0.000301639
rs9658586	1	86047909	2	1	1	331520	0.000603278	0.000301639	0.000301639
rs148330006	1	86048526	2	1	1	331520	0.000603278	0.000301639	0.000301639
rs9658587	1	86048579	2	1	1	331520	0.000603278	0.000301639	0.000301639
rs9658588	1	86048659	2	1	1	331520	0.000603278	0.000301639	0.000301639
rs12756618	1	86052888	2	1	1	331520	0.000603278	0.000301639	0.000301639
rs4370804	1	86052985	2	1	1	331520	0.000603278	0.000301639	0.000301639
rs4949910	1	86058907	2	1	1	331520	0.000603278	0.000301639	0.000301639
rs113704630	1	86064515	2	1	1	331520	0.000603278	0.000301639	0.000301639
rs115069373	1	86065577	2	1	1	331520	0.000603278	0.000301639	0.000301639
rs114781207	1	86067818	3	1	2	331519	0.000904917	0.000301639	0.000603278
rs9803850	1	86070444	4	1	3	331518	0.00120656	0.000301639	0.000904917
rs77815098	1	86072368	4	1	3	331518	0.00120656	0.000301639	0.000904917
rs7532729	1	86086459	4	1	3	331518	0.00120656	0.000301639	0.000904917
rs12565129	1	86087287	4	1	3	331518	0.00120656	0.000301639	0.000904917
rs7520491	1	86098196	4	1	3	331518	0.00120656	0.000301639	0.000904917
rs17128018	1	86101704	4	1	3	331518	0.00120656	0.000301639	0.000904917
rs36056288	1	86106292	4	1	3	331518	0.00120656	0.000301639	0.000904917
rs821401	1	86120116	4	1	3	331518	0.00120656	0.000301639	0.000904917
rs3767163	1	86121895	4	1	3	331518	0.00120656	0.000301639	0.000904917
rs116719585	1	86122158	4	1	3	331518	0.00120656	0.000301639	0.000904917
rs12739713	1	86150378	5	1	4	331517	0.0015082	0.000301639	0.00120656
rs148103860	1	86173774	5	1	4	331517	0.0015082	0.000301639	0.00120656
rs17399721	1	86173943	5	1	4	331517	0.0015082	0.000301639	0.00120656
rs11161664	1	86185379	5	1	4	331517	0.0015082	0.000301639	0.00120656
rs114539029	1	86191757	5	1	4	331517	0.0015082	0.000301639	0.00120656
rs11161667	1	86194192	5	1	4	331517	0.0015082	0.000301639	0.00120656
rs189025471	1	86196305	5	1	4	331517	0.0015082	0.000301639	0.00120656
rs200734872	1	86200461	5	1	4	331517	0.0015082	0.000301639	0.00120656
rs143597403	1	86200509	5	1	4	331517	0.0015082	0.000301639	0.00120656
rs444875	1	86223922	6	1	5	331516	0.00180983	0.000301639	0.0015082
rs447446	1	86226027	6	1	5	331516	0.00180983	0.000301639	0.0015082
rs417887	1	86226926	6	1	5	331516	0.00180983	0.000301639	0.0015082
rs17400906	1	86228001	6	1	5	331516	0.00180983	0.000301639	0.0015082
rs366516	1	86234936	6	1	5	331516	0.00180983	0.000301639	0.0015082
rs115219807	1	86242017	6	1	5	331516	0.00180983	0.000301639	0.0015082
rs78555989	1	86249192	6	1	5	331516	0.00180983	0.000301639	0.0015082
rs313717	1	86256261	6	1	5	331516	0.00180983	0.000301639	0.0015082
rs366187	1	86265259	5	0	5	331517	0.0015082	0	0.0015082
rs76408018	1	86265690	5	0	5	331517	0.0015082	0	0.0015082
rs34503069	1	86276397	11	0	11	331511	0.00331803	0	0.00331803
rs313746	1	86278315	12	0	12	331510	0.00361967	0	0.00361967
Affx-80212603	1	86282479	13	0	13	331509	0.00392131	0	0.00392131
rs17402103	1	86286513	13	0	13	331509	0.00392131	0	0.00392131
rs11161687	1	86301640	13	0	13	331509	0.00392131	0	0.00392131
rs183769998	1	86304282	13	0	13	331509	0.00392131	0	0.00392131
rs115578936	1	86309036	13	0	13	331509	0.00392131	0	0.00392131
rs6576793	1	86312702	13	0	13	331509	0.00392131	0	0.00392131
rs115447761	1	86325732	13	0	13	331509	0.00392131	0	0.00392131
rs79683227	1	86331588	13	0	13	331509	0.00392131	0	0.00392131
rs2256515	1	86332638	13	0	13	331509	0.00392131	0	0.00392131
rs12739425	1	86341853	13	0	13	331509	0.00392131	0	0.00392131
rs72712705	1	86360442	13	0	13	331509	0.00392131	0	0.00392131
rs193124174	1	86362144	13	0	13	331509	0.00392131	0	0.00392131
rs10493776	1	86369933	13	0	13	331509	0.00392131	0	0.00392131
rs201286403	1	86372844	13	0	13	331509	0.00392131	0	0.00392131
Affx-52325897	1	86377024	13	0	13	331509	0.00392131	0	0.00392131
rs114031885	1	86379315	13	0	13	331509	0.00392131	0	0.00392131
rs12136742	1	86380987	13	0	13	331509	0.00392131	0	0.00392131
rs11578202	1	86392577	13	0	13	331509	0.00392131	0	0.00392131
rs79159470	1	86407510	12	0	12	331510	0.00361967	0	0.00361967
rs1393551	1	86407558	12	0	12	331510	0.00361967	0	0.00361967
rs72712765	1	86413112	12	0	12	331510	0.00361967	0	0.00361967
rs116357557	1	86416747	12	0	12	331510	0.00361967	0	0.00361967
rs1354245	1	86416972	12	0	12	331510	0.00361967	0	0.00361967
rs72712778	1	86421492	12	0	12	331510	0.00361967	0	0.00361967
rs74969241	1	86426837	12	0	12	331510	0.00361967	0	0.00361967
rs116045312	1	86431867	12	0	12	331510	0.00361967	0	0.00361967
Affx-35371236	1	86432521	12	0	12	331510	0.00361967	0	0.00361967
rs115154373	1	86437216	12	0	12	331510	0.00361967	0	0.00361967
rs78989463	1	86442500	12	0	12	331510	0.00361967	0	0.00361967
rs10493780	1	86450400	12	0	12	331510	0.00361967	0	0.00361967
rs12035544	1	86455740	12	0	12	331510	0.00361967	0	0.00361967
rs4912453	1	86457334	12	0	12	331510	0.00361967	0	0.00361967
rs55904471	1	86460233	12	0	12	331510	0.00361967	0	0.00361967
rs663463	1	86466394	14	2	12	331508	0.00422295	0.000603278	0.00361967
rs111776471	1	86481121	12	2	10	331510	0.00361967	0.000603278	0.00301639
rs5775882	1	86487992	15	4	11	331507	0.00452459	0.00120656	0.00331803
rs641712	1	86488232	15	4	11	331507	0.00452459	0.00120656	0.00331803
rs12145024	1	86489601	15	4	11	331507	0.00452459	0.00120656	0.00331803
rs114257232	1	86489975	15	4	11	331507	0.00452459	0.00120656	0.00331803
rs150349210	1	86496393	16	5	11	331506	0.00482623	0.0015082	0.00331803
rs72716132	1	86499121	16	5	11	331506	0.00482623	0.0015082	0.00331803
rs201241499	1	86499548	16	5	11	331506	0.00482623	0.0015082	0.00331803
rs184891690	1	86499587	16	5	11	331506	0.00482623	0.0015082	0.00331803
rs610639	1	86507518	16	5	11	331506	0.00482623	0.0015082	0.00331803
rs60891279	1	86512536	17	6	11	331505	0.00512786	0.00180983	0.00331803
rs597669	1	86514750	17	6	11	331505	0.00512786	0.00180983	0.00331803
rs11161724	1	86516841	17	6	11	331505	0.00512786	0.00180983	0.00331803
rs689040	1	86527070	16	6	10	331506	0.00482623	0.00180983	0.00301639
rs78319869	1	86527276	16	6	10	331506	0.00482623	0.00180983	0.00301639
rs78746115	1	86534357	16	6	10	331506	0.00482623	0.00180983	0.00301639
rs17415754	1	86550416	16	6	10	331506	0.00482623	0.00180983	0.00301639
rs36170115	1	86554422	16	6	10	331506	0.00482623	0.00180983	0.00301639
rs1336054	1	86562052	16	6	10	331506	0.00482623	0.00180983	0.00301639
rs116401847	1	86563464	16	6	10	331506	0.00482623	0.00180983	0.00301639
rs1605416	1	86563718	16	6	10	331506	0.00482623	0.00180983	0.00301639
rs12745520	1	86565531	17	7	10	331505	0.00512786	0.00211147	0.00301639
rs117558703	1	86566072	17	7	10	331505	0.00512786	0.00211147	0.00301639
rs6670074	1	86566844	17	7	10	331505	0.00512786	0.00211147	0.00301639
rs2221589	1	86570982	17	7	10	331505	0.00512786	0.00211147	0.00301639
rs76037232	1	86571162	17	7	10	331505	0.00512786	0.00211147	0.00301639
rs75773592	1	86571544	17	7	10	331505	0.00512786	0.00211147	0.00301639
rs1360903	1	86572463	17	7	10	331505	0.00512786	0.00211147	0.00301639
rs114691334	1	86575301	17	7	10	331505	0.00512786	0.00211147	0.00301639
rs41313359	1	86578383	17	7	10	331505	0.00512786	0.00211147	0.00301639
rs2039603	1	86578515	17	7	10	331505	0.00512786	0.00211147	0.00301639
rs11161745	1	86585282	17	7	10	331505	0.00512786	0.00211147	0.00301639
rs11161746	1	86590948	17	7	10	331505	0.00512786	0.00211147	0.00301639
rs202234607	1	86590956	17	7	10	331505	0.00512786	0.00211147	0.00301639
rs56046090	1	86591036	17	7	10	331505	0.00512786	0.00211147	0.00301639
rs17128866	1	86591141	17	7	10	331505	0.00512786	0.00211147	0.00301639
rs146065147	1	86591161	17	7	10	331505	0.00512786	0.00211147	0.00301639
rs199773723	1	86591256	17	7	10	331505	0.00512786	0.00211147	0.00301639
Affx-80290918	1	86591795	17	7	10	331505	0.00512786	0.00211147	0.00301639
Affx-15249174	1	86591837	17	7	10	331505	0.00512786	0.00211147	0.00301639
rs112895982	1	86596642	17	7	10	331505	0.00512786	0.00211147	0.00301639
rs17408110	1	86601807	17	7	10	331505	0.00512786	0.00211147	0.00301639
rs11161759	1	86618364	17	7	10	331505	0.00512786	0.00211147	0.00301639
rs77549850	1	86622060	17	7	10	331505	0.00512786	0.00211147	0.00301639
rs4655915	1	86660419	17	7	10	331505	0.00512786	0.00211147	0.00301639
rs4656119	1	86662898	17	7	10	331505	0.00512786	0.00211147	0.00301639
rs61800622	1	86666496	17	7	10	331505	0.00512786	0.00211147	0.00301639
rs115046284	1	86666538	17	7	10	331505	0.00512786	0.00211147	0.00301639
rs11581326	1	86667356	17	7	10	331505	0.00512786	0.00211147	0.00301639
rs2135807	1	86669298	17	7	10	331505	0.00512786	0.00211147	0.00301639
rs77164701	1	86670030	17	7	10	331505	0.00512786	0.00211147	0.00301639
rs35387257	1	86673673	17	7	10	331505	0.00512786	0.00211147	0.00301639
rs7529577	1	86678902	17	7	10	331505	0.00512786	0.00211147	0.00301639
rs61800627	1	86684316	17	7	10	331505	0.00512786	0.00211147	0.00301639
rs1336050	1	86688478	17	7	10	331505	0.00512786	0.00211147	0.00301639
rs35150571	1	86712990	17	7	10	331505	0.00512786	0.00211147	0.00301639
rs6677603	1	86714730	17	7	10	331505	0.00512786	0.00211147	0.00301639
rs7413151	1	86720794	17	7	10	331505	0.00512786	0.00211147	0.00301639
rs9433453	1	86726619	17	7	10	331505	0.00512786	0.00211147	0.00301639
rs2224683	1	86726781	17	7	10	331505	0.00512786	0.00211147	0.00301639
rs55868843	1	86727058	17	7	10	331505	0.00512786	0.00211147	0.00301639
rs9433009	1	86727180	17	7	10	331505	0.00512786	0.00211147	0.00301639
rs17129031	1	86736892	18	7	11	331504	0.0054295	0.00211147	0.00331803
rs76646469	1	86744590	18	7	11	331504	0.0054295	0.00211147	0.00331803
rs72718065	1	86751554	18	7	11	331504	0.0054295	0.00211147	0.00331803
rs76525086	1	86751783	18	7	11	331504	0.0054295	0.00211147	0.00331803
rs6675234	1	86759474	18	7	11	331504	0.0054295	0.00211147	0.00331803
rs6701074	1	86775584	18	7	11	331504	0.0054295	0.00211147	0.00331803
rs35340918	1	86788256	17	7	10	331505	0.00512786	0.00211147	0.00301639
rs146029521	1	86803733	17	7	10	331505	0.00512786	0.00211147	0.00301639
rs61800659	1	86803735	17	7	10	331505	0.00512786	0.00211147	0.00301639
rs61804060	1	86812174	17	7	10	331505	0.00512786	0.00211147	0.00301639
rs111815942	1	86817553	17	7	10	331505	0.00512786	0.00211147	0.00301639
Affx-80212623	1	86818669	17	7	10	331505	0.00512786	0.00211147	0.00301639
rs17129092	1	86821746	17	7	10	331505	0.00512786	0.00211147	0.00301639
rs114962597	1	86822246	17	7	10	331505	0.00512786	0.00211147	0.00301639
rs139812168	1	86822287	17	7	10	331505	0.00512786	0.00211147	0.00301639
rs17363646	1	86823503	17	7	10	331505	0.00512786	0.00211147	0.00301639
rs116070883	1	86833738	17	7	10	331505	0.00512786	0.00211147	0.00301639
rs75376884	1	86834369	17	7	10	331505	0.00512786	0.00211147	0.00301639
rs421105	1	86838158	17	7	10	331505	0.00512786	0.00211147	0.00301639
Affx-89013397	1	86841929	17	7	10	331505	0.00512786	0.00211147	0.00301639
Affx-80290920	1	86841963	17	7	10	331505	0.00512786	0.00211147	0.00301639
rs147267768	1	86842044	17	7	10	331505	0.00512786	0.00211147	0.00301639
rs56044687	1	86847998	17	7	10	331505	0.00512786	0.00211147	0.00301639
rs12032435	1	86848019	17	7	10	331505	0.00512786	0.00211147	0.00301639
Affx-80267993	1	86850353	17	7	10	331505	0.00512786	0.00211147	0.00301639
rs2390096	1	86852621	17	7	10	331505	0.00512786	0.00211147	0.00301639
rs79323415	1	86861223	17	7	10	331505	0.00512786	0.00211147	0.00301639
rs112520043	1	86865528	17	7	10	331505	0.00512786	0.00211147	0.00301639
rs11161812	1	86872524	17	7	10	331505	0.00512786	0.00211147	0.00301639
rs2104963	1	86876532	17	7	10	331505	0.00512786	0.00211147	0.00301639
rs79421858	1	86877673	17	7	10	331505	0.00512786	0.00211147	0.00301639
rs77662524	1	86884365	17	7	10	331505	0.00512786	0.00211147	0.00301639
rs41311184	1	86889984	17	7	10	331505	0.00512786	0.00211147	0.00301639
rs12124247	1	86890244	17	7	10	331505	0.00512786	0.00211147	0.00301639
rs11580625	1	86891073	17	7	10	331505	0.00512786	0.00211147	0.00301639
rs55736627	1	86894231	9	7	2	331513	0.00271475	0.00211147	0.000603278
rs12145243	1	86895847	9	7	2	331513	0.00271475	0.00211147	0.000603278
rs17129145	1	86896202	9	7	2	331513	0.00271475	0.00211147	0.000603278
rs10493790	1	86899346	9	7	2	331513	0.00271475	0.00211147	0.000603278
rs17409304	1	86900372	9	7	2	331513	0.00271475	0.00211147	0.000603278
rs17129150	1	86900923	9	7	2	331513	0.00271475	0.00211147	0.000603278
rs76438264	1	86901717	9	7	2	331513	0.00271475	0.00211147	0.000603278
rs116419074	1	86903469	9	7	2	331513	0.00271475	0.00211147	0.000603278
Affx-80267998	1	86904640	9	7	2	331513	0.00271475	0.00211147	0.000603278
rs55906076	1	86904649	9	7	2	331513	0.00271475	0.00211147	0.000603278
rs145870955	1	86905888	9	7	2	331513	0.00271475	0.00211147	0.000603278
rs12096784	1	86908663	9	7	2	331513	0.00271475	0.00211147	0.000603278
rs181745199	1	86909504	9	7	2	331513	0.00271475	0.00211147	0.000603278
rs141677634	1	86909555	9	7	2	331513	0.00271475	0.00211147	0.000603278
rs1413426	1	86909582	9	7	2	331513	0.00271475	0.00211147	0.000603278
rs72720136	1	86909685	9	7	2	331513	0.00271475	0.00211147	0.000603278
rs3765986	1	86914172	9	7	2	331513	0.00271475	0.00211147	0.000603278
rs77654286	1	86918042	9	7	2	331513	0.00271475	0.00211147	0.000603278
rs201936117	1	86920813	9	7	2	331513	0.00271475	0.00211147	0.000603278
Affx-80268000	1	86921042	9	7	2	331513	0.00271475	0.00211147	0.000603278
rs112157581	1	86926854	9	7	2	331513	0.00271475	0.00211147	0.000603278
rs9659676	1	86931529	9	7	2	331513	0.00271475	0.00211147	0.000603278
rs34976256	1	86931569	9	7	2	331513	0.00271475	0.00211147	0.000603278
rs3753276	1	86932265	9	7	2	331513	0.00271475	0.00211147	0.000603278
rs2892926	1	86933974	9	7	2	331513	0.00271475	0.00211147	0.000603278
rs1358826	1	86936247	6	4	2	331516	0.00180983	0.00120656	0.000603278
rs2145412	1	86939130	5	3	2	331517	0.0015082	0.000904917	0.000603278
rs140897904	1	86939461	5	3	2	331517	0.0015082	0.000904917	0.000603278
rs2753384	1	86940872	4	2	2	331518	0.00120656	0.000603278	0.000603278
rs2734690	1	86944435	3	1	2	331519	0.000904917	0.000301639	0.000603278
rs5744362	1	86950289	2	0	2	331520	0.000603278	0	0.000603278
rs2734704	1	86950632	2	0	2	331520	0.000603278	0	0.000603278
rs2734705	1	86952324	2	0	2	331520	0.000603278	0	0.000603278
rs200291536	1	86952407	2	0	2	331520	0.000603278	0	0.000603278
rs5744370	1	86952450	2	0	2	331520	0.000603278	0	0.000603278
rs138472865	1	86954700	2	0	2	331520	0.000603278	0	0.000603278
rs2791497	1	86957925	2	0	2	331520	0.000603278	0	0.000603278
rs2791494	1	86959173	2	0	2	331520	0.000603278	0	0.000603278
rs150256560	1	86961245	2	0	2	331520	0.000603278	0	0.000603278
rs41286590	1	86961291	2	0	2	331520	0.000603278	0	0.000603278
rs5744412	1	86962134	2	0	2	331520	0.000603278	0	0.000603278
rs142001805	1	86965343	2	0	2	331520	0.000603278	0	0.000603278
rs17129266	1	86969110	2	0	2	331520	0.000603278	0	0.000603278
rs7538979	1	86971778	2	0	2	331520	0.000603278	0	0.000603278
rs1321687	1	86974034	2	0	2	331520	0.000603278	0	0.000603278
rs116453686	1	86985855	2	0	2	331520	0.000603278	0	0.000603278
rs115361193	1	86987843	2	0	2	331520	0.000603278	0	0.000603278
rs1575177	1	87000484	2	0	2	331520	0.000603278	0	0.000603278
rs1321681	1	87005402	2	0	2	331520	0.000603278	0	0.000603278
rs115190857	1	87006146	2	0	2	331520	0.000603278	0	0.000603278
rs78801141	1	87018553	2	0	2	331520	0.000603278	0	0.000603278
rs12028615	1	87020244	2	0	2	331520	0.000603278	0	0.000603278
rs202097090	1	87025754	2	0	2	331520	0.000603278	0	0.000603278
Affx-52350416	1	87025981	2	0	2	331520	0.000603278	0	0.000603278
rs2231592	1	87031656	2	0	2	331520	0.000603278	0	0.000603278
rs80245293	1	87033604	2	0	2	331520	0.000603278	0	0.000603278
rs2231595	1	87036946	2	0	2	331520	0.000603278	0	0.000603278
rs2892934	1	87037398	2	0	2	331520	0.000603278	0	0.000603278
rs72722203	1	87039309	2	0	2	331520	0.000603278	0	0.000603278
rs201382001	1	87041255	2	0	2	331520	0.000603278	0	0.000603278
rs181686491	1	87043728	2	0	2	331520	0.000603278	0	0.000603278
rs72955635	1	87044614	2	0	2	331520	0.000603278	0	0.000603278
Affx-80212651	1	87045036	2	0	2	331520	0.000603278	0	0.000603278
Affx-80268006	1	87045832	2	0	2	331520	0.000603278	0	0.000603278
rs10782576	1	87048844	2	0	2	331520	0.000603278	0	0.000603278
rs142479548	1	87050120	2	0	2	331520	0.000603278	0	0.000603278
rs4370745	1	87050155	2	0	2	331520	0.000603278	0	0.000603278
rs35603261	1	87050754	2	0	2	331520	0.000603278	0	0.000603278
rs17451001	1	87051924	2	0	2	331520	0.000603278	0	0.000603278
rs72722207	1	87068603	2	0	2	331520	0.000603278	0	0.000603278
rs12739307	1	87081180	2	0	2	331520	0.000603278	0	0.000603278
rs75189949	1	87082227	2	0	2	331520	0.000603278	0	0.000603278
rs2138941	1	87088015	2	0	2	331520	0.000603278	0	0.000603278
rs2292830	1	87101375	3	0	3	331519	0.000904917	0	0.000904917
rs2292829	1	87101649	3	0	3	331519	0.000904917	0	0.000904917
rs61802878	1	87106023	3	0	3	331519	0.000904917	0	0.000904917
rs538417	1	87106136	3	0	3	331519	0.000904917	0	0.000904917
rs74570413	1	87116902	3	0	3	331519	0.000904917	0	0.000904917
rs6576845	1	87117982	3	0	3	331519	0.000904917	0	0.000904917
rs569399	1	87118254	3	0	3	331519	0.000904917	0	0.000904917
rs72722208	1	87123130	3	0	3	331519	0.000904917	0	0.000904917
rs115664432	1	87131947	3	0	3	331519	0.000904917	0	0.000904917
rs3856190	1	87154598	3	0	3	331519	0.000904917	0	0.000904917
rs61802899	1	87158075	3	0	3	331519	0.000904917	0	0.000904917
rs10489891	1	87160811	3	0	3	331519	0.000904917	0	0.000904917
rs116167651	1	87160830	3	0	3	331519	0.000904917	0	0.000904917
rs72959586	1	87168942	3	0	3	331519	0.000904917	0	0.000904917
rs1058978	1	87169408	3	0	3	331519	0.000904917	0	0.000904917
rs12409329	1	87173249	3	0	3	331519	0.000904917	0	0.000904917
rs74871690	1	87173963	3	0	3	331519	0.000904917	0	0.000904917
rs506715	1	87175681	3	0	3	331519	0.000904917	0	0.000904917
rs142378035	1	87185250	3	0	3	331519	0.000904917	0	0.000904917
rs77506644	1	87189694	3	0	3	331519	0.000904917	0	0.000904917
rs201765629	1	87194101	3	0	3	331519	0.000904917	0	0.000904917
rs1064094	1	87200054	3	0	3	331519	0.000904917	0	0.000904917
rs263481	1	87203243	3	0	3	331519	0.000904917	0	0.000904917
rs80350812	1	87204797	3	0	3	331519	0.000904917	0	0.000904917
rs61802927	1	87206470	3	0	3	331519	0.000904917	0	0.000904917
rs74097438	1	87213324	3	0	3	331519	0.000904917	0	0.000904917
rs263493	1	87221551	3	0	3	331519	0.000904917	0	0.000904917
rs1889782	1	87239081	3	0	3	331519	0.000904917	0	0.000904917
rs12071406	1	87241781	3	0	3	331519	0.000904917	0	0.000904917
rs76343273	1	87246546	3	0	3	331519	0.000904917	0	0.000904917
rs114155093	1	87269324	2	0	2	331520	0.000603278	0	0.000603278
rs11585022	1	87278191	2	0	2	331520	0.000603278	0	0.000603278
rs74757693	1	87288105	2	0	2	331520	0.000603278	0	0.000603278
rs17129524	1	87288755	2	0	2	331520	0.000603278	0	0.000603278
rs7537393	1	87293650	2	0	2	331520	0.000603278	0	0.000603278
rs74453600	1	87319317	2	0	2	331520	0.000603278	0	0.000603278
rs79624892	1	87325793	2	0	2	331520	0.000603278	0	0.000603278
rs116090587	1	87326968	2	0	2	331520	0.000603278	0	0.000603278
rs116617872	1	87349818	2	0	2	331520	0.000603278	0	0.000603278
rs527289	1	87350921	2	0	2	331520	0.000603278	0	0.000603278
rs536042	1	87354696	2	0	2	331520	0.000603278	0	0.000603278
rs115797085	1	87359914	2	0	2	331520	0.000603278	0	0.000603278
rs189422667	1	87369103	2	0	2	331520	0.000603278	0	0.000603278
rs561104	1	87371762	2	0	2	331520	0.000603278	0	0.000603278
rs754001	1	87379986	2	0	2	331520	0.000603278	0	0.000603278
rs4656125	1	87387015	2	0	2	331520	0.000603278	0	0.000603278
rs116527709	1	87398673	2	0	2	331520	0.000603278	0	0.000603278
rs115201977	1	87400930	2	0	2	331520	0.000603278	0	0.000603278
rs114193105	1	87407877	2	0	2	331520	0.000603278	0	0.000603278
rs10708896	1	87411256	2	0	2	331520	0.000603278	0	0.000603278
rs113999612	1	87420540	2	0	2	331520	0.000603278	0	0.000603278
rs6665326	1	87431206	2	0	2	331520	0.000603278	0	0.000603278
rs77800140	1	87440425	2	0	2	331520	0.000603278	0	0.000603278
rs1112998	1	87448881	2	0	2	331520	0.000603278	0	0.000603278
rs143076131	1	87449353	2	0	2	331520	0.000603278	0	0.000603278
rs79995518	1	87453467	2	0	2	331520	0.000603278	0	0.000603278
rs6689089	1	87466245	2	0	2	331520	0.000603278	0	0.000603278
rs2154041	1	87477676	1	0	1	331521	0.000301639	0	0.000301639
rs17418454	1	87482713	1	0	1	331521	0.000301639	0	0.000301639
rs17418683	1	87489477	1	0	1	331521	0.000301639	0	0.000301639
rs72723906	1	87492279	1	0	1	331521	0.000301639	0	0.000301639
rs79790024	1	87501372	1	0	1	331521	0.000301639	0	0.000301639
rs1936281	1	87506053	1	0	1	331521	0.000301639	0	0.000301639
rs72723927	1	87521397	1	0	1	331521	0.000301639	0	0.000301639
rs75709722	1	87529928	1	0	1	331521	0.000301639	0	0.000301639
rs77415440	1	87546225	1	0	1	331521	0.000301639	0	0.000301639
rs191000784	1	87562677	1	0	1	331521	0.000301639	0	0.000301639
rs139920484	1	87570209	1	0	1	331521	0.000301639	0	0.000301639
rs145331906	1	87570306	1	0	1	331521	0.000301639	0	0.000301639
rs1199668	1	87581491	1	0	1	331521	0.000301639	0	0.000301639
rs61771484	1	87583296	1	0	1	331521	0.000301639	0	0.000301639
rs76641507	1	87584549	1	0	1	331521	0.000301639	0	0.000301639
rs78410115	1	87585375	1	0	1	331521	0.000301639	0	0.000301639
rs1199673	1	87587849	1	0	1	331521	0.000301639	0	0.000301639
rs55680305	1	87588717	1	0	1	331521	0.000301639	0	0.000301639
rs34116829	1	87594086	1	0	1	331521	0.000301639	0	0.000301639
rs6686259	1	87598117	1	0	1	331521	0.000301639	0	0.000301639
rs72723978	1	87606363	1	0	1	331521	0.000301639	0	0.000301639
rs17129832	1	87606580	1	0	1	331521	0.000301639	0	0.000301639
rs4655923	1	87608062	1	0	1	331521	0.000301639	0	0.000301639
rs7543740	1	87609026	1	0	1	331521	0.000301639	0	0.000301639
rs7553864	1	87613358	1	0	1	331521	0.000301639	0	0.000301639
rs10747340	1	87627210	1	0	1	331521	0.000301639	0	0.000301639
rs10873821	1	87628173	1	0	1	331521	0.000301639	0	0.000301639
rs4540630	1	87631774	1	0	1	331521	0.000301639	0	0.000301639
rs80265341	1	87640467	1	0	1	331521	0.000301639	0	0.000301639
rs912764	1	87643452	1	0	1	331521	0.000301639	0	0.000301639
rs116382725	1	87643897	1	0	1	331521	0.000301639	0	0.000301639
rs12022647	1	87648411	1	0	1	331521	0.000301639	0	0.000301639
rs75604482	1	87651233	1	0	1	331521	0.000301639	0	0.000301639
rs7532958	1	87655963	1	0	1	331521	0.000301639	0	0.000301639
rs79216192	1	87658168	1	0	1	331521	0.000301639	0	0.000301639
rs55664024	1	87658719	1	0	1	331521	0.000301639	0	0.000301639
rs3890850	1	87660346	1	0	1	331521	0.000301639	0	0.000301639
rs77316251	1	87660419	1	0	1	331521	0.000301639	0	0.000301639
rs34059618	1	87663004	1	0	1	331521	0.000301639	0	0.000301639
rs12563223	1	87663192	1	0	1	331521	0.000301639	0	0.000301639
rs11161946	1	87665502	1	0	1	331521	0.000301639	0	0.000301639
rs79593260	1	87665529	1	0	1	331521	0.000301639	0	0.000301639
rs76323858	1	87666093	1	0	1	331521	0.000301639	0	0.000301639
rs2390271	1	87666118	1	0	1	331521	0.000301639	0	0.000301639
rs6576873	1	87671673	1	0	1	331521	0.000301639	0	0.000301639
rs116721219	1	87672865	1	0	1	331521	0.000301639	0	0.000301639
rs6576874	1	87675036	1	0	1	331521	0.000301639	0	0.000301639
rs6684605	1	87678071	1	0	1	331521	0.000301639	0	0.000301639
rs12123823	1	87680273	1	0	1	331521	0.000301639	0	0.000301639
rs12095216	1	87685490	1	0	1	331521	0.000301639	0	0.000301639
rs72725826	1	87687410	1	0	1	331521	0.000301639	0	0.000301639
rs7552529	1	87687532	1	0	1	331521	0.000301639	0	0.000301639
rs114174157	1	87690626	1	0	1	331521	0.000301639	0	0.000301639
rs76449366	1	87697457	1	0	1	331521	0.000301639	0	0.000301639
rs112219532	1	87698926	1	0	1	331521	0.000301639	0	0.000301639
rs114432677	1	87699612	1	0	1	331521	0.000301639	0	0.000301639
rs6576878	1	87705031	1	0	1	331521	0.000301639	0	0.000301639
rs114749909	1	87706679	1	0	1	331521	0.000301639	0	0.000301639
rs1537057	1	87708804	1	0	1	331521	0.000301639	0	0.000301639
rs150149269	1	87721292	1	0	1	331521	0.000301639	0	0.000301639
rs1929133	1	87730920	1	0	1	331521	0.000301639	0	0.000301639
rs61572636	1	87734514	1	0	1	331521	0.000301639	0	0.000301639
rs114726459	1	87740500	1	0	1	331521	0.000301639	0	0.000301639
rs12407239	1	87743047	1	0	1	331521	0.000301639	0	0.000301639
rs4655843	1	87743989	1	0	1	331521	0.000301639	0	0.000301639
rs36023758	1	87745597	1	0	1	331521	0.000301639	0	0.000301639
rs11161967	1	87748129	1	0	1	331521	0.000301639	0	0.000301639
rs4233323	1	87750413	1	0	1	331521	0.000301639	0	0.000301639
rs6675584	1	87752776	1	0	1	331521	0.000301639	0	0.000301639
rs72725881	1	87755998	1	0	1	331521	0.000301639	0	0.000301639
rs115144567	1	87757755	1	0	1	331521	0.000301639	0	0.000301639
rs17129936	1	87761387	1	0	1	331521	0.000301639	0	0.000301639
rs4119928	1	87761635	1	0	1	331521	0.000301639	0	0.000301639
rs17129944	1	87772771	1	0	1	331521	0.000301639	0	0.000301639
rs55720044	1	87775754	1	0	1	331521	0.000301639	0	0.000301639
rs4655952	1	87776842	1	0	1	331521	0.000301639	0	0.000301639
rs35310421	1	87781747	1	0	1	331521	0.000301639	0	0.000301639
rs114048727	1	87784500	1	0	1	331521	0.000301639	0	0.000301639
rs75241666	1	87784974	1	0	1	331521	0.000301639	0	0.000301639
rs72945904	1	87785130	1	0	1	331521	0.000301639	0	0.000301639
rs116690106	1	87786610	1	0	1	331521	0.000301639	0	0.000301639
rs116461025	1	87787146	1	0	1	331521	0.000301639	0	0.000301639
rs115775229	1	87793081	1	0	1	331521	0.000301639	0	0.000301639
rs149285407	1	87793496	1	0	1	331521	0.000301639	0	0.000301639
rs3806175	1	87793730	1	0	1	331521	0.000301639	0	0.000301639
rs71664161	1	87797933	1	0	1	331521	0.000301639	0	0.000301639
rs11581028	1	87798714	1	0	1	331521	0.000301639	0	0.000301639
rs57859570	1	87798787	1	0	1	331521	0.000301639	0	0.000301639
rs3795314	1	87799284	1	0	1	331521	0.000301639	0	0.000301639
rs72945943	1	87802398	1	0	1	331521	0.000301639	0	0.000301639
rs72945945	1	87802836	1	0	1	331521	0.000301639	0	0.000301639
rs76349469	1	87803031	1	0	1	331521	0.000301639	0	0.000301639
rs112704217	1	87803489	1	0	1	331521	0.000301639	0	0.000301639
rs3766024	1	87807876	1	0	1	331521	0.000301639	0	0.000301639
rs3766023	1	87808174	1	0	1	331521	0.000301639	0	0.000301639
rs72728010	1	87809112	1	0	1	331521	0.000301639	0	0.000301639
rs12239282	1	87809915	1	0	1	331521	0.000301639	0	0.000301639
rs41311178	1	87812051	1	0	1	331521	0.000301639	0	0.000301639
rs12033984	1	87812668	1	0	1	331521	0.000301639	0	0.000301639
rs77848596	1	87817380	1	0	1	331521	0.000301639	0	0.000301639
rs11161987	1	87818963	1	0	1	331521	0.000301639	0	0.000301639
rs11584838	1	87821431	1	0	1	331521	0.000301639	0	0.000301639
rs12734641	1	87825484	1	0	1	331521	0.000301639	0	0.000301639
rs7550556	1	87826392	1	0	1	331521	0.000301639	0	0.000301639
rs7555691	1	87826767	1	0	1	331521	0.000301639	0	0.000301639
rs12736459	1	87834259	1	0	1	331521	0.000301639	0	0.000301639
rs17422436	1	87834794	1	0	1	331521	0.000301639	0	0.000301639
rs12067223	1	87834877	1	0	1	331521	0.000301639	0	0.000301639
rs77619109	1	87834994	1	0	1	331521	0.000301639	0	0.000301639
rs61773267	1	87836312	1	0	1	331521	0.000301639	0	0.000301639
rs11161995	1	87847764	1	0	1	331521	0.000301639	0	0.000301639
rs12725544	1	87848616	1	0	1	331521	0.000301639	0	0.000301639
rs76933147	1	87851606	1	0	1	331521	0.000301639	0	0.000301639
rs12034810	1	87852363	1	0	1	331521	0.000301639	0	0.000301639
rs35117523	1	87866437	1	0	1	331521	0.000301639	0	0.000301639
rs71664163	1	87871783	1	0	1	331521	0.000301639	0	0.000301639
rs1541151	1	87872436	1	0	1	331521	0.000301639	0	0.000301639
rs6697357	1	87875341	1	0	1	331521	0.000301639	0	0.000301639
rs1006598	1	87875774	1	0	1	331521	0.000301639	0	0.000301639
rs11582971	1	87876393	1	0	1	331521	0.000301639	0	0.000301639
rs12129098	1	87882032	1	0	1	331521	0.000301639	0	0.000301639
rs113248647	1	87883732	1	0	1	331521	0.000301639	0	0.000301639
rs111925465	1	87889773	1	0	1	331521	0.000301639	0	0.000301639
rs115867400	1	87892804	1	0	1	331521	0.000301639	0	0.000301639
rs72728039	1	87893544	1	0	1	331521	0.000301639	0	0.000301639
rs78609303	1	87898267	1	0	1	331521	0.000301639	0	0.000301639
rs114187479	1	87900041	1	0	1	331521	0.000301639	0	0.000301639
rs56286275	1	87902882	1	0	1	331521	0.000301639	0	0.000301639
rs34939156	1	87904664	1	0	1	331521	0.000301639	0	0.000301639
rs12727441	1	87915254	1	0	1	331521	0.000301639	0	0.000301639
rs74527697	1	87916460	1	0	1	331521	0.000301639	0	0.000301639
rs12737419	1	87925943	1	0	1	331521	0.000301639	0	0.000301639
rs6683030	1	87930889	1	0	1	331521	0.000301639	0	0.000301639
rs2065909	1	87934293	2	0	2	331520	0.000603278	0	0.000603278
rs75329343	1	87934788	2	0	2	331520	0.000603278	0	0.000603278
rs61771723	1	87937074	2	0	2	331520	0.000603278	0	0.000603278
rs10873850	1	87954542	2	0	2	331520	0.000603278	0	0.000603278
rs11588332	1	87960461	2	0	2	331520	0.000603278	0	0.000603278
rs116218750	1	87971243	2	0	2	331520	0.000603278	0	0.000603278
rs958996	1	87972140	2	0	2	331520	0.000603278	0	0.000603278
rs10873852	1	87978631	2	0	2	331520	0.000603278	0	0.000603278
rs80051878	1	87979893	2	0	2	331520	0.000603278	0	0.000603278
rs72712347	1	87981249	2	0	2	331520	0.000603278	0	0.000603278
rs4655969	1	87985974	2	0	2	331520	0.000603278	0	0.000603278
rs61773060	1	87989982	2	0	2	331520	0.000603278	0	0.000603278
rs72712353	1	87995645	2	0	2	331520	0.000603278	0	0.000603278
rs11162037	1	88004073	2	0	2	331520	0.000603278	0	0.000603278
rs74503141	1	88007283	2	0	2	331520	0.000603278	0	0.000603278
rs116096955	1	88021391	2	0	2	331520	0.000603278	0	0.000603278
rs6682246	1	88022396	2	0	2	331520	0.000603278	0	0.000603278
rs61773081	1	88022810	2	0	2	331520	0.000603278	0	0.000603278
rs6694829	1	88025144	2	0	2	331520	0.000603278	0	0.000603278
rs75958198	1	88030913	2	0	2	331520	0.000603278	0	0.000603278
rs12038796	1	88031903	2	0	2	331520	0.000603278	0	0.000603278
rs72712361	1	88034019	2	0	2	331520	0.000603278	0	0.000603278
rs113914808	1	88034292	2	0	2	331520	0.000603278	0	0.000603278
rs1472048	1	88034754	2	0	2	331520	0.000603278	0	0.000603278
rs17130043	1	88036209	2	0	2	331520	0.000603278	0	0.000603278
rs72712364	1	88040156	2	0	2	331520	0.000603278	0	0.000603278
rs11162043	1	88041819	2	0	2	331520	0.000603278	0	0.000603278
rs12139533	1	88041999	2	0	2	331520	0.000603278	0	0.000603278
rs80037158	1	88046226	2	0	2	331520	0.000603278	0	0.000603278
rs17458633	1	88050115	2	0	2	331520	0.000603278	0	0.000603278
rs10159232	1	88052301	2	0	2	331520	0.000603278	0	0.000603278
rs55829230	1	88055332	2	0	2	331520	0.000603278	0	0.000603278
rs72953984	1	88059754	2	0	2	331520	0.000603278	0	0.000603278
rs1360480	1	88062926	2	0	2	331520	0.000603278	0	0.000603278
rs1844534	1	88063923	2	0	2	331520	0.000603278	0	0.000603278
rs79960996	1	88064429	2	0	2	331520	0.000603278	0	0.000603278
Affx-15446911	1	88065407	2	0	2	331520	0.000603278	0	0.000603278
rs6576911	1	88070065	2	0	2	331520	0.000603278	0	0.000603278
rs78210133	1	88070208	2	0	2	331520	0.000603278	0	0.000603278
rs4655976	1	88082536	2	0	2	331520	0.000603278	0	0.000603278
rs923545	1	88083782	2	0	2	331520	0.000603278	0	0.000603278
rs4655979	1	88098991	2	0	2	331520	0.000603278	0	0.000603278
rs17425377	1	88102690	2	0	2	331520	0.000603278	0	0.000603278
rs4655980	1	88105115	2	0	2	331520	0.000603278	0	0.000603278
rs72712384	1	88109542	2	0	2	331520	0.000603278	0	0.000603278
rs12118092	1	88113264	2	0	2	331520	0.000603278	0	0.000603278
rs75618627	1	88114593	2	0	2	331520	0.000603278	0	0.000603278
rs4655981	1	88116467	2	0	2	331520	0.000603278	0	0.000603278
rs114964921	1	88121386	2	0	2	331520	0.000603278	0	0.000603278
rs28620174	1	88122658	2	0	2	331520	0.000603278	0	0.000603278
rs28371467	1	88124397	2	0	2	331520	0.000603278	0	0.000603278
rs10922697	1	88127152	2	0	2	331520	0.000603278	0	0.000603278
rs17130097	1	88129866	2	0	2	331520	0.000603278	0	0.000603278
rs983332	1	88132380	2	0	2	331520	0.000603278	0	0.000603278
rs77176926	1	88142569	2	0	2	331520	0.000603278	0	0.000603278
rs74428514	1	88148996	2	0	2	331520	0.000603278	0	0.000603278
rs10922746	1	88149030	2	0	2	331520	0.000603278	0	0.000603278
rs78448165	1	88152408	2	0	2	331520	0.000603278	0	0.000603278
rs61773120	1	88175072	2	0	2	331520	0.000603278	0	0.000603278
rs305466	1	88178165	2	0	2	331520	0.000603278	0	0.000603278
rs12132669	1	88178599	2	0	2	331520	0.000603278	0	0.000603278
rs10518398	1	88192300	2	0	2	331520	0.000603278	0	0.000603278
rs115615035	1	88205639	2	0	2	331520	0.000603278	0	0.000603278
rs79240515	1	88208213	1	0	1	331521	0.000301639	0	0.000301639
rs112901772	1	88211845	1	0	1	331521	0.000301639	0	0.000301639
rs17130136	1	88213827	1	0	1	331521	0.000301639	0	0.000301639
rs949984	1	88215284	1	0	1	331521	0.000301639	0	0.000301639
rs34496635	1	88215837	1	0	1	331521	0.000301639	0	0.000301639
rs72714520	1	88216441	0	0	0	331552	0	0	0
rs12410280	1	88217769	1	0	1	331521	0.000301639	0	0.000301639
rs61771770	1	88218579	1	0	1	331521	0.000301639	0	0.000301639
rs919964	1	88219885	1	0	1	331521	0.000301639	0	0.000301639
rs74795081	1	88220548	1	0	1	331521	0.000301639	0	0.000301639
rs305429	1	88221091	1	0	1	331521	0.000301639	0	0.000301639
rs305426	1	88222429	1	0	1	331521	0.000301639	0	0.000301639
rs116503534	1	88225959	1	0	1	331521	0.000301639	0	0.000301639
rs305414	1	88230758	2	0	2	331520	0.000603278	0	0.000603278
rs2503259	1	88231787	2	0	2	331520	0.000603278	0	0.000603278
rs72714529	1	88237300	0	0	0	331552	0	0	0
rs1030742	1	88238041	2	0	2	331520	0.000603278	0	0.000603278
rs115714553	1	88238684	2	0	2	331520	0.000603278	0	0.000603278
rs11586634	1	88239271	2	0	2	331520	0.000603278	0	0.000603278
rs115288279	1	88240012	2	0	2	331520	0.000603278	0	0.000603278
rs10801686	1	88243027	2	0	2	331520	0.000603278	0	0.000603278
rs78669351	1	88244223	2	0	2	331520	0.000603278	0	0.000603278
rs61771787	1	88246143	2	0	2	331520	0.000603278	0	0.000603278
rs4655987	1	88253916	2	0	2	331520	0.000603278	0	0.000603278
rs6679195	1	88257998	2	0	2	331520	0.000603278	0	0.000603278
rs2491276	1	88260306	2	0	2	331520	0.000603278	0	0.000603278
rs116818261	1	88262469	2	0	2	331520	0.000603278	0	0.000603278
rs72714544	1	88264924	2	0	2	331520	0.000603278	0	0.000603278
rs1434430	1	88270483	2	0	2	331520	0.000603278	0	0.000603278
rs74733526	1	88271536	2	0	2	331520	0.000603278	0	0.000603278
rs115414657	1	88271804	2	0	2	331520	0.000603278	0	0.000603278
rs114985062	1	88273221	2	0	2	331520	0.000603278	0	0.000603278
rs2503273	1	88273790	2	0	2	331520	0.000603278	0	0.000603278
rs115325874	1	88278154	2	0	2	331520	0.000603278	0	0.000603278
rs2164089	1	88279989	2	0	2	331520	0.000603278	0	0.000603278
rs10489942	1	88281017	2	0	2	331520	0.000603278	0	0.000603278
rs78977672	1	88292883	2	0	2	331520	0.000603278	0	0.000603278
rs61771791	1	88295838	2	0	2	331520	0.000603278	0	0.000603278
rs12726803	1	88297927	2	0	2	331520	0.000603278	0	0.000603278
rs76716273	1	88301139	2	0	2	331520	0.000603278	0	0.000603278
rs111681391	1	88305490	2	0	2	331520	0.000603278	0	0.000603278
rs12043746	1	88310324	2	0	2	331520	0.000603278	0	0.000603278
rs115604131	1	88315363	2	0	2	331520	0.000603278	0	0.000603278
rs111913990	1	88315571	2	0	2	331520	0.000603278	0	0.000603278
rs10922701	1	88328100	2	0	2	331520	0.000603278	0	0.000603278
rs4233325	1	88329338	2	0	2	331520	0.000603278	0	0.000603278
rs77044478	1	88330127	2	0	2	331520	0.000603278	0	0.000603278
rs2503238	1	88332717	2	0	2	331520	0.000603278	0	0.000603278
rs12123233	1	88339228	2	0	2	331520	0.000603278	0	0.000603278
rs1413532	1	88346149	2	0	2	331520	0.000603278	0	0.000603278
rs72714569	1	88352895	2	0	2	331520	0.000603278	0	0.000603278
rs77921921	1	88353410	2	0	2	331520	0.000603278	0	0.000603278
rs115550265	1	88358842	2	0	2	331520	0.000603278	0	0.000603278
rs2503249	1	88359411	2	0	2	331520	0.000603278	0	0.000603278
rs10922747	1	88365049	2	0	2	331520	0.000603278	0	0.000603278
rs12141842	1	88382412	2	0	2	331520	0.000603278	0	0.000603278
rs7547381	1	88387283	2	0	2	331520	0.000603278	0	0.000603278
rs114203643	1	88400147	2	0	2	331520	0.000603278	0	0.000603278
rs76287792	1	88402784	2	0	2	331520	0.000603278	0	0.000603278
rs1334338	1	88405391	2	0	2	331520	0.000603278	0	0.000603278
rs915087	1	88407597	2	0	2	331520	0.000603278	0	0.000603278
rs10489945	1	88413589	2	0	2	331520	0.000603278	0	0.000603278
rs112895448	1	88414374	2	0	2	331520	0.000603278	0	0.000603278
rs12127433	1	88415189	2	0	2	331520	0.000603278	0	0.000603278
rs12032163	1	88415637	2	0	2	331520	0.000603278	0	0.000603278
rs75119429	1	88415752	2	0	2	331520	0.000603278	0	0.000603278
rs112354467	1	88420509	2	0	2	331520	0.000603278	0	0.000603278
rs1334340	1	88421733	2	0	2	331520	0.000603278	0	0.000603278
rs1931562	1	88425813	2	0	2	331520	0.000603278	0	0.000603278
rs11583393	1	88429024	2	0	2	331520	0.000603278	0	0.000603278
rs2991721	1	88430943	2	0	2	331520	0.000603278	0	0.000603278
rs56293054	1	88433886	2	0	2	331520	0.000603278	0	0.000603278
rs79520136	1	88438237	2	0	2	331520	0.000603278	0	0.000603278
rs75392909	1	88439901	2	0	2	331520	0.000603278	0	0.000603278
rs12139910	1	88441464	2	0	2	331520	0.000603278	0	0.000603278
rs12143190	1	88444077	2	0	2	331520	0.000603278	0	0.000603278
rs115732547	1	88447325	0	0	0	331552	0	0	0
rs114205537	1	88451917	2	0	2	331520	0.000603278	0	0.000603278
rs2991699	1	88454706	2	0	2	331520	0.000603278	0	0.000603278
rs55695977	1	88455507	2	0	2	331520	0.000603278	0	0.000603278
rs17500294	1	88456050	2	0	2	331520	0.000603278	0	0.000603278
rs2991701	1	88457588	2	0	2	331520	0.000603278	0	0.000603278
rs72716725	1	88461129	2	0	2	331520	0.000603278	0	0.000603278
rs10922944	1	88463421	2	0	2	331520	0.000603278	0	0.000603278
rs72716727	1	88467166	2	0	2	331520	0.000603278	0	0.000603278
rs12064821	1	88468290	2	0	2	331520	0.000603278	0	0.000603278
rs12121809	1	88468293	2	0	2	331520	0.000603278	0	0.000603278
rs35532869	1	88469461	2	0	2	331520	0.000603278	0	0.000603278
rs5775964	1	88471918	2	0	2	331520	0.000603278	0	0.000603278
rs59411520	1	88472560	2	0	2	331520	0.000603278	0	0.000603278
rs76013313	1	88478617	2	0	2	331520	0.000603278	0	0.000603278
rs4323689	1	88480096	2	0	2	331520	0.000603278	0	0.000603278
rs12759463	1	88482229	2	0	2	331520	0.000603278	0	0.000603278
rs7414558	1	88482589	2	0	2	331520	0.000603278	0	0.000603278
rs115652248	1	88484289	2	0	2	331520	0.000603278	0	0.000603278
rs78904621	1	88485101	2	0	2	331520	0.000603278	0	0.000603278
rs76097351	1	88485260	2	0	2	331520	0.000603278	0	0.000603278
rs79738871	1	88500642	0	0	0	331552	0	0	0
rs76183645	1	88500939	2	0	2	331520	0.000603278	0	0.000603278
rs116510372	1	88502078	0	0	0	331552	0	0	0
rs4656001	1	88514430	2	0	2	331520	0.000603278	0	0.000603278
rs61765505	1	88521008	2	0	2	331520	0.000603278	0	0.000603278
rs78343377	1	88521629	2	0	2	331520	0.000603278	0	0.000603278
rs74401316	1	88539782	0	0	0	331552	0	0	0
rs115449541	1	88541183	2	0	2	331520	0.000603278	0	0.000603278
rs80172073	1	88542156	2	0	2	331520	0.000603278	0	0.000603278
rs4471236	1	88542347	2	0	2	331520	0.000603278	0	0.000603278
rs61765509	1	88556683	3	0	3	331519	0.000904917	0	0.000904917
rs116656877	1	88561401	5	0	5	331517	0.0015082	0	0.0015082
rs12565370	1	88562079	5	0	5	331517	0.0015082	0	0.0015082
rs56143584	1	88562635	5	0	5	331517	0.0015082	0	0.0015082
rs75273496	1	88564117	5	0	5	331517	0.0015082	0	0.0015082
rs17130262	1	88571396	5	0	5	331517	0.0015082	0	0.0015082
rs74982558	1	88571772	5	0	5	331517	0.0015082	0	0.0015082
rs78983380	1	88574723	5	0	5	331517	0.0015082	0	0.0015082
rs6669716	1	88575619	5	0	5	331517	0.0015082	0	0.0015082
rs10801864	1	88584102	5	0	5	331517	0.0015082	0	0.0015082
rs75014672	1	88589990	5	0	5	331517	0.0015082	0	0.0015082
rs12119940	1	88592058	5	0	5	331517	0.0015082	0	0.0015082
rs12120473	1	88593898	5	0	5	331517	0.0015082	0	0.0015082
rs116596241	1	88602151	5	0	5	331517	0.0015082	0	0.0015082
rs4656013	1	88604157	5	0	5	331517	0.0015082	0	0.0015082
rs1889955	1	88607012	5	0	5	331517	0.0015082	0	0.0015082
rs4411112	1	88607616	5	0	5	331517	0.0015082	0	0.0015082
rs10801865	1	88612006	5	0	5	331517	0.0015082	0	0.0015082
rs4347185	1	88615308	5	0	5	331517	0.0015082	0	0.0015082
rs76814966	1	88617092	5	0	5	331517	0.0015082	0	0.0015082
rs12745451	1	88620063	5	0	5	331517	0.0015082	0	0.0015082
rs10493807	1	88622731	5	0	5	331517	0.0015082	0	0.0015082
rs2390440	1	88625312	5	0	5	331517	0.0015082	0	0.0015082
rs17130285	1	88628720	5	0	5	331517	0.0015082	0	0.0015082
rs115976125	1	88630356	5	0	5	331517	0.0015082	0	0.0015082
rs2390441	1	88633737	5	0	5	331517	0.0015082	0	0.0015082
rs12041762	1	88641601	5	0	5	331517	0.0015082	0	0.0015082
rs4656020	1	88646891	5	0	5	331517	0.0015082	0	0.0015082
rs79944482	1	88647198	5	0	5	331517	0.0015082	0	0.0015082
rs6685590	1	88650259	5	0	5	331517	0.0015082	0	0.0015082
rs10493802	1	88661087	5	0	5	331517	0.0015082	0	0.0015082
rs6428638	1	88661900	5	0	5	331517	0.0015082	0	0.0015082
rs114228464	1	88662137	5	0	5	331517	0.0015082	0	0.0015082
rs6691665	1	88662801	5	0	5	331517	0.0015082	0	0.0015082
rs12117110	1	88663269	5	0	5	331517	0.0015082	0	0.0015082
rs6687184	1	88666710	5	0	5	331517	0.0015082	0	0.0015082
rs1336573	1	88668577	5	0	5	331517	0.0015082	0	0.0015082
rs17470269	1	88673529	5	0	5	331517	0.0015082	0	0.0015082
rs61767160	1	88677412	5	0	5	331517	0.0015082	0	0.0015082
rs80047053	1	88683713	5	0	5	331517	0.0015082	0	0.0015082
rs116651589	1	88685132	5	0	5	331517	0.0015082	0	0.0015082
rs1537907	1	88691905	0	0	0	331552	0	0	0
rs140002651	1	88701642	5	0	5	331517	0.0015082	0	0.0015082
rs12410027	1	88704674	5	0	5	331517	0.0015082	0	0.0015082
rs77495604	1	88713009	4	0	4	331518	0.00120656	0	0.00120656
rs490379	1	88717899	4	0	4	331518	0.00120656	0	0.00120656
rs554972	1	88733168	1	0	1	331521	0.000301639	0	0.000301639
rs573072	1	88734426	1	0	1	331521	0.000301639	0	0.000301639
rs115982800	1	88741347	1	0	1	331521	0.000301639	0	0.000301639
rs550048	1	88743681	1	0	1	331521	0.000301639	0	0.000301639
rs115154656	1	88744631	1	0	1	331521	0.000301639	0	0.000301639
rs77918055	1	88748069	1	0	1	331521	0.000301639	0	0.000301639
rs76355932	1	88763866	1	0	1	331521	0.000301639	0	0.000301639
rs12129395	1	88766565	1	0	1	331521	0.000301639	0	0.000301639
rs12044514	1	88772229	1	0	1	331521	0.000301639	0	0.000301639
rs500898	1	88772514	1	0	1	331521	0.000301639	0	0.000301639
rs112332846	1	88777215	1	0	1	331521	0.000301639	0	0.000301639
rs76412565	1	88779196	1	0	1	331521	0.000301639	0	0.000301639
rs113999669	1	88794011	1	0	1	331521	0.000301639	0	0.000301639
rs75495802	1	88798896	1	0	1	331521	0.000301639	0	0.000301639
rs78228010	1	88799101	1	0	1	331521	0.000301639	0	0.000301639
rs2179965	1	88802012	1	0	1	331521	0.000301639	0	0.000301639
rs10489567	1	88803687	1	0	1	331521	0.000301639	0	0.000301639
rs11804990	1	88813475	1	0	1	331521	0.000301639	0	0.000301639
rs1156981	1	88829969	1	0	1	331521	0.000301639	0	0.000301639
rs146515887	1	88832814	1	0	1	331521	0.000301639	0	0.000301639
rs6661894	1	88834460	1	0	1	331521	0.000301639	0	0.000301639
rs79273438	1	88837685	1	0	1	331521	0.000301639	0	0.000301639
rs75862045	1	88839645	1	0	1	331521	0.000301639	0	0.000301639
rs10923066	1	88840779	1	0	1	331521	0.000301639	0	0.000301639
rs2173473	1	88848338	1	0	1	331521	0.000301639	0	0.000301639
rs10801884	1	88853195	1	0	1	331521	0.000301639	0	0.000301639
rs80060297	1	88866500	1	0	1	331521	0.000301639	0	0.000301639
rs12568997	1	88867185	1	0	1	331521	0.000301639	0	0.000301639
rs1498914	1	88868236	1	0	1	331521	0.000301639	0	0.000301639
rs79859794	1	88873313	1	0	1	331521	0.000301639	0	0.000301639
rs74840317	1	88879267	1	0	1	331521	0.000301639	0	0.000301639
rs72720863	1	88879620	1	0	1	331521	0.000301639	0	0.000301639
rs77322035	1	88907208	1	0	1	331521	0.000301639	0	0.000301639
rs1498905	1	88917106	1	0	1	331521	0.000301639	0	0.000301639
rs12042267	1	88926140	1	0	1	331521	0.000301639	0	0.000301639
rs75092147	1	88928746	1	0	1	331521	0.000301639	0	0.000301639
Affx-15469736	1	88945031	1	0	1	331521	0.000301639	0	0.000301639
rs1874922	1	88948648	1	0	1	331521	0.000301639	0	0.000301639
rs114776969	1	88955556	0	0	0	331552	0	0	0
rs12758386	1	88960395	1	0	1	331521	0.000301639	0	0.000301639
rs72722703	1	88961496	0	0	0	331552	0	0	0
rs79364879	1	88967001	1	0	1	331521	0.000301639	0	0.000301639
rs115621056	1	88967089	1	0	1	331521	0.000301639	0	0.000301639
rs306337	1	88971420	1	0	1	331521	0.000301639	0	0.000301639
rs17432072	1	88983513	2	1	1	331520	0.000603278	0.000301639	0.000301639
rs75791969	1	88987120	2	1	1	331520	0.000603278	0.000301639	0.000301639
rs17432369	1	88993995	2	1	1	331520	0.000603278	0.000301639	0.000301639
rs12094716	1	88996849	2	1	1	331520	0.000603278	0.000301639	0.000301639
rs17472758	1	89002849	2	1	1	331520	0.000603278	0.000301639	0.000301639
rs78105307	1	89009120	2	1	1	331520	0.000603278	0.000301639	0.000301639
rs76216784	1	89009344	2	1	1	331520	0.000603278	0.000301639	0.000301639
rs12727332	1	89017852	2	1	1	331520	0.000603278	0.000301639	0.000301639
rs12129930	1	89022310	2	1	1	331520	0.000603278	0.000301639	0.000301639
rs17433577	1	89035033	2	1	1	331520	0.000603278	0.000301639	0.000301639
rs642773	1	89040252	2	1	1	331520	0.000603278	0.000301639	0.000301639
rs79067165	1	89041517	2	1	1	331520	0.000603278	0.000301639	0.000301639
rs34391723	1	89042590	2	1	1	331520	0.000603278	0.000301639	0.000301639
rs4567261	1	89054610	2	1	1	331520	0.000603278	0.000301639	0.000301639
rs1760206	1	89069023	2	1	1	331520	0.000603278	0.000301639	0.000301639
rs114104906	1	89072618	2	1	1	331520	0.000603278	0.000301639	0.000301639
rs658918	1	89077990	2	1	1	331520	0.000603278	0.000301639	0.000301639
rs17130538	1	89079544	2	1	1	331520	0.000603278	0.000301639	0.000301639
rs6428662	1	89080181	2	1	1	331520	0.000603278	0.000301639	0.000301639
rs115423706	1	89091507	2	1	1	331520	0.000603278	0.000301639	0.000301639
rs74657470	1	89092861	2	1	1	331520	0.000603278	0.000301639	0.000301639
rs111901992	1	89093596	2	1	1	331520	0.000603278	0.000301639	0.000301639
rs17434272	1	89095461	2	1	1	331520	0.000603278	0.000301639	0.000301639
rs114634413	1	89101107	2	1	1	331520	0.000603278	0.000301639	0.000301639
rs79375267	1	89113692	2	1	1	331520	0.000603278	0.000301639	0.000301639
rs77092698	1	89113820	2	1	1	331520	0.000603278	0.000301639	0.000301639
rs79178306	1	89114228	2	1	1	331520	0.000603278	0.000301639	0.000301639
rs35747272	1	89119930	2	1	1	331520	0.000603278	0.000301639	0.000301639
rs6699417	1	89123443	2	1	1	331520	0.000603278	0.000301639	0.000301639
rs12748692	1	89129083	2	1	1	331520	0.000603278	0.000301639	0.000301639
rs61767872	1	89129118	2	1	1	331520	0.000603278	0.000301639	0.000301639
rs7355167	1	89130766	2	1	1	331520	0.000603278	0.000301639	0.000301639
rs12140715	1	89135416	2	1	1	331520	0.000603278	0.000301639	0.000301639
rs75219100	1	89143349	2	1	1	331520	0.000603278	0.000301639	0.000301639
rs12145922	1	89146234	2	1	1	331520	0.000603278	0.000301639	0.000301639
rs76883539	1	89147356	2	1	1	331520	0.000603278	0.000301639	0.000301639
rs78435607	1	89159119	2	1	1	331520	0.000603278	0.000301639	0.000301639
rs80019313	1	89188755	2	1	1	331520	0.000603278	0.000301639	0.000301639
rs79257703	1	89195481	2	1	1	331520	0.000603278	0.000301639	0.000301639
rs58900808	1	89201607	2	1	1	331520	0.000603278	0.000301639	0.000301639
rs77582594	1	89222196	2	1	1	331520	0.000603278	0.000301639	0.000301639
rs72724739	1	89233598	2	1	1	331520	0.000603278	0.000301639	0.000301639
rs112534865	1	89241848	2	1	1	331520	0.000603278	0.000301639	0.000301639
rs77029647	1	89244206	2	1	1	331520	0.000603278	0.000301639	0.000301639
rs115895323	1	89245371	2	1	1	331520	0.000603278	0.000301639	0.000301639
Affx-15478032	1	89246405	2	1	1	331520	0.000603278	0.000301639	0.000301639
rs201679232	1	89250481	2	1	1	331520	0.000603278	0.000301639	0.000301639
rs115180557	1	89254509	2	1	1	331520	0.000603278	0.000301639	0.000301639
rs113135024	1	89266081	2	1	1	331520	0.000603278	0.000301639	0.000301639
rs786906	1	89271574	2	1	1	331520	0.000603278	0.000301639	0.000301639
rs786921	1	89286673	2	1	1	331520	0.000603278	0.000301639	0.000301639
rs12133012	1	89302955	2	1	1	331520	0.000603278	0.000301639	0.000301639
rs17099902	1	89322047	2	1	1	331520	0.000603278	0.000301639	0.000301639
rs12402131	1	89344300	2	1	1	331520	0.000603278	0.000301639	0.000301639
rs61766108	1	89344678	2	1	1	331520	0.000603278	0.000301639	0.000301639
rs17130647	1	89345868	2	1	1	331520	0.000603278	0.000301639	0.000301639
rs61766109	1	89347312	2	1	1	331520	0.000603278	0.000301639	0.000301639
rs115299599	1	89350028	2	1	1	331520	0.000603278	0.000301639	0.000301639
rs116786187	1	89350064	2	1	1	331520	0.000603278	0.000301639	0.000301639
rs61766110	1	89356862	2	1	1	331520	0.000603278	0.000301639	0.000301639
rs7536541	1	89357300	2	1	1	331520	0.000603278	0.000301639	0.000301639
rs116093066	1	89357822	0	0	0	331552	0	0	0
rs10922504	1	89361767	2	1	1	331520	0.000603278	0.000301639	0.000301639
rs13375223	1	89376633	2	1	1	331520	0.000603278	0.000301639	0.000301639
rs4233335	1	89408073	3	1	2	331519	0.000904917	0.000301639	0.000603278
rs144984854	1	89414776	3	1	2	331519	0.000904917	0.000301639	0.000603278
rs77951676	1	89415198	3	1	2	331519	0.000904917	0.000301639	0.000603278
rs200550194	1	89418744	3	1	2	331519	0.000904917	0.000301639	0.000603278
rs149546056	1	89420907	3	1	2	331519	0.000904917	0.000301639	0.000603278
rs148773156	1	89427095	4	2	2	331518	0.00120656	0.000603278	0.000603278
rs183255042	1	89427155	4	2	2	331518	0.00120656	0.000603278	0.000603278
rs3820242	1	89428107	4	2	2	331518	0.00120656	0.000603278	0.000603278
rs41288367	1	89430245	4	2	2	331518	0.00120656	0.000603278	0.000603278
rs199780126	1	89430507	4	2	2	331518	0.00120656	0.000603278	0.000603278
rs10518418	1	89437113	4	2	2	331518	0.00120656	0.000603278	0.000603278
rs79413112	1	89438600	4	2	2	331518	0.00120656	0.000603278	0.000603278
rs41288369	1	89444904	5	3	2	331517	0.0015082	0.000904917	0.000603278
Affx-52127518	1	89448623	5	3	2	331517	0.0015082	0.000904917	0.000603278
rs139713926	1	89448809	5	3	2	331517	0.0015082	0.000904917	0.000603278
Affx-80268011	1	89449210	5	3	2	331517	0.0015082	0.000904917	0.000603278
rs113402009	1	89449218	5	3	2	331517	0.0015082	0.000904917	0.000603278
rs111779380	1	89449298	5	3	2	331517	0.0015082	0.000904917	0.000603278
rs147771633	1	89449383	5	3	2	331517	0.0015082	0.000904917	0.000603278
rs139527615	1	89449412	5	3	2	331517	0.0015082	0.000904917	0.000603278
rs148869795	1	89449417	5	3	2	331517	0.0015082	0.000904917	0.000603278
rs61766153	1	89452540	5	3	2	331517	0.0015082	0.000904917	0.000603278
rs116386246	1	89460872	4	2	2	331518	0.00120656	0.000603278	0.000603278
rs77884097	1	89467459	4	2	2	331518	0.00120656	0.000603278	0.000603278
rs12755593	1	89470933	4	2	2	331518	0.00120656	0.000603278	0.000603278
rs114910977	1	89473453	4	2	2	331518	0.00120656	0.000603278	0.000603278
Affx-80268012	1	89474620	4	2	2	331518	0.00120656	0.000603278	0.000603278
rs17433780	1	89474818	4	2	2	331518	0.00120656	0.000603278	0.000603278
rs10493821	1	89475135	4	2	2	331518	0.00120656	0.000603278	0.000603278
rs12087251	1	89476589	4	2	2	331518	0.00120656	0.000603278	0.000603278
Affx-80268013	1	89476646	4	2	2	331518	0.00120656	0.000603278	0.000603278
rs113490655	1	89478868	4	2	2	331518	0.00120656	0.000603278	0.000603278
rs4656077	1	89479063	4	2	2	331518	0.00120656	0.000603278	0.000603278
rs148562368	1	89486263	4	2	2	331518	0.00120656	0.000603278	0.000603278
rs12029035	1	89490270	4	2	2	331518	0.00120656	0.000603278	0.000603278
rs6683705	1	89490707	4	2	2	331518	0.00120656	0.000603278	0.000603278
rs80052123	1	89493224	4	2	2	331518	0.00120656	0.000603278	0.000603278
rs7519963	1	89506982	4	2	2	331518	0.00120656	0.000603278	0.000603278
rs71666210	1	89515684	4	2	2	331518	0.00120656	0.000603278	0.000603278
rs7515973	1	89517727	4	2	2	331518	0.00120656	0.000603278	0.000603278
rs2624	1	89518623	4	2	2	331518	0.00120656	0.000603278	0.000603278
rs1803630	1	89520405	4	2	2	331518	0.00120656	0.000603278	0.000603278
rs4376712	1	89522512	4	2	2	331518	0.00120656	0.000603278	0.000603278
rs139696290	1	89522537	4	2	2	331518	0.00120656	0.000603278	0.000603278
Affx-80212678	1	89523675	4	2	2	331518	0.00120656	0.000603278	0.000603278
rs148526074	1	89523756	4	2	2	331518	0.00120656	0.000603278	0.000603278
rs75161612	1	89523911	4	2	2	331518	0.00120656	0.000603278	0.000603278
rs17130717	1	89524657	4	2	2	331518	0.00120656	0.000603278	0.000603278
rs192785479	1	89524698	4	2	2	331518	0.00120656	0.000603278	0.000603278
rs78481730	1	89525345	4	2	2	331518	0.00120656	0.000603278	0.000603278
rs1048401	1	89525966	4	2	2	331518	0.00120656	0.000603278	0.000603278
rs144605860	1	89528860	4	2	2	331518	0.00120656	0.000603278	0.000603278
rs78640052	1	89544523	4	2	2	331518	0.00120656	0.000603278	0.000603278
rs17130730	1	89548109	4	2	2	331518	0.00120656	0.000603278	0.000603278
rs6699350	1	89550042	5	2	3	331517	0.0015082	0.000603278	0.000904917
rs7520950	1	89556260	5	2	3	331517	0.0015082	0.000603278	0.000904917
rs114445562	1	89556383	5	2	3	331517	0.0015082	0.000603278	0.000904917
rs2031913	1	89564885	5	2	3	331517	0.0015082	0.000603278	0.000904917
rs41288375	1	89572626	5	2	3	331517	0.0015082	0.000603278	0.000904917
rs7519323	1	89575088	5	2	3	331517	0.0015082	0.000603278	0.000904917
Affx-80212680	1	89579694	5	2	3	331517	0.0015082	0.000603278	0.000904917
rs147615005	1	89579827	5	2	3	331517	0.0015082	0.000603278	0.000904917
Affx-80268018	1	89579889	5	2	3	331517	0.0015082	0.000603278	0.000904917
rs2230338	1	89579941	5	2	3	331517	0.0015082	0.000603278	0.000904917
rs116671729	1	89580024	5	2	3	331517	0.0015082	0.000603278	0.000904917
rs1803632	1	89582690	5	2	3	331517	0.0015082	0.000603278	0.000904917
Affx-15486488	1	89582702	5	2	3	331517	0.0015082	0.000603278	0.000904917
Affx-80268019	1	89583305	5	2	3	331517	0.0015082	0.000603278	0.000904917
rs78904295	1	89584368	5	2	3	331517	0.0015082	0.000603278	0.000904917
rs138509928	1	89585878	5	2	3	331517	0.0015082	0.000603278	0.000904917
rs188397806	1	89587619	5	2	3	331517	0.0015082	0.000603278	0.000904917
rs116132203	1	89591094	5	2	3	331517	0.0015082	0.000603278	0.000904917
rs192276257	1	89591251	5	2	3	331517	0.0015082	0.000603278	0.000904917
rs7530803	1	89592459	5	2	3	331517	0.0015082	0.000603278	0.000904917
rs116721021	1	89595677	5	2	3	331517	0.0015082	0.000603278	0.000904917
rs72728706	1	89595980	5	2	3	331517	0.0015082	0.000603278	0.000904917
Affx-80212683	1	89598020	5	2	3	331517	0.0015082	0.000603278	0.000904917
rs79037912	1	89599084	4	2	2	331518	0.00120656	0.000603278	0.000603278
rs116323431	1	89607912	4	2	2	331518	0.00120656	0.000603278	0.000603278
rs12741041	1	89611034	4	2	2	331518	0.00120656	0.000603278	0.000603278
Affx-89016861	1	89613295	4	2	2	331518	0.00120656	0.000603278	0.000603278
Affx-80290936	1	89613321	4	2	2	331518	0.00120656	0.000603278	0.000603278
Affx-52325932	1	89616197	4	2	2	331518	0.00120656	0.000603278	0.000603278
Affx-89009605	1	89618022	4	2	2	331518	0.00120656	0.000603278	0.000603278
rs138540106	1	89618035	4	2	2	331518	0.00120656	0.000603278	0.000603278
rs115529897	1	89628674	4	2	2	331518	0.00120656	0.000603278	0.000603278
rs116244828	1	89629884	4	2	2	331518	0.00120656	0.000603278	0.000603278
Affx-52325934	1	89630478	4	2	2	331518	0.00120656	0.000603278	0.000603278
rs2893089	1	89630721	4	2	2	331518	0.00120656	0.000603278	0.000603278
rs55696855	1	89631234	4	2	2	331518	0.00120656	0.000603278	0.000603278
rs616098	1	89632854	4	2	2	331518	0.00120656	0.000603278	0.000603278
rs113996974	1	89634001	0	0	0	331552	0	0	0
rs4233337	1	89636947	4	2	2	331518	0.00120656	0.000603278	0.000603278
Affx-80268015	1	89637552	4	2	2	331518	0.00120656	0.000603278	0.000603278
rs676913	1	89637578	4	2	2	331518	0.00120656	0.000603278	0.000603278
rs72728722	1	89638344	4	2	2	331518	0.00120656	0.000603278	0.000603278
rs615739	1	89643644	4	2	2	331518	0.00120656	0.000603278	0.000603278
rs188809753	1	89652204	4	2	2	331518	0.00120656	0.000603278	0.000603278
rs683100	1	89653720	4	2	2	331518	0.00120656	0.000603278	0.000603278
Affx-89007169	1	89654364	0	0	0	331552	0	0	0
rs115555282	1	89655325	4	2	2	331518	0.00120656	0.000603278	0.000603278
rs41296177	1	89655720	4	2	2	331518	0.00120656	0.000603278	0.000603278
rs41302774	1	89655795	4	2	2	331518	0.00120656	0.000603278	0.000603278
Affx-80251046	1	89655924	4	2	2	331518	0.00120656	0.000603278	0.000603278
rs149907641	1	89658689	4	2	2	331518	0.00120656	0.000603278	0.000603278
rs115017409	1	89666924	4	2	2	331518	0.00120656	0.000603278	0.000603278
rs713322	1	89668037	4	2	2	331518	0.00120656	0.000603278	0.000603278
rs17130751	1	89668172	4	2	2	331518	0.00120656	0.000603278	0.000603278
rs17489258	1	89674211	4	2	2	331518	0.00120656	0.000603278	0.000603278
rs660768	1	89701383	4	2	2	331518	0.00120656	0.000603278	0.000603278
rs582914	1	89703464	3	2	1	331519	0.000904917	0.000603278	0.000301639
rs116553906	1	89713811	3	2	1	331519	0.000904917	0.000603278	0.000301639
rs6670115	1	89716661	3	2	1	331519	0.000904917	0.000603278	0.000301639
rs34439986	1	89721449	3	2	1	331519	0.000904917	0.000603278	0.000301639
rs611596	1	89721862	3	2	1	331519	0.000904917	0.000603278	0.000301639
rs17436441	1	89725222	3	2	1	331519	0.000904917	0.000603278	0.000301639
rs61729738	1	89726411	3	2	1	331519	0.000904917	0.000603278	0.000301639
rs148301962	1	89726438	3	2	1	331519	0.000904917	0.000603278	0.000301639
rs145775181	1	89728437	3	2	1	331519	0.000904917	0.000603278	0.000301639
rs116350128	1	89729383	3	2	1	331519	0.000904917	0.000603278	0.000301639
Affx-52350443	1	89729464	3	2	1	331519	0.000904917	0.000603278	0.000301639
Affx-52325939	1	89729566	3	2	1	331519	0.000904917	0.000603278	0.000301639
rs74673958	1	89729913	3	2	1	331519	0.000904917	0.000603278	0.000301639
rs11587221	1	89729950	3	2	1	331519	0.000904917	0.000603278	0.000301639
Affx-80268025	1	89730549	3	2	1	331519	0.000904917	0.000603278	0.000301639
Affx-52350444	1	89732759	3	2	1	331519	0.000904917	0.000603278	0.000301639
rs151022989	1	89733172	3	2	1	331519	0.000904917	0.000603278	0.000301639
rs12046769	1	89740011	3	2	1	331519	0.000904917	0.000603278	0.000301639
rs77545947	1	89744282	3	2	1	331519	0.000904917	0.000603278	0.000301639
rs503145	1	89745255	3	2	1	331519	0.000904917	0.000603278	0.000301639
rs12084001	1	89748161	3	2	1	331519	0.000904917	0.000603278	0.000301639
rs612767	1	89748907	3	2	1	331519	0.000904917	0.000603278	0.000301639
rs641429	1	89749389	3	2	1	331519	0.000904917	0.000603278	0.000301639
rs10922605	1	89759219	3	2	1	331519	0.000904917	0.000603278	0.000301639
rs12739526	1	89760096	3	2	1	331519	0.000904917	0.000603278	0.000301639
rs61798854	1	89760635	3	2	1	331519	0.000904917	0.000603278	0.000301639
rs76536679	1	89763254	3	2	1	331519	0.000904917	0.000603278	0.000301639
rs6428510	1	89765367	3	2	1	331519	0.000904917	0.000603278	0.000301639
rs75633775	1	89770213	3	2	1	331519	0.000904917	0.000603278	0.000301639
rs78662434	1	89773575	3	2	1	331519	0.000904917	0.000603278	0.000301639
rs114182264	1	89777141	3	2	1	331519	0.000904917	0.000603278	0.000301639
rs78911132	1	89777587	3	2	1	331519	0.000904917	0.000603278	0.000301639
rs12033686	1	89788468	3	2	1	331519	0.000904917	0.000603278	0.000301639
rs7519065	1	89789410	3	2	1	331519	0.000904917	0.000603278	0.000301639
rs4658132	1	89799068	3	2	1	331519	0.000904917	0.000603278	0.000301639
rs4658310	1	89801118	3	2	1	331519	0.000904917	0.000603278	0.000301639
rs60157418	1	89806698	3	2	1	331519	0.000904917	0.000603278	0.000301639
rs11585444	1	89806926	3	2	1	331519	0.000904917	0.000603278	0.000301639
rs80055780	1	89810241	3	2	1	331519	0.000904917	0.000603278	0.000301639
rs61800861	1	89820492	3	2	1	331519	0.000904917	0.000603278	0.000301639
rs1335648	1	89827661	4	3	1	331518	0.00120656	0.000904917	0.000301639
rs113369203	1	89830271	4	3	1	331518	0.00120656	0.000904917	0.000301639
rs1335647	1	89832464	4	3	1	331518	0.00120656	0.000904917	0.000301639
rs75966734	1	89835209	4	3	1	331518	0.00120656	0.000904917	0.000301639
rs4529696	1	89840340	4	3	1	331518	0.00120656	0.000904917	0.000301639
rs35837853	1	89844035	4	3	1	331518	0.00120656	0.000904917	0.000301639
rs4582772	1	89846152	4	3	1	331518	0.00120656	0.000904917	0.000301639
rs149793418	1	89847286	4	3	1	331518	0.00120656	0.000904917	0.000301639
rs4658359	1	89847372	4	3	1	331518	0.00120656	0.000904917	0.000301639
rs4658360	1	89847411	4	3	1	331518	0.00120656	0.000904917	0.000301639
rs4658146	1	89847444	4	3	1	331518	0.00120656	0.000904917	0.000301639
rs146250255	1	89847445	4	3	1	331518	0.00120656	0.000904917	0.000301639
rs116475216	1	89847531	4	3	1	331518	0.00120656	0.000904917	0.000301639
rs928655	1	89849574	4	3	1	331518	0.00120656	0.000904917	0.000301639
rs959460	1	89849742	4	3	1	331518	0.00120656	0.000904917	0.000301639
rs10922617	1	89856040	4	3	1	331518	0.00120656	0.000904917	0.000301639
rs6428540	1	89888371	5	3	2	331517	0.0015082	0.000904917	0.000603278
rs12753970	1	89893138	5	3	2	331517	0.0015082	0.000904917	0.000603278
rs114747223	1	89895648	5	3	2	331517	0.0015082	0.000904917	0.000603278
rs35644165	1	89896900	5	3	2	331517	0.0015082	0.000904917	0.000603278
rs77250947	1	89900222	5	3	2	331517	0.0015082	0.000904917	0.000603278
rs1599152	1	89914296	5	3	2	331517	0.0015082	0.000904917	0.000603278
rs74228325	1	89920078	5	3	2	331517	0.0015082	0.000904917	0.000603278
rs12036430	1	89921593	5	3	2	331517	0.0015082	0.000904917	0.000603278
rs4259628	1	89927234	5	3	2	331517	0.0015082	0.000904917	0.000603278
rs34143251	1	89931889	5	3	2	331517	0.0015082	0.000904917	0.000603278
rs12143095	1	89945690	5	3	2	331517	0.0015082	0.000904917	0.000603278
rs116465706	1	89951392	5	3	2	331517	0.0015082	0.000904917	0.000603278
rs7532966	1	89955188	5	3	2	331517	0.0015082	0.000904917	0.000603278
rs10493826	1	89970163	5	3	2	331517	0.0015082	0.000904917	0.000603278
rs12735932	1	89986413	5	3	2	331517	0.0015082	0.000904917	0.000603278
rs78138112	1	89999295	5	3	2	331517	0.0015082	0.000904917	0.000603278
rs2125724	1	90000410	5	3	2	331517	0.0015082	0.000904917	0.000603278
rs80196804	1	90002266	5	3	2	331517	0.0015082	0.000904917	0.000603278
rs114274423	1	90006286	5	3	2	331517	0.0015082	0.000904917	0.000603278
rs72712512	1	90014008	5	3	2	331517	0.0015082	0.000904917	0.000603278
rs77804535	1	90014281	5	3	2	331517	0.0015082	0.000904917	0.000603278
rs55931050	1	90016519	5	3	2	331517	0.0015082	0.000904917	0.000603278
rs359946	1	90019642	5	3	2	331517	0.0015082	0.000904917	0.000603278
rs6702697	1	90024647	5	3	2	331517	0.0015082	0.000904917	0.000603278
rs77339270	1	90027643	5	3	2	331517	0.0015082	0.000904917	0.000603278
rs17439454	1	90030830	5	3	2	331517	0.0015082	0.000904917	0.000603278
rs115496150	1	90031704	5	3	2	331517	0.0015082	0.000904917	0.000603278
rs76312219	1	90032384	5	3	2	331517	0.0015082	0.000904917	0.000603278
rs12733491	1	90039033	5	3	2	331517	0.0015082	0.000904917	0.000603278
rs77522399	1	90042621	5	3	2	331517	0.0015082	0.000904917	0.000603278
rs12130207	1	90048248	5	3	2	331517	0.0015082	0.000904917	0.000603278
rs36084789	1	90049040	5	3	2	331517	0.0015082	0.000904917	0.000603278
rs35903285	1	90049088	5	3	2	331517	0.0015082	0.000904917	0.000603278
rs41288389	1	90049462	5	3	2	331517	0.0015082	0.000904917	0.000603278
rs115933514	1	90059357	5	3	2	331517	0.0015082	0.000904917	0.000603278
rs77083128	1	90059965	5	3	2	331517	0.0015082	0.000904917	0.000603278
rs359906	1	90060824	5	3	2	331517	0.0015082	0.000904917	0.000603278
rs6428558	1	90066415	5	3	2	331517	0.0015082	0.000904917	0.000603278
rs1215494	1	90066806	5	3	2	331517	0.0015082	0.000904917	0.000603278
rs114213502	1	90067221	5	3	2	331517	0.0015082	0.000904917	0.000603278
rs76169188	1	90068298	5	3	2	331517	0.0015082	0.000904917	0.000603278
rs1885745	1	90069640	5	3	2	331517	0.0015082	0.000904917	0.000603278
rs10801755	1	90071319	5	3	2	331517	0.0015082	0.000904917	0.000603278
rs11587501	1	90074307	5	3	2	331517	0.0015082	0.000904917	0.000603278
rs113987725	1	90091598	5	3	2	331517	0.0015082	0.000904917	0.000603278
rs12117311	1	90095190	5	3	2	331517	0.0015082	0.000904917	0.000603278
rs114351307	1	90100420	5	3	2	331517	0.0015082	0.000904917	0.000603278
rs76089445	1	90107904	5	3	2	331517	0.0015082	0.000904917	0.000603278
rs10922684	1	90117934	5	3	2	331517	0.0015082	0.000904917	0.000603278
rs76805358	1	90125075	5	3	2	331517	0.0015082	0.000904917	0.000603278
rs10922690	1	90132069	5	3	2	331517	0.0015082	0.000904917	0.000603278
rs79498767	1	90140186	5	3	2	331517	0.0015082	0.000904917	0.000603278
rs7525741	1	90142260	5	3	2	331517	0.0015082	0.000904917	0.000603278
rs17130851	1	90145252	5	3	2	331517	0.0015082	0.000904917	0.000603278
rs57259197	1	90153285	5	3	2	331517	0.0015082	0.000904917	0.000603278
rs114721430	1	90167123	5	3	2	331517	0.0015082	0.000904917	0.000603278
rs474536	1	90178743	5	3	2	331517	0.0015082	0.000904917	0.000603278
rs72712583	1	90179041	5	3	2	331517	0.0015082	0.000904917	0.000603278
rs139178832	1	90179529	5	3	2	331517	0.0015082	0.000904917	0.000603278
rs12032393	1	90179532	5	3	2	331517	0.0015082	0.000904917	0.000603278
Affx-52127712	1	90179652	5	3	2	331517	0.0015082	0.000904917	0.000603278
rs1535515	1	90189938	5	3	2	331517	0.0015082	0.000904917	0.000603278
rs17442858	1	90191460	5	3	2	331517	0.0015082	0.000904917	0.000603278
rs580251	1	90221441	4	3	1	331518	0.00120656	0.000904917	0.000301639
rs115545753	1	90222582	4	3	1	331518	0.00120656	0.000904917	0.000301639
rs10493830	1	90222596	4	3	1	331518	0.00120656	0.000904917	0.000301639
rs519989	1	90223400	4	3	1	331518	0.00120656	0.000904917	0.000301639
rs36106146	1	90224047	4	3	1	331518	0.00120656	0.000904917	0.000301639
rs41305844	1	90228587	4	3	1	331518	0.00120656	0.000904917	0.000301639
rs12064668	1	90235649	4	3	1	331518	0.00120656	0.000904917	0.000301639
rs10737711	1	90243771	4	3	1	331518	0.00120656	0.000904917	0.000301639
rs115429779	1	90247975	4	3	1	331518	0.00120656	0.000904917	0.000301639
rs115576414	1	90257384	4	3	1	331518	0.00120656	0.000904917	0.000301639
rs6688061	1	90266436	4	3	1	331518	0.00120656	0.000904917	0.000301639
rs114068083	1	90268315	4	3	1	331518	0.00120656	0.000904917	0.000301639
rs12141792	1	90270409	4	3	1	331518	0.00120656	0.000904917	0.000301639
rs55668929	1	90271868	4	3	1	331518	0.00120656	0.000904917	0.000301639
rs12140155	1	90277228	4	3	1	331518	0.00120656	0.000904917	0.000301639
rs76632189	1	90285156	4	3	1	331518	0.00120656	0.000904917	0.000301639
rs12565034	1	90285190	4	3	1	331518	0.00120656	0.000904917	0.000301639
rs4587551	1	90289861	4	3	1	331518	0.00120656	0.000904917	0.000301639
rs4658329	1	90292165	4	3	1	331518	0.00120656	0.000904917	0.000301639
rs4658331	1	90296784	4	3	1	331518	0.00120656	0.000904917	0.000301639
rs72714298	1	90298703	4	3	1	331518	0.00120656	0.000904917	0.000301639
rs114812009	1	90300114	4	3	1	331518	0.00120656	0.000904917	0.000301639
rs4658337	1	90304187	4	3	1	331518	0.00120656	0.000904917	0.000301639
rs6701308	1	90306130	4	3	1	331518	0.00120656	0.000904917	0.000301639
rs79522482	1	90306968	4	3	1	331518	0.00120656	0.000904917	0.000301639
rs79062396	1	90307480	4	3	1	331518	0.00120656	0.000904917	0.000301639
rs114770365	1	90309519	4	3	1	331518	0.00120656	0.000904917	0.000301639
rs72716315	1	90310183	4	3	1	331518	0.00120656	0.000904917	0.000301639
rs4658142	1	90314147	4	3	1	331518	0.00120656	0.000904917	0.000301639
rs12131677	1	90315734	4	3	1	331518	0.00120656	0.000904917	0.000301639
rs10922735	1	90318033	4	3	1	331518	0.00120656	0.000904917	0.000301639
rs12046264	1	90319130	4	3	1	331518	0.00120656	0.000904917	0.000301639
rs1938033	1	90321749	4	3	1	331518	0.00120656	0.000904917	0.000301639
rs7534067	1	90325564	4	3	1	331518	0.00120656	0.000904917	0.000301639
rs10922737	1	90327985	4	3	1	331518	0.00120656	0.000904917	0.000301639
rs12045824	1	90328483	4	3	1	331518	0.00120656	0.000904917	0.000301639
rs78237512	1	90337369	3	3	0	331519	0.000904917	0.000904917	0
rs17497905	1	90339400	3	3	0	331519	0.000904917	0.000904917	0
rs72716333	1	90339598	3	3	0	331519	0.000904917	0.000904917	0
rs79142871	1	90340943	3	3	0	331519	0.000904917	0.000904917	0
rs61773295	1	90343041	3	3	0	331519	0.000904917	0.000904917	0
rs114371611	1	90345265	3	3	0	331519	0.000904917	0.000904917	0
rs114711363	1	90346108	3	3	0	331519	0.000904917	0.000904917	0
rs17498135	1	90349347	3	3	0	331519	0.000904917	0.000904917	0
rs12403051	1	90366278	3	3	0	331519	0.000904917	0.000904917	0
rs3738795	1	90366514	3	3	0	331519	0.000904917	0.000904917	0
rs79135558	1	90376985	3	3	0	331519	0.000904917	0.000904917	0
rs6678770	1	90377022	3	3	0	331519	0.000904917	0.000904917	0
rs115490734	1	90381196	3	3	0	331519	0.000904917	0.000904917	0
rs2802027	1	90383951	3	3	0	331519	0.000904917	0.000904917	0
rs17130931	1	90387054	3	3	0	331519	0.000904917	0.000904917	0
rs17505615	1	90388160	3	3	0	331519	0.000904917	0.000904917	0
rs56035101	1	90388316	3	3	0	331519	0.000904917	0.000904917	0
rs6659838	1	90390878	0	0	0	331552	0	0	0
rs12145216	1	90391493	3	3	0	331519	0.000904917	0.000904917	0
rs114914694	1	90393433	3	3	0	331519	0.000904917	0.000904917	0
rs80255506	1	90406538	3	3	0	331519	0.000904917	0.000904917	0
rs6688076	1	90412914	3	3	0	331519	0.000904917	0.000904917	0
rs2816893	1	90423039	3	3	0	331519	0.000904917	0.000904917	0
rs74574099	1	90424602	3	3	0	331519	0.000904917	0.000904917	0
rs2802010	1	90436138	3	3	0	331519	0.000904917	0.000904917	0
rs79286184	1	90438543	3	3	0	331519	0.000904917	0.000904917	0
rs2255759	1	90446984	3	3	0	331519	0.000904917	0.000904917	0
rs61771687	1	90451348	3	3	0	331519	0.000904917	0.000904917	0
rs2802019	1	90452119	3	3	0	331519	0.000904917	0.000904917	0
rs72716374	1	90452797	3	3	0	331519	0.000904917	0.000904917	0
rs2490113	1	90456097	3	3	0	331519	0.000904917	0.000904917	0
rs17130941	1	90460168	3	3	0	331519	0.000904917	0.000904917	0
rs76122837	1	90461776	3	3	0	331519	0.000904917	0.000904917	0
rs78262976	1	90461840	3	3	0	331519	0.000904917	0.000904917	0
rs112038615	1	90466644	3	3	0	331519	0.000904917	0.000904917	0
rs2186185	1	90468674	3	3	0	331519	0.000904917	0.000904917	0
rs7531015	1	90473851	3	3	0	331519	0.000904917	0.000904917	0
rs2816881	1	90486412	3	3	0	331519	0.000904917	0.000904917	0
rs116325848	1	90491999	3	3	0	331519	0.000904917	0.000904917	0
rs12122741	1	90506174	3	3	0	331519	0.000904917	0.000904917	0
rs2390831	1	90508588	3	3	0	331519	0.000904917	0.000904917	0
rs75673762	1	90509157	3	3	0	331519	0.000904917	0.000904917	0
rs17130953	1	90513219	3	3	0	331519	0.000904917	0.000904917	0
rs17130954	1	90513773	3	3	0	331519	0.000904917	0.000904917	0
rs17130957	1	90519168	3	3	0	331519	0.000904917	0.000904917	0
rs116248864	1	90521926	0	0	0	331552	0	0	0
rs72969504	1	90522730	3	3	0	331519	0.000904917	0.000904917	0
rs2772327	1	90528881	0	0	0	331552	0	0	0
rs77467171	1	90529201	5	5	0	331517	0.0015082	0.0015082	0
rs12137083	1	90532114	5	5	0	331517	0.0015082	0.0015082	0
rs7542860	1	90532766	5	5	0	331517	0.0015082	0.0015082	0
rs114377071	1	90532951	5	5	0	331517	0.0015082	0.0015082	0
rs10922749	1	90533785	5	5	0	331517	0.0015082	0.0015082	0
rs2813741	1	90537317	5	5	0	331517	0.0015082	0.0015082	0
rs12138767	1	90538821	4	4	0	331518	0.00120656	0.00120656	0
rs2813746	1	90539764	4	4	0	331518	0.00120656	0.00120656	0
rs2813747	1	90539813	4	4	0	331518	0.00120656	0.00120656	0
rs116306499	1	90540505	4	4	0	331518	0.00120656	0.00120656	0
rs79312341	1	90544935	4	4	0	331518	0.00120656	0.00120656	0
rs72716401	1	90550597	4	4	0	331518	0.00120656	0.00120656	0
rs17130969	1	90556150	4	4	0	331518	0.00120656	0.00120656	0
rs1329640	1	90558392	4	4	0	331518	0.00120656	0.00120656	0
rs2772337	1	90559504	4	4	0	331518	0.00120656	0.00120656	0
rs34158521	1	90573313	3	3	0	331519	0.000904917	0.000904917	0
rs77421779	1	90573935	3	3	0	331519	0.000904917	0.000904917	0
rs10493836	1	90574778	3	3	0	331519	0.000904917	0.000904917	0
rs7539079	1	90582488	3	3	0	331519	0.000904917	0.000904917	0
rs114822560	1	90585850	3	3	0	331519	0.000904917	0.000904917	0
rs7535672	1	90587241	3	3	0	331519	0.000904917	0.000904917	0
rs4275436	1	90592579	3	3	0	331519	0.000904917	0.000904917	0
rs72718317	1	90597346	3	3	0	331519	0.000904917	0.000904917	0
rs12038587	1	90598021	3	3	0	331519	0.000904917	0.000904917	0
rs77899954	1	90598153	3	3	0	331519	0.000904917	0.000904917	0
rs7515008	1	90600240	3	3	0	331519	0.000904917	0.000904917	0
rs56070626	1	90600299	0	0	0	331552	0	0	0
rs12562356	1	90600783	3	3	0	331519	0.000904917	0.000904917	0
rs6428571	1	90600934	3	3	0	331519	0.000904917	0.000904917	0
rs6662919	1	90601007	3	3	0	331519	0.000904917	0.000904917	0
rs6428572	1	90601121	3	3	0	331519	0.000904917	0.000904917	0
rs77556951	1	90601335	3	3	0	331519	0.000904917	0.000904917	0
rs4269759	1	90601373	3	3	0	331519	0.000904917	0.000904917	0
rs76463270	1	90602223	3	3	0	331519	0.000904917	0.000904917	0
rs12123023	1	90604916	3	3	0	331519	0.000904917	0.000904917	0
rs75897493	1	90620943	3	3	0	331519	0.000904917	0.000904917	0
rs4554706	1	90625022	3	3	0	331519	0.000904917	0.000904917	0
rs72718341	1	90628474	3	3	0	331519	0.000904917	0.000904917	0
rs4350189	1	90630684	3	3	0	331519	0.000904917	0.000904917	0
rs72952728	1	90631201	3	3	0	331519	0.000904917	0.000904917	0
rs116250941	1	90638923	3	3	0	331519	0.000904917	0.000904917	0
rs76789727	1	90646453	3	3	0	331519	0.000904917	0.000904917	0
rs10922799	1	90648270	3	3	0	331519	0.000904917	0.000904917	0
rs115105857	1	90651241	0	0	0	331552	0	0	0
rs75993410	1	90652235	3	3	0	331519	0.000904917	0.000904917	0
rs6428581	1	90656996	3	3	0	331519	0.000904917	0.000904917	0
rs17130995	1	90657143	3	3	0	331519	0.000904917	0.000904917	0
rs4559484	1	90659140	3	3	0	331519	0.000904917	0.000904917	0
rs4342835	1	90659441	3	3	0	331519	0.000904917	0.000904917	0
rs35804503	1	90660876	3	3	0	331519	0.000904917	0.000904917	0
rs79809912	1	90665775	3	3	0	331519	0.000904917	0.000904917	0
rs10754298	1	90668105	3	3	0	331519	0.000904917	0.000904917	0
rs71666243	1	90670676	3	3	0	331519	0.000904917	0.000904917	0
rs115939770	1	90671466	3	3	0	331519	0.000904917	0.000904917	0
rs12065814	1	90674425	3	3	0	331519	0.000904917	0.000904917	0
rs75796399	1	90675607	3	3	0	331519	0.000904917	0.000904917	0
rs4495684	1	90679734	3	3	0	331519	0.000904917	0.000904917	0
rs79644349	1	90686384	2	2	0	331520	0.000603278	0.000603278	0
rs74100375	1	90687868	2	2	0	331520	0.000603278	0.000603278	0
rs78495762	1	90689473	2	2	0	331520	0.000603278	0.000603278	0
rs61770613	1	90703415	1	1	0	331521	0.000301639	0.000301639	0
rs115899123	1	90705863	1	1	0	331521	0.000301639	0.000301639	0
rs112781872	1	90720587	1	1	0	331521	0.000301639	0.000301639	0
rs3923534	1	90739291	1	1	0	331521	0.000301639	0.000301639	0
rs12117300	1	90740316	1	1	0	331521	0.000301639	0.000301639	0
rs75405432	1	90744700	1	1	0	331521	0.000301639	0.000301639	0
rs115985912	1	90749895	1	1	0	331521	0.000301639	0.000301639	0
rs114352056	1	90751582	1	1	0	331521	0.000301639	0.000301639	0
rs4281314	1	90789807	1	1	0	331521	0.000301639	0.000301639	0
rs116639697	1	90797817	1	1	0	331521	0.000301639	0.000301639	0
rs4551580	1	90803886	1	1	0	331521	0.000301639	0.000301639	0
rs77316894	1	90804699	1	1	0	331521	0.000301639	0.000301639	0
rs72718369	1	90808845	1	1	0	331521	0.000301639	0.000301639	0
rs74099433	1	90810607	1	1	0	331521	0.000301639	0.000301639	0
rs72718371	1	90819737	1	1	0	331521	0.000301639	0.000301639	0
rs11800412	1	90822297	1	1	0	331521	0.000301639	0.000301639	0
rs115981846	1	90822472	1	1	0	331521	0.000301639	0.000301639	0
rs1508504	1	90828665	1	1	0	331521	0.000301639	0.000301639	0
rs116688073	1	90849826	1	1	0	331521	0.000301639	0.000301639	0
rs116559090	1	90860767	1	1	0	331521	0.000301639	0.000301639	0
rs7519598	1	90863731	1	1	0	331521	0.000301639	0.000301639	0
rs112357995	1	90865805	1	1	0	331521	0.000301639	0.000301639	0
rs17131041	1	90873828	1	1	0	331521	0.000301639	0.000301639	0
rs71666253	1	90874528	1	1	0	331521	0.000301639	0.000301639	0
rs2136093	1	90875888	1	1	0	331521	0.000301639	0.000301639	0
rs79176703	1	90885649	1	1	0	331521	0.000301639	0.000301639	0
rs79347878	1	90905799	1	1	0	331521	0.000301639	0.000301639	0
rs17466499	1	90924006	1	1	0	331521	0.000301639	0.000301639	0
rs61770094	1	90930746	1	1	0	331521	0.000301639	0.000301639	0
rs116583348	1	90937631	1	1	0	331521	0.000301639	0.000301639	0
rs17131065	1	90941517	1	1	0	331521	0.000301639	0.000301639	0
rs2390582	1	90943907	1	1	0	331521	0.000301639	0.000301639	0
rs78908141	1	90950076	1	1	0	331521	0.000301639	0.000301639	0
rs536629	1	90952467	1	1	0	331521	0.000301639	0.000301639	0
rs41288399	1	90976517	1	1	0	331521	0.000301639	0.000301639	0
rs114887307	1	90977736	1	1	0	331521	0.000301639	0.000301639	0
rs541717	1	90980497	1	1	0	331521	0.000301639	0.000301639	0
rs139527787	1	90981860	1	1	0	331521	0.000301639	0.000301639	0
rs511753	1	90990889	1	1	0	331521	0.000301639	0.000301639	0
rs72720316	1	91001525	1	1	0	331521	0.000301639	0.000301639	0
rs77668756	1	91005179	1	1	0	331521	0.000301639	0.000301639	0
rs79633538	1	91009290	1	1	0	331521	0.000301639	0.000301639	0
rs114159776	1	91015977	1	1	0	331521	0.000301639	0.000301639	0
rs1415140	1	91040406	1	1	0	331521	0.000301639	0.000301639	0
rs76441558	1	91042852	1	1	0	331521	0.000301639	0.000301639	0
rs487440	1	91047423	1	1	0	331521	0.000301639	0.000301639	0
rs12124829	1	91049339	1	1	0	331521	0.000301639	0.000301639	0
rs12745171	1	91049655	1	1	0	331521	0.000301639	0.000301639	0
rs12733663	1	91067663	1	1	0	331521	0.000301639	0.000301639	0
rs113041060	1	91071679	0	0	0	331552	0	0	0
rs116492255	1	91074763	1	1	0	331521	0.000301639	0.000301639	0
rs116585539	1	91078572	1	1	0	331521	0.000301639	0.000301639	0
rs11589620	1	91079532	1	1	0	331521	0.000301639	0.000301639	0
rs4370753	1	91088884	1	1	0	331521	0.000301639	0.000301639	0
rs17131108	1	91091581	1	1	0	331521	0.000301639	0.000301639	0
rs78285689	1	91092022	1	1	0	331521	0.000301639	0.000301639	0
rs61770147	1	91095717	1	1	0	331521	0.000301639	0.000301639	0
rs4233428	1	91099720	1	1	0	331521	0.000301639	0.000301639	0
rs7511891	1	91099790	1	1	0	331521	0.000301639	0.000301639	0
rs11581245	1	91102694	1	1	0	331521	0.000301639	0.000301639	0
rs1342779	1	91107503	1	1	0	331521	0.000301639	0.000301639	0
rs2970543	1	91112769	1	1	0	331521	0.000301639	0.000301639	0
rs12408888	1	91113375	1	1	0	331521	0.000301639	0.000301639	0
rs4658083	1	91122149	1	1	0	331521	0.000301639	0.000301639	0
rs79791471	1	91125541	1	1	0	331521	0.000301639	0.000301639	0
rs17131123	1	91126097	1	1	0	331521	0.000301639	0.000301639	0
rs61772466	1	91129616	1	1	0	331521	0.000301639	0.000301639	0
rs6672311	1	91138209	1	1	0	331521	0.000301639	0.000301639	0
rs67018530	1	91138501	1	1	0	331521	0.000301639	0.000301639	0
rs74457048	1	91139490	1	1	0	331521	0.000301639	0.000301639	0
rs78003778	1	91139978	0	0	0	331552	0	0	0
rs79920297	1	91154112	1	1	0	331521	0.000301639	0.000301639	0
rs12031856	1	91161769	1	1	0	331521	0.000301639	0.000301639	0
rs28733952	1	91170931	1	1	0	331521	0.000301639	0.000301639	0
rs17131137	1	91172059	1	1	0	331521	0.000301639	0.000301639	0
rs72720394	1	91178627	1	1	0	331521	0.000301639	0.000301639	0
rs75698317	1	91181968	1	1	0	331521	0.000301639	0.000301639	0
rs146412001	1	91182214	1	1	0	331521	0.000301639	0.000301639	0
rs116496126	1	91190609	1	1	0	331521	0.000301639	0.000301639	0
rs72720396	1	91191582	1	1	0	331521	0.000301639	0.000301639	0
rs79258866	1	91193168	1	1	0	331521	0.000301639	0.000301639	0
rs115286409	1	91205643	1	1	0	331521	0.000301639	0.000301639	0
rs77461581	1	91209095	1	1	0	331521	0.000301639	0.000301639	0
rs59754912	1	91209842	1	1	0	331521	0.000301639	0.000301639	0
rs1526480	1	91209986	1	1	0	331521	0.000301639	0.000301639	0
rs114946065	1	91211698	1	1	0	331521	0.000301639	0.000301639	0
rs114894658	1	91224571	1	1	0	331521	0.000301639	0.000301639	0
rs6696987	1	91226447	1	1	0	331521	0.000301639	0.000301639	0
rs12061544	1	91228235	1	1	0	331521	0.000301639	0.000301639	0
rs72722319	1	91231126	1	1	0	331521	0.000301639	0.000301639	0
rs115087491	1	91234541	1	1	0	331521	0.000301639	0.000301639	0
rs12030148	1	91235489	1	1	0	331521	0.000301639	0.000301639	0
rs7526803	1	91235725	1	1	0	331521	0.000301639	0.000301639	0
rs2954561	1	91240853	1	1	0	331521	0.000301639	0.000301639	0
rs76473235	1	91248685	1	1	0	331521	0.000301639	0.000301639	0
rs78851948	1	91249095	1	1	0	331521	0.000301639	0.000301639	0
rs114405238	1	91250423	1	1	0	331521	0.000301639	0.000301639	0
rs712025	1	91253426	1	1	0	331521	0.000301639	0.000301639	0
rs75238213	1	91253715	1	1	0	331521	0.000301639	0.000301639	0
rs712024	1	91253906	1	1	0	331521	0.000301639	0.000301639	0
rs80204875	1	91257790	1	1	0	331521	0.000301639	0.000301639	0
rs1663711	1	91261769	1	1	0	331521	0.000301639	0.000301639	0
rs72722352	1	91263279	1	1	0	331521	0.000301639	0.000301639	0
rs1335722	1	91273613	1	1	0	331521	0.000301639	0.000301639	0
rs116092581	1	91274646	1	1	0	331521	0.000301639	0.000301639	0
rs11578876	1	91281546	1	1	0	331521	0.000301639	0.000301639	0
rs1725396	1	91283258	1	1	0	331521	0.000301639	0.000301639	0
rs80113983	1	91286382	1	1	0	331521	0.000301639	0.000301639	0
rs3843306	1	91288130	1	1	0	331521	0.000301639	0.000301639	0
rs1188930	1	91309524	1	1	0	331521	0.000301639	0.000301639	0
rs61770499	1	91311082	1	1	0	331521	0.000301639	0.000301639	0
rs115362331	1	91314868	1	1	0	331521	0.000301639	0.000301639	0
rs12737988	1	91321687	1	1	0	331521	0.000301639	0.000301639	0
rs75335985	1	91329840	1	1	0	331521	0.000301639	0.000301639	0
rs77664233	1	91334934	2	2	0	331520	0.000603278	0.000603278	0
rs60719859	1	91336599	2	2	0	331520	0.000603278	0.000603278	0
rs72722390	1	91355041	2	2	0	331520	0.000603278	0.000603278	0
rs72722398	1	91374652	2	2	0	331520	0.000603278	0.000603278	0
rs10801834	1	91384826	2	2	0	331520	0.000603278	0.000603278	0
rs114697898	1	91388013	2	2	0	331520	0.000603278	0.000603278	0
rs114535057	1	91400665	2	2	0	331520	0.000603278	0.000603278	0
rs140271599	1	91403431	2	2	0	331520	0.000603278	0.000603278	0
rs41286761	1	91404256	2	2	0	331520	0.000603278	0.000603278	0
rs12117237	1	91404792	2	2	0	331520	0.000603278	0.000603278	0
rs41286763	1	91405699	2	2	0	331520	0.000603278	0.000603278	0
rs41286765	1	91406247	2	2	0	331520	0.000603278	0.000603278	0
rs112723191	1	91406749	2	2	0	331520	0.000603278	0.000603278	0
rs150226399	1	91406859	2	2	0	331520	0.000603278	0.000603278	0
rs358698	1	91429120	3	3	0	331519	0.000904917	0.000904917	0
rs12741434	1	91456149	3	3	0	331519	0.000904917	0.000904917	0
rs72724413	1	91461434	3	3	0	331519	0.000904917	0.000904917	0
rs72724417	1	91485457	4	4	0	331518	0.00120656	0.00120656	0
rs114700549	1	91488926	4	4	0	331518	0.00120656	0.00120656	0
rs114503418	1	91499001	4	4	0	331518	0.00120656	0.00120656	0
rs115907057	1	91500611	4	4	0	331518	0.00120656	0.00120656	0
rs12239520	1	91502560	4	4	0	331518	0.00120656	0.00120656	0
rs355644	1	91504195	4	4	0	331518	0.00120656	0.00120656	0
rs56399707	1	91505343	4	4	0	331518	0.00120656	0.00120656	0
rs78414233	1	91512483	4	4	0	331518	0.00120656	0.00120656	0
rs164992	1	91517927	4	4	0	331518	0.00120656	0.00120656	0
rs4658091	1	91520040	4	4	0	331518	0.00120656	0.00120656	0
rs116724391	1	91521668	4	4	0	331518	0.00120656	0.00120656	0
rs2625760	1	91526198	4	4	0	331518	0.00120656	0.00120656	0
rs165280	1	91527198	4	4	0	331518	0.00120656	0.00120656	0
rs57593261	1	91527454	4	4	0	331518	0.00120656	0.00120656	0
rs79079320	1	91529706	4	4	0	331518	0.00120656	0.00120656	0
rs165316	1	91533297	4	4	0	331518	0.00120656	0.00120656	0
rs76046933	1	91534586	4	4	0	331518	0.00120656	0.00120656	0
rs79976945	1	91535754	4	4	0	331518	0.00120656	0.00120656	0
rs17131284	1	91541623	4	4	0	331518	0.00120656	0.00120656	0
rs75564621	1	91546448	4	4	0	331518	0.00120656	0.00120656	0
rs164910	1	91550535	4	4	0	331518	0.00120656	0.00120656	0
rs113777875	1	91554973	4	4	0	331518	0.00120656	0.00120656	0
rs6696232	1	91556657	5	5	0	331517	0.0015082	0.0015082	0
rs75955295	1	91562867	5	5	0	331517	0.0015082	0.0015082	0
rs12124789	1	91564223	5	5	0	331517	0.0015082	0.0015082	0
rs76747388	1	91564498	5	5	0	331517	0.0015082	0.0015082	0
rs164894	1	91568432	5	5	0	331517	0.0015082	0.0015082	0
rs164898	1	91569689	5	5	0	331517	0.0015082	0.0015082	0
rs2746963	1	91569792	5	5	0	331517	0.0015082	0.0015082	0
rs164902	1	91572154	5	5	0	331517	0.0015082	0.0015082	0
rs80121327	1	91581776	5	5	0	331517	0.0015082	0.0015082	0
rs165289	1	91582854	5	5	0	331517	0.0015082	0.0015082	0
rs72724458	1	91585576	5	5	0	331517	0.0015082	0.0015082	0
rs240504	1	91586000	5	5	0	331517	0.0015082	0.0015082	0
rs75740369	1	91590150	5	5	0	331517	0.0015082	0.0015082	0
rs72724464	1	91602242	6	5	1	331516	0.00180983	0.0015082	0.000301639
rs1454327	1	91608700	6	5	1	331516	0.00180983	0.0015082	0.000301639
Affx-15571862	1	91618183	6	5	1	331516	0.00180983	0.0015082	0.000301639
rs17131329	1	91621053	6	5	1	331516	0.00180983	0.0015082	0.000301639
rs983040	1	91623097	6	5	1	331516	0.00180983	0.0015082	0.000301639
rs388099	1	91628190	6	5	1	331516	0.00180983	0.0015082	0.000301639
rs116374098	1	91632824	6	5	1	331516	0.00180983	0.0015082	0.000301639
rs383460	1	91637456	7	5	2	331515	0.00211147	0.0015082	0.000603278
rs75251852	1	91639056	7	5	2	331515	0.00211147	0.0015082	0.000603278
rs72726207	1	91647308	7	5	2	331515	0.00211147	0.0015082	0.000603278
rs79458861	1	91647429	7	5	2	331515	0.00211147	0.0015082	0.000603278
rs346959	1	91647825	7	5	2	331515	0.00211147	0.0015082	0.000603278
rs78232308	1	91656463	8	6	2	331514	0.00241311	0.00180983	0.000603278
rs648094	1	91658920	8	6	2	331514	0.00241311	0.00180983	0.000603278
rs4658095	1	91661340	8	6	2	331514	0.00241311	0.00180983	0.000603278
rs2089432	1	91661385	8	6	2	331514	0.00241311	0.00180983	0.000603278
rs116035375	1	91666230	8	6	2	331514	0.00241311	0.00180983	0.000603278
rs643927	1	91667332	8	6	2	331514	0.00241311	0.00180983	0.000603278
rs115616374	1	91667363	8	6	2	331514	0.00241311	0.00180983	0.000603278
rs721297	1	91670375	9	6	3	331513	0.00271475	0.00180983	0.000904917
rs72726238	1	91671912	9	6	3	331513	0.00271475	0.00180983	0.000904917
rs148788095	1	91671930	9	6	3	331513	0.00271475	0.00180983	0.000904917
rs4529695	1	91686446	9	6	3	331513	0.00271475	0.00180983	0.000904917
rs116711821	1	91688531	9	6	3	331513	0.00271475	0.00180983	0.000904917
rs664620	1	91690998	9	6	3	331513	0.00271475	0.00180983	0.000904917
rs1608817	1	91698239	10	7	3	331512	0.00301639	0.00211147	0.000904917
rs12403887	1	91699151	10	7	3	331512	0.00301639	0.00211147	0.000904917
rs79339461	1	91702910	10	7	3	331512	0.00301639	0.00211147	0.000904917
rs79768766	1	91711537	10	7	3	331512	0.00301639	0.00211147	0.000904917
rs12134615	1	91718575	10	7	3	331512	0.00301639	0.00211147	0.000904917
rs72726264	1	91729290	10	7	3	331512	0.00301639	0.00211147	0.000904917
rs66730201	1	91745235	10	7	3	331512	0.00301639	0.00211147	0.000904917
rs281939	1	91747647	10	7	3	331512	0.00301639	0.00211147	0.000904917
rs72726276	1	91759919	10	7	3	331512	0.00301639	0.00211147	0.000904917
rs72726278	1	91761857	10	7	3	331512	0.00301639	0.00211147	0.000904917
rs202161995	1	91781518	9	7	2	331513	0.00271475	0.00211147	0.000603278
rs7513687	1	91783141	9	7	2	331513	0.00271475	0.00211147	0.000603278
rs281998	1	91784108	9	7	2	331513	0.00271475	0.00211147	0.000603278
rs148748547	1	91784916	9	7	2	331513	0.00271475	0.00211147	0.000603278
rs282001	1	91786579	9	7	2	331513	0.00271475	0.00211147	0.000603278
rs78146527	1	91787723	9	7	2	331513	0.00271475	0.00211147	0.000603278
rs114651256	1	91788167	9	7	2	331513	0.00271475	0.00211147	0.000603278
rs1978903	1	91789628	9	7	2	331513	0.00271475	0.00211147	0.000603278
rs74747874	1	91799679	9	7	2	331513	0.00271475	0.00211147	0.000603278
rs28395174	1	91802147	9	7	2	331513	0.00271475	0.00211147	0.000603278
rs114281569	1	91809713	8	7	1	331514	0.00241311	0.00211147	0.000301639
rs72728206	1	91819087	8	7	1	331514	0.00241311	0.00211147	0.000301639
rs12143148	1	91831370	8	7	1	331514	0.00241311	0.00211147	0.000301639
rs113908392	1	91841203	8	7	1	331514	0.00241311	0.00211147	0.000301639
rs17485293	1	91851439	8	7	1	331514	0.00241311	0.00211147	0.000301639
Affx-80212722	1	91859768	8	7	1	331514	0.00241311	0.00211147	0.000301639
rs11165778	1	91859801	8	7	1	331514	0.00241311	0.00211147	0.000301639
rs76983461	1	91875816	9	8	1	331513	0.00271475	0.00241311	0.000301639
rs17131433	1	91877129	9	8	1	331513	0.00271475	0.00241311	0.000301639
rs79419456	1	91882111	9	8	1	331513	0.00271475	0.00241311	0.000301639
rs17485896	1	91887372	9	8	1	331513	0.00271475	0.00241311	0.000301639
rs499044	1	91897236	9	8	1	331513	0.00271475	0.00241311	0.000301639
rs549992	1	91902893	9	8	1	331513	0.00271475	0.00241311	0.000301639
rs78761638	1	91906102	9	8	1	331513	0.00271475	0.00241311	0.000301639
rs180853647	1	91906970	9	8	1	331513	0.00271475	0.00241311	0.000301639
rs3851270	1	91917448	9	8	1	331513	0.00271475	0.00241311	0.000301639
rs114333431	1	91917810	9	8	1	331513	0.00271475	0.00241311	0.000301639
rs58884787	1	91920240	9	8	1	331513	0.00271475	0.00241311	0.000301639
rs12118616	1	91920428	9	8	1	331513	0.00271475	0.00241311	0.000301639
rs116235557	1	91926473	9	8	1	331513	0.00271475	0.00241311	0.000301639
rs77904280	1	91935966	9	8	1	331513	0.00271475	0.00241311	0.000301639
rs12026084	1	91936252	9	8	1	331513	0.00271475	0.00241311	0.000301639
rs495026	1	91936560	9	8	1	331513	0.00271475	0.00241311	0.000301639
rs12029118	1	91936802	9	8	1	331513	0.00271475	0.00241311	0.000301639
rs116488765	1	91939057	9	8	1	331513	0.00271475	0.00241311	0.000301639
rs61798798	1	91954252	9	8	1	331513	0.00271475	0.00241311	0.000301639
rs546975	1	91963739	9	8	1	331513	0.00271475	0.00241311	0.000301639
rs13447448	1	91964947	9	8	1	331513	0.00271475	0.00241311	0.000301639
rs12717799	1	91964984	9	8	1	331513	0.00271475	0.00241311	0.000301639
rs13447450	1	91965850	9	8	1	331513	0.00271475	0.00241311	0.000301639
rs13447454	1	91966406	9	8	1	331513	0.00271475	0.00241311	0.000301639
rs13447495	1	91974965	9	8	1	331513	0.00271475	0.00241311	0.000301639
rs34979509	1	91978666	9	8	1	331513	0.00271475	0.00241311	0.000301639
rs13447530	1	91983799	9	8	1	331513	0.00271475	0.00241311	0.000301639
rs13447553	1	91988919	9	8	1	331513	0.00271475	0.00241311	0.000301639
rs13447562	1	91991771	9	8	1	331513	0.00271475	0.00241311	0.000301639
rs17501381	1	92003919	9	8	1	331513	0.00271475	0.00241311	0.000301639
rs11164913	1	92005260	9	8	1	331513	0.00271475	0.00241311	0.000301639
rs115212412	1	92009789	9	8	1	331513	0.00271475	0.00241311	0.000301639
rs76989403	1	92017120	9	8	1	331513	0.00271475	0.00241311	0.000301639
rs10874788	1	92017941	9	8	1	331513	0.00271475	0.00241311	0.000301639
rs17501937	1	92021705	10	9	1	331512	0.00301639	0.00271475	0.000301639
rs77609127	1	92023138	10	9	1	331512	0.00301639	0.00271475	0.000301639
rs2048068	1	92024668	10	9	1	331512	0.00301639	0.00271475	0.000301639
rs6687904	1	92025262	10	9	1	331512	0.00301639	0.00271475	0.000301639
rs72730042	1	92026941	10	9	1	331512	0.00301639	0.00271475	0.000301639
rs937848	1	92030790	10	9	1	331512	0.00301639	0.00271475	0.000301639
rs12141173	1	92036340	12	9	3	331510	0.00361967	0.00271475	0.000904917
rs925192	1	92038225	12	9	3	331510	0.00361967	0.00271475	0.000904917
rs74746729	1	92043125	15	10	5	331507	0.00452459	0.00301639	0.0015082
rs10874794	1	92045585	15	10	5	331507	0.00452459	0.00301639	0.0015082
rs17131495	1	92050680	16	11	5	331506	0.00482623	0.00331803	0.0015082
rs114972003	1	92051196	16	11	5	331506	0.00482623	0.00331803	0.0015082
rs78727537	1	92056185	16	11	5	331506	0.00482623	0.00331803	0.0015082
rs77671543	1	92058466	16	11	5	331506	0.00482623	0.00331803	0.0015082
rs17503295	1	92058781	16	11	5	331506	0.00482623	0.00331803	0.0015082
rs6662147	1	92066594	16	11	5	331506	0.00482623	0.00331803	0.0015082
rs1192406	1	92069466	16	11	5	331506	0.00482623	0.00331803	0.0015082
rs116069863	1	92070691	16	11	5	331506	0.00482623	0.00331803	0.0015082
rs1984633	1	92072225	16	11	5	331506	0.00482623	0.00331803	0.0015082
rs1192415	1	92077097	17	12	5	331505	0.00512786	0.00361967	0.0015082
rs6604047	1	92080990	17	12	5	331505	0.00512786	0.00361967	0.0015082
rs4658104	1	92087522	17	12	5	331505	0.00512786	0.00361967	0.0015082
rs28871339	1	92094184	18	13	5	331504	0.0054295	0.00392131	0.0015082
rs2478164	1	92097150	19	14	5	331503	0.00573114	0.00422295	0.0015082
rs57535987	1	92097631	19	14	5	331503	0.00573114	0.00422295	0.0015082
rs12144613	1	92100981	19	14	5	331503	0.00573114	0.00422295	0.0015082
rs11576243	1	92101761	18	14	4	331504	0.0054295	0.00422295	0.00120656
rs111565412	1	92102951	18	14	4	331504	0.0054295	0.00422295	0.00120656
rs10874851	1	92106637	19	15	4	331503	0.00573114	0.00452459	0.00120656
rs17504775	1	92106733	19	15	4	331503	0.00573114	0.00452459	0.00120656
rs116714084	1	92108628	19	15	4	331503	0.00573114	0.00452459	0.00120656
rs2493202	1	92108899	19	15	4	331503	0.00573114	0.00452459	0.00120656
rs11808586	1	92109056	19	15	4	331503	0.00573114	0.00452459	0.00120656
rs74103006	1	92111056	19	15	4	331503	0.00573114	0.00452459	0.00120656
rs12734153	1	92111868	19	15	4	331503	0.00573114	0.00452459	0.00120656
rs17131516	1	92116687	19	15	4	331503	0.00573114	0.00452459	0.00120656
rs17131518	1	92119917	19	15	4	331503	0.00573114	0.00452459	0.00120656
rs11165155	1	92122312	20	16	4	331502	0.00603278	0.00482623	0.00120656
rs12144334	1	92122910	20	16	4	331502	0.00603278	0.00482623	0.00120656
rs34150900	1	92122968	20	16	4	331502	0.00603278	0.00482623	0.00120656
rs12145189	1	92123231	20	16	4	331502	0.00603278	0.00482623	0.00120656
rs2094221	1	92128510	20	16	4	331502	0.00603278	0.00482623	0.00120656
rs114427235	1	92131301	20	16	4	331502	0.00603278	0.00482623	0.00120656
rs2810900	1	92136366	19	15	4	331503	0.00573114	0.00452459	0.00120656
rs12563648	1	92136911	19	15	4	331503	0.00573114	0.00452459	0.00120656
rs12026758	1	92138166	19	15	4	331503	0.00573114	0.00452459	0.00120656
rs188925366	1	92138568	19	15	4	331503	0.00573114	0.00452459	0.00120656
rs76527307	1	92138779	19	15	4	331503	0.00573114	0.00452459	0.00120656
rs17571088	1	92146890	19	15	4	331503	0.00573114	0.00452459	0.00120656
rs1804506	1	92148013	19	15	4	331503	0.00573114	0.00452459	0.00120656
rs913060	1	92150058	19	15	4	331503	0.00573114	0.00452459	0.00120656
rs17131522	1	92151273	19	15	4	331503	0.00573114	0.00452459	0.00120656
rs1887053	1	92152470	19	15	4	331503	0.00573114	0.00452459	0.00120656
rs7549755	1	92157808	19	15	4	331503	0.00573114	0.00452459	0.00120656
rs2765887	1	92158447	19	15	4	331503	0.00573114	0.00452459	0.00120656
rs17879928	1	92160300	20	16	4	331502	0.00603278	0.00482623	0.00120656
rs1555890	1	92160886	20	16	4	331502	0.00603278	0.00482623	0.00120656
rs1926261	1	92162920	20	16	4	331502	0.00603278	0.00482623	0.00120656
rs2228363	1	92163646	20	16	4	331502	0.00603278	0.00482623	0.00120656
rs17882828	1	92163682	20	16	4	331502	0.00603278	0.00482623	0.00120656
rs17878454	1	92164876	20	16	4	331502	0.00603278	0.00482623	0.00120656
rs114425738	1	92171673	20	16	4	331502	0.00603278	0.00482623	0.00120656
rs284877	1	92173796	20	16	4	331502	0.00603278	0.00482623	0.00120656
rs2296620	1	92174563	20	16	4	331502	0.00603278	0.00482623	0.00120656
rs17879470	1	92175052	20	16	4	331502	0.00603278	0.00482623	0.00120656
rs11811962	1	92176726	20	16	4	331502	0.00603278	0.00482623	0.00120656
rs17887212	1	92177031	20	16	4	331502	0.00603278	0.00482623	0.00120656
rs11466603	1	92177653	20	16	4	331502	0.00603278	0.00482623	0.00120656
rs11165307	1	92179256	20	16	4	331502	0.00603278	0.00482623	0.00120656
rs17887218	1	92179918	20	16	4	331502	0.00603278	0.00482623	0.00120656
rs149079126	1	92187652	20	16	4	331502	0.00603278	0.00482623	0.00120656
Affx-52325968	1	92187721	20	16	4	331502	0.00603278	0.00482623	0.00120656
rs150076618	1	92195428	20	16	4	331502	0.00603278	0.00482623	0.00120656
rs11466581	1	92196053	20	16	4	331502	0.00603278	0.00482623	0.00120656
rs11578802	1	92197677	20	16	4	331502	0.00603278	0.00482623	0.00120656
rs11579207	1	92203190	19	15	4	331503	0.00573114	0.00452459	0.00120656
rs2087299	1	92203803	19	15	4	331503	0.00573114	0.00452459	0.00120656
rs72714494	1	92206685	19	15	4	331503	0.00573114	0.00452459	0.00120656
rs17131547	1	92211020	19	15	4	331503	0.00573114	0.00452459	0.00120656
rs72714497	1	92212102	19	15	4	331503	0.00573114	0.00452459	0.00120656
rs12123436	1	92215089	19	15	4	331503	0.00573114	0.00452459	0.00120656
rs12129174	1	92222850	26	21	5	331496	0.00784262	0.00633442	0.0015082
rs17882046	1	92225054	28	23	5	331494	0.00844589	0.0069377	0.0015082
rs12407784	1	92227977	28	23	5	331494	0.00844589	0.0069377	0.0015082
rs284182	1	92228645	28	23	5	331494	0.00844589	0.0069377	0.0015082
rs79325665	1	92230770	28	23	5	331494	0.00844589	0.0069377	0.0015082
rs6700529	1	92236342	29	24	5	331493	0.00874753	0.00723934	0.0015082
rs284198	1	92238167	29	24	5	331493	0.00874753	0.00723934	0.0015082
rs451698	1	92241053	28	23	5	331494	0.00844589	0.0069377	0.0015082
rs1473487	1	92241731	28	23	5	331494	0.00844589	0.0069377	0.0015082
rs7534115	1	92248579	27	22	5	331495	0.00814426	0.00663606	0.0015082
rs6658144	1	92252015	27	22	5	331495	0.00814426	0.00663606	0.0015082
rs55938763	1	92254085	27	22	5	331495	0.00814426	0.00663606	0.0015082
rs61781094	1	92260126	27	22	5	331495	0.00814426	0.00663606	0.0015082
rs75317695	1	92263757	26	22	4	331496	0.00784262	0.00663606	0.00120656
rs72716440	1	92264654	26	22	4	331496	0.00784262	0.00663606	0.00120656
rs61781097	1	92268880	24	22	2	331498	0.00723934	0.00663606	0.000603278
rs10493859	1	92273644	23	22	1	331499	0.0069377	0.00663606	0.000301639
rs74496297	1	92281833	23	22	1	331499	0.0069377	0.00663606	0.000301639
rs416624	1	92282764	23	22	1	331499	0.0069377	0.00663606	0.000301639
rs10493858	1	92287937	23	22	1	331499	0.0069377	0.00663606	0.000301639
rs2634036	1	92290111	23	22	1	331499	0.0069377	0.00663606	0.000301639
rs115088780	1	92309464	24	23	1	331498	0.00723934	0.0069377	0.000301639
rs147586574	1	92327034	23	22	1	331499	0.0069377	0.00663606	0.000301639
rs1805110	1	92327045	23	22	1	331499	0.0069377	0.00663606	0.000301639
rs2859586	1	92330165	23	22	1	331499	0.0069377	0.00663606	0.000301639
rs2450925	1	92330166	23	22	1	331499	0.0069377	0.00663606	0.000301639
rs17880479	1	92337958	23	22	1	331499	0.0069377	0.00663606	0.000301639
rs12127774	1	92340023	23	22	1	331499	0.0069377	0.00663606	0.000301639
rs11583606	1	92349247	23	22	1	331499	0.0069377	0.00663606	0.000301639
rs72716484	1	92360850	20	20	0	331502	0.00603278	0.00603278	0
rs115401860	1	92362377	20	20	0	331502	0.00603278	0.00603278	0
rs115693075	1	92362649	20	20	0	331502	0.00603278	0.00603278	0
rs12566180	1	92362802	20	20	0	331502	0.00603278	0.00603278	0
rs17882736	1	92371446	20	20	0	331502	0.00603278	0.00603278	0
rs12141128	1	92373747	19	19	0	331503	0.00573114	0.00573114	0
rs2479875	1	92391975	18	17	1	331504	0.0054295	0.00512786	0.000301639
rs61779090	1	92393786	18	17	1	331504	0.0054295	0.00512786	0.000301639
rs75093810	1	92394726	18	17	1	331504	0.0054295	0.00512786	0.000301639
rs7556373	1	92395927	18	17	1	331504	0.0054295	0.00512786	0.000301639
rs12060343	1	92405478	18	17	1	331504	0.0054295	0.00512786	0.000301639
rs72716500	1	92416997	18	17	1	331504	0.0054295	0.00512786	0.000301639
rs11165885	1	92417998	18	17	1	331504	0.0054295	0.00512786	0.000301639
rs766666	1	92419269	18	17	1	331504	0.0054295	0.00512786	0.000301639
rs10783071	1	92428495	18	17	1	331504	0.0054295	0.00512786	0.000301639
rs201976378	1	92430266	18	17	1	331504	0.0054295	0.00512786	0.000301639
rs77353040	1	92438297	18	17	1	331504	0.0054295	0.00512786	0.000301639
rs10783072	1	92438578	18	17	1	331504	0.0054295	0.00512786	0.000301639
rs112246679	1	92441876	18	17	1	331504	0.0054295	0.00512786	0.000301639
rs138872037	1	92443803	18	17	1	331504	0.0054295	0.00512786	0.000301639
rs34674879	1	92443824	18	17	1	331504	0.0054295	0.00512786	0.000301639
rs3088232	1	92445257	18	17	1	331504	0.0054295	0.00512786	0.000301639
rs140949811	1	92446927	18	17	1	331504	0.0054295	0.00512786	0.000301639
rs72718421	1	92457221	17	16	1	331505	0.00512786	0.00482623	0.000301639
rs10747493	1	92457843	17	16	1	331505	0.00512786	0.00482623	0.000301639
rs3767854	1	92464663	17	16	1	331505	0.00512786	0.00482623	0.000301639
rs74101069	1	92465228	17	16	1	331505	0.00512786	0.00482623	0.000301639
rs57705055	1	92489989	17	16	1	331505	0.00512786	0.00482623	0.000301639
rs74652737	1	92495178	17	16	1	331505	0.00512786	0.00482623	0.000301639
rs7355067	1	92503131	17	16	1	331505	0.00512786	0.00482623	0.000301639
rs17131593	1	92503338	17	16	1	331505	0.00512786	0.00482623	0.000301639
Affx-80212737	1	92508423	17	16	1	331505	0.00512786	0.00482623	0.000301639
rs12744182	1	92510644	17	16	1	331505	0.00512786	0.00482623	0.000301639
rs116603897	1	92515217	17	16	1	331505	0.00512786	0.00482623	0.000301639
rs12739985	1	92546425	17	16	1	331505	0.00512786	0.00482623	0.000301639
rs9661440	1	92548103	17	16	1	331505	0.00512786	0.00482623	0.000301639
rs34856868	1	92554283	17	16	1	331505	0.00512786	0.00482623	0.000301639
rs17131602	1	92568089	16	15	1	331506	0.00482623	0.00452459	0.000301639
rs112712327	1	92569844	16	15	1	331506	0.00482623	0.00452459	0.000301639
rs56051200	1	92574126	16	15	1	331506	0.00482623	0.00452459	0.000301639
rs116437911	1	92574940	16	15	1	331506	0.00482623	0.00452459	0.000301639
rs3851271	1	92592222	14	13	1	331508	0.00422295	0.00392131	0.000301639
Affx-80212741	1	92595338	14	13	1	331508	0.00422295	0.00392131	0.000301639
rs1157468	1	92598554	14	13	1	331508	0.00422295	0.00392131	0.000301639
rs1157469	1	92598705	14	13	1	331508	0.00422295	0.00392131	0.000301639
rs492164	1	92612007	13	12	1	331509	0.00392131	0.00361967	0.000301639
rs77052136	1	92615311	13	12	1	331509	0.00392131	0.00361967	0.000301639
rs187352322	1	92633442	5	4	1	331517	0.0015082	0.00120656	0.000301639
rs115668337	1	92641689	4	3	1	331518	0.00120656	0.000904917	0.000301639
rs150184313	1	92642962	4	3	1	331518	0.00120656	0.000904917	0.000301639
rs560389	1	92647223	4	3	1	331518	0.00120656	0.000904917	0.000301639
rs202046423	1	92647250	4	3	1	331518	0.00120656	0.000904917	0.000301639
rs17578364	1	92647636	4	3	1	331518	0.00120656	0.000904917	0.000301639
rs566576	1	92647861	4	3	1	331518	0.00120656	0.000904917	0.000301639
rs116073093	1	92652131	4	3	1	331518	0.00120656	0.000904917	0.000301639
rs78538266	1	92655377	4	3	1	331518	0.00120656	0.000904917	0.000301639
rs17131607	1	92670783	4	3	1	331518	0.00120656	0.000904917	0.000301639
rs12758175	1	92670857	4	3	1	331518	0.00120656	0.000904917	0.000301639
rs72718500	1	92679771	4	3	1	331518	0.00120656	0.000904917	0.000301639
rs147009011	1	92713438	4	3	1	331518	0.00120656	0.000904917	0.000301639
rs139743855	1	92737089	4	3	1	331518	0.00120656	0.000904917	0.000301639
Affx-80268049	1	92737097	4	3	1	331518	0.00120656	0.000904917	0.000301639
Affx-89018089	1	92737201	0	0	0	331552	0	0	0
rs116665007	1	92743268	4	3	1	331518	0.00120656	0.000904917	0.000301639
rs61754623	1	92754667	4	3	1	331518	0.00120656	0.000904917	0.000301639
rs114717398	1	92756794	4	3	1	331518	0.00120656	0.000904917	0.000301639
rs144577963	1	92756989	4	3	1	331518	0.00120656	0.000904917	0.000301639
rs114137534	1	92761486	4	3	1	331518	0.00120656	0.000904917	0.000301639
Affx-80268051	1	92762964	4	3	1	331518	0.00120656	0.000904917	0.000301639
rs142032681	1	92762982	4	3	1	331518	0.00120656	0.000904917	0.000301639
rs115340020	1	92766438	4	3	1	331518	0.00120656	0.000904917	0.000301639
Affx-80290961	1	92789067	3	2	1	331519	0.000904917	0.000603278	0.000301639
rs12122699	1	92804589	3	2	1	331519	0.000904917	0.000603278	0.000301639
rs7528377	1	92808334	3	2	1	331519	0.000904917	0.000603278	0.000301639
rs12735898	1	92820020	3	2	1	331519	0.000904917	0.000603278	0.000301639
rs71650488	1	92826716	2	2	0	331520	0.000603278	0.000603278	0
rs114297139	1	92830215	2	2	0	331520	0.000603278	0.000603278	0
rs74101133	1	92836150	2	2	0	331520	0.000603278	0.000603278	0
rs61779219	1	92837949	2	2	0	331520	0.000603278	0.000603278	0
rs116505298	1	92841991	2	2	0	331520	0.000603278	0.000603278	0
rs11803457	1	92862046	1	1	0	331521	0.000301639	0.000301639	0
rs116534967	1	92865697	1	1	0	331521	0.000301639	0.000301639	0
rs114761382	1	92883212	1	1	0	331521	0.000301639	0.000301639	0
rs72722420	1	92883569	1	1	0	331521	0.000301639	0.000301639	0
rs74959960	1	92887718	1	1	0	331521	0.000301639	0.000301639	0
rs11164423	1	92890898	1	1	0	331521	0.000301639	0.000301639	0
rs61779227	1	92931105	1	1	0	331521	0.000301639	0.000301639	0
rs6662618	1	92935411	1	1	0	331521	0.000301639	0.000301639	0
rs41300327	1	92941371	1	1	0	331521	0.000301639	0.000301639	0
rs28936382	1	92941647	1	1	0	331521	0.000301639	0.000301639	0
rs149914857	1	92946625	1	1	0	331521	0.000301639	0.000301639	0
rs34631763	1	92948938	1	1	0	331521	0.000301639	0.000301639	0
rs200972824	1	92949058	1	1	0	331521	0.000301639	0.000301639	0
rs72722444	1	92950711	1	1	0	331521	0.000301639	0.000301639	0
rs6603977	1	92972660	1	1	0	331521	0.000301639	0.000301639	0
rs74101167	1	92975205	1	1	0	331521	0.000301639	0.000301639	0
rs12125468	1	92976191	1	1	0	331521	0.000301639	0.000301639	0
rs147173044	1	92979331	1	1	0	331521	0.000301639	0.000301639	0
rs34103719	1	92981330	1	1	0	331521	0.000301639	0.000301639	0
rs1333744	1	93001811	1	1	0	331521	0.000301639	0.000301639	0
rs72722496	1	93024059	1	1	0	331521	0.000301639	0.000301639	0
rs111253673	1	93026092	1	1	0	331521	0.000301639	0.000301639	0
rs1556562	1	93034023	1	1	0	331521	0.000301639	0.000301639	0
rs116359246	1	93035991	1	1	0	331521	0.000301639	0.000301639	0
rs115545251	1	93042753	1	1	0	331521	0.000301639	0.000301639	0
rs4847327	1	93045786	1	1	0	331521	0.000301639	0.000301639	0
rs142494678	1	93070934	1	1	0	331521	0.000301639	0.000301639	0
rs200281620	1	93073158	1	1	0	331521	0.000301639	0.000301639	0
rs11808092	1	93073228	1	1	0	331521	0.000301639	0.000301639	0
rs115575692	1	93075270	1	1	0	331521	0.000301639	0.000301639	0
rs10159031	1	93079490	1	1	0	331521	0.000301639	0.000301639	0
rs72724541	1	93088923	1	1	0	331521	0.000301639	0.000301639	0
rs10874727	1	93103152	1	1	0	331521	0.000301639	0.000301639	0
rs12143685	1	93110600	1	1	0	331521	0.000301639	0.000301639	0
rs11164788	1	93113058	1	1	0	331521	0.000301639	0.000301639	0
rs61800481	1	93117972	1	1	0	331521	0.000301639	0.000301639	0
rs114319457	1	93121580	1	1	0	331521	0.000301639	0.000301639	0
rs12127950	1	93142561	1	1	0	331521	0.000301639	0.000301639	0
rs76801185	1	93147487	1	1	0	331521	0.000301639	0.000301639	0
rs11810217	1	93148377	1	1	0	331521	0.000301639	0.000301639	0
rs17131655	1	93156827	1	1	0	331521	0.000301639	0.000301639	0
Affx-80290964	1	93159881	1	1	0	331521	0.000301639	0.000301639	0
rs200628368	1	93159946	1	1	0	331521	0.000301639	0.000301639	0
rs143611208	1	93160880	1	1	0	331521	0.000301639	0.000301639	0
rs2391199	1	93160902	1	1	0	331521	0.000301639	0.000301639	0
rs61800501	1	93164011	1	1	0	331521	0.000301639	0.000301639	0
rs77288540	1	93176437	1	1	0	331521	0.000301639	0.000301639	0
rs75122156	1	93176715	1	1	0	331521	0.000301639	0.000301639	0
rs113663237	1	93199731	1	1	0	331521	0.000301639	0.000301639	0
rs116389672	1	93201801	1	1	0	331521	0.000301639	0.000301639	0
rs11164803	1	93211920	1	1	0	331521	0.000301639	0.000301639	0
rs115899141	1	93215892	1	1	0	331521	0.000301639	0.000301639	0
rs115511690	1	93226871	1	1	0	331521	0.000301639	0.000301639	0
rs116631966	1	93229909	1	1	0	331521	0.000301639	0.000301639	0
rs11164812	1	93257374	1	1	0	331521	0.000301639	0.000301639	0
rs4847221	1	93269824	1	1	0	331521	0.000301639	0.000301639	0
rs75455571	1	93271118	1	1	0	331521	0.000301639	0.000301639	0
rs72726460	1	93273459	1	1	0	331521	0.000301639	0.000301639	0
rs116738485	1	93291614	1	1	0	331521	0.000301639	0.000301639	0
rs114345053	1	93294300	1	1	0	331521	0.000301639	0.000301639	0
rs200628272	1	93297677	1	1	0	331521	0.000301639	0.000301639	0
rs121434406	1	93301840	1	1	0	331521	0.000301639	0.000301639	0
rs11540832	1	93303114	1	1	0	331521	0.000301639	0.000301639	0
rs6604026	1	93303603	1	1	0	331521	0.000301639	0.000301639	0
rs189162117	1	93304584	1	1	0	331521	0.000301639	0.000301639	0
rs180891182	1	93304607	1	1	0	331521	0.000301639	0.000301639	0
rs115931438	1	93306281	1	1	0	331521	0.000301639	0.000301639	0
rs140071297	1	93323394	1	1	0	331521	0.000301639	0.000301639	0
rs10874746	1	93323971	1	1	0	331521	0.000301639	0.000301639	0
rs2811602	1	93324269	1	1	0	331521	0.000301639	0.000301639	0
rs2811600	1	93334138	1	1	0	331521	0.000301639	0.000301639	0
rs112043172	1	93342890	1	1	0	331521	0.000301639	0.000301639	0
rs11164835	1	93379093	1	1	0	331521	0.000301639	0.000301639	0
rs114909049	1	93379786	1	1	0	331521	0.000301639	0.000301639	0
rs80089574	1	93384994	0	0	0	331552	0	0	0
rs76775622	1	93394707	1	1	0	331521	0.000301639	0.000301639	0
rs116766660	1	93396819	1	1	0	331521	0.000301639	0.000301639	0
rs112886433	1	93399337	1	1	0	331521	0.000301639	0.000301639	0
Affx-15758179	1	93400766	1	1	0	331521	0.000301639	0.000301639	0
rs12745968	1	93401837	1	1	0	331521	0.000301639	0.000301639	0
rs71652512	1	93402965	1	1	0	331521	0.000301639	0.000301639	0
rs75145568	1	93425990	1	1	0	331521	0.000301639	0.000301639	0
rs201322845	1	93426938	1	1	0	331521	0.000301639	0.000301639	0
rs115490375	1	93427987	1	1	0	331521	0.000301639	0.000301639	0
rs114794189	1	93429038	1	1	0	331521	0.000301639	0.000301639	0
rs28561471	1	93429154	1	1	0	331521	0.000301639	0.000301639	0
rs7517539	1	93434725	1	1	0	331521	0.000301639	0.000301639	0
rs17381135	1	93440779	1	1	0	331521	0.000301639	0.000301639	0
rs12405848	1	93458027	1	1	0	331521	0.000301639	0.000301639	0
rs1011663	1	93461692	1	1	0	331521	0.000301639	0.000301639	0
rs681373	1	93470284	1	1	0	331521	0.000301639	0.000301639	0
rs12043007	1	93472100	1	1	0	331521	0.000301639	0.000301639	0
rs79242631	1	93487836	1	1	0	331521	0.000301639	0.000301639	0
rs55689191	1	93487839	1	1	0	331521	0.000301639	0.000301639	0
rs680285	1	93489113	1	1	0	331521	0.000301639	0.000301639	0
rs9787147	1	93491275	1	1	0	331521	0.000301639	0.000301639	0
rs6686863	1	93494195	1	1	0	331521	0.000301639	0.000301639	0
rs79579441	1	93494724	1	1	0	331521	0.000301639	0.000301639	0
rs72730414	1	93499216	1	1	0	331521	0.000301639	0.000301639	0
rs485336	1	93504636	1	1	0	331521	0.000301639	0.000301639	0
rs17385891	1	93509729	1	1	0	331521	0.000301639	0.000301639	0
rs17385940	1	93511004	1	1	0	331521	0.000301639	0.000301639	0
rs544285	1	93518578	1	1	0	331521	0.000301639	0.000301639	0
rs114586577	1	93518718	1	1	0	331521	0.000301639	0.000301639	0
rs80041546	1	93520658	1	1	0	331521	0.000301639	0.000301639	0
rs2785598	1	93526173	1	1	0	331521	0.000301639	0.000301639	0
rs543197	1	93530500	1	1	0	331521	0.000301639	0.000301639	0
rs4847396	1	93531475	1	1	0	331521	0.000301639	0.000301639	0
rs12736147	1	93531959	1	1	0	331521	0.000301639	0.000301639	0
rs72730448	1	93533524	1	1	0	331521	0.000301639	0.000301639	0
rs7545916	1	93536459	1	1	0	331521	0.000301639	0.000301639	0
rs546445	1	93544629	1	1	0	331521	0.000301639	0.000301639	0
rs76379720	1	93555000	1	1	0	331521	0.000301639	0.000301639	0
rs79452240	1	93555261	1	1	0	331521	0.000301639	0.000301639	0
rs41306163	1	93576334	1	1	0	331521	0.000301639	0.000301639	0
rs141738080	1	93602364	1	1	0	331521	0.000301639	0.000301639	0
rs1060622	1	93620393	1	1	0	331521	0.000301639	0.000301639	0
rs72715380	1	93627034	1	1	0	331521	0.000301639	0.000301639	0
rs61799465	1	93627626	1	1	0	331521	0.000301639	0.000301639	0
rs116677839	1	93634070	1	1	0	331521	0.000301639	0.000301639	0
rs10874762	1	93639101	1	1	0	331521	0.000301639	0.000301639	0
rs112840306	1	93646312	1	1	0	331521	0.000301639	0.000301639	0
rs10874763	1	93646418	1	1	0	331521	0.000301639	0.000301639	0
Affx-80212464	1	93657555	1	1	0	331521	0.000301639	0.000301639	0
rs2815410	1	93658382	1	1	0	331521	0.000301639	0.000301639	0
rs17386609	1	93670584	1	1	0	331521	0.000301639	0.000301639	0
rs79700783	1	93670720	1	1	0	331521	0.000301639	0.000301639	0
rs114899976	1	93671923	1	1	0	331521	0.000301639	0.000301639	0
rs76148185	1	93676478	1	1	0	331521	0.000301639	0.000301639	0
Affx-89008444	1	93677755	0	0	0	331552	0	0	0
rs2783505	1	93682090	1	1	0	331521	0.000301639	0.000301639	0
rs41292127	1	93704952	1	1	0	331521	0.000301639	0.000301639	0
rs77624874	1	93711379	1	1	0	331521	0.000301639	0.000301639	0
rs12030843	1	93720070	1	1	0	331521	0.000301639	0.000301639	0
rs76826369	1	93724029	1	1	0	331521	0.000301639	0.000301639	0
rs547866	1	93725053	1	1	0	331521	0.000301639	0.000301639	0
rs41292129	1	93735934	1	1	0	331521	0.000301639	0.000301639	0
rs116837469	1	93736695	1	1	0	331521	0.000301639	0.000301639	0
rs115333323	1	93767970	1	1	0	331521	0.000301639	0.000301639	0
rs77787052	1	93778344	1	1	0	331521	0.000301639	0.000301639	0
rs76581026	1	93786260	1	1	0	331521	0.000301639	0.000301639	0
rs6692027	1	93787741	1	1	0	331521	0.000301639	0.000301639	0
rs41292133	1	93790243	1	1	0	331521	0.000301639	0.000301639	0
rs116063287	1	93791403	1	1	0	331521	0.000301639	0.000301639	0
rs114266068	1	93792077	1	1	0	331521	0.000301639	0.000301639	0
rs187302424	1	93794271	1	1	0	331521	0.000301639	0.000301639	0
rs78599412	1	93796078	1	1	0	331521	0.000301639	0.000301639	0
rs34966021	1	93797113	1	1	0	331521	0.000301639	0.000301639	0
rs35812190	1	93807415	1	1	0	331521	0.000301639	0.000301639	0
rs76909542	1	93811023	1	1	0	331521	0.000301639	0.000301639	0
rs74819936	1	93812744	1	1	0	331521	0.000301639	0.000301639	0
rs12133576	1	93816400	1	1	0	331521	0.000301639	0.000301639	0
Affx-89013322	1	93826092	1	1	0	331521	0.000301639	0.000301639	0
rs771452	1	93831707	1	1	0	331521	0.000301639	0.000301639	0
rs114345557	1	93834473	1	1	0	331521	0.000301639	0.000301639	0
rs17131720	1	93846868	1	1	0	331521	0.000301639	0.000301639	0
rs72719183	1	93857986	1	1	0	331521	0.000301639	0.000301639	0
rs2391256	1	93866935	1	1	0	331521	0.000301639	0.000301639	0
rs2114271	1	93876429	1	1	0	331521	0.000301639	0.000301639	0
rs2162277	1	93900247	3	1	2	331519	0.000904917	0.000301639	0.000603278
rs17109951	1	93907578	3	1	2	331519	0.000904917	0.000301639	0.000603278
rs114016423	1	93918224	3	1	2	331519	0.000904917	0.000301639	0.000603278
rs111667858	1	93921409	3	1	2	331519	0.000904917	0.000301639	0.000603278
rs76064946	1	93926697	3	1	2	331519	0.000904917	0.000301639	0.000603278
rs76196731	1	93944306	3	1	2	331519	0.000904917	0.000301639	0.000603278
rs114730474	1	93948033	3	1	2	331519	0.000904917	0.000301639	0.000603278
rs189805928	1	93949937	3	1	2	331519	0.000904917	0.000301639	0.000603278
rs11164939	1	93953301	3	1	2	331519	0.000904917	0.000301639	0.000603278
rs72721023	1	93962993	4	2	2	331518	0.00120656	0.000603278	0.000603278
rs1426316	1	93965129	4	2	2	331518	0.00120656	0.000603278	0.000603278
rs10518536	1	93981950	4	2	2	331518	0.00120656	0.000603278	0.000603278
rs72721027	1	93983839	4	2	2	331518	0.00120656	0.000603278	0.000603278
Affx-80212783	1	93989880	4	2	2	331518	0.00120656	0.000603278	0.000603278
Affx-80209793	1	93995257	4	2	2	331518	0.00120656	0.000603278	0.000603278
rs114275508	1	93995969	4	2	2	331518	0.00120656	0.000603278	0.000603278
rs61784070	1	94003589	4	2	2	331518	0.00120656	0.000603278	0.000603278
rs80069116	1	94006292	4	2	2	331518	0.00120656	0.000603278	0.000603278
rs1055654	1	94007922	4	2	2	331518	0.00120656	0.000603278	0.000603278
rs35216153	1	94008055	4	2	2	331518	0.00120656	0.000603278	0.000603278
rs41292645	1	94016849	4	2	2	331518	0.00120656	0.000603278	0.000603278
rs12133060	1	94016967	4	2	2	331518	0.00120656	0.000603278	0.000603278
rs23766	1	94032097	4	2	2	331518	0.00120656	0.000603278	0.000603278
rs148402464	1	94033042	4	2	2	331518	0.00120656	0.000603278	0.000603278
Affx-80268063	1	94033342	4	2	2	331518	0.00120656	0.000603278	0.000603278
rs76271121	1	94034921	4	2	2	331518	0.00120656	0.000603278	0.000603278
rs67043929	1	94040287	4	2	2	331518	0.00120656	0.000603278	0.000603278
rs12062278	1	94048153	4	2	2	331518	0.00120656	0.000603278	0.000603278
rs142961077	1	94048471	4	2	2	331518	0.00120656	0.000603278	0.000603278
rs78645541	1	94049576	4	2	2	331518	0.00120656	0.000603278	0.000603278
rs79599593	1	94049864	4	2	2	331518	0.00120656	0.000603278	0.000603278
rs236319	1	94054382	4	2	2	331518	0.00120656	0.000603278	0.000603278
rs2137623	1	94054627	4	2	2	331518	0.00120656	0.000603278	0.000603278
rs137969427	1	94054750	4	2	2	331518	0.00120656	0.000603278	0.000603278
rs61752468	1	94054790	4	2	2	331518	0.00120656	0.000603278	0.000603278
rs115342356	1	94060042	4	2	2	331518	0.00120656	0.000603278	0.000603278
rs3767975	1	94062625	4	2	2	331518	0.00120656	0.000603278	0.000603278
rs10047194	1	94064385	4	2	2	331518	0.00120656	0.000603278	0.000603278
rs114424353	1	94065453	4	2	2	331518	0.00120656	0.000603278	0.000603278
rs236336	1	94065973	4	2	2	331518	0.00120656	0.000603278	0.000603278
rs116729776	1	94069238	4	2	2	331518	0.00120656	0.000603278	0.000603278
rs236307	1	94082917	4	2	2	331518	0.00120656	0.000603278	0.000603278
rs72721056	1	94085838	4	2	2	331518	0.00120656	0.000603278	0.000603278
rs114296670	1	94086147	4	2	2	331518	0.00120656	0.000603278	0.000603278
rs61780979	1	94091704	4	2	2	331518	0.00120656	0.000603278	0.000603278
rs74101655	1	94104337	4	2	2	331518	0.00120656	0.000603278	0.000603278
rs4847182	1	94106148	4	2	2	331518	0.00120656	0.000603278	0.000603278
rs61645528	1	94115299	4	2	2	331518	0.00120656	0.000603278	0.000603278
rs113649701	1	94118992	4	2	2	331518	0.00120656	0.000603278	0.000603278
rs3767995	1	94132082	4	2	2	331518	0.00120656	0.000603278	0.000603278
rs74336112	1	94132623	4	2	2	331518	0.00120656	0.000603278	0.000603278
rs77712333	1	94132726	4	2	2	331518	0.00120656	0.000603278	0.000603278
rs151322895	1	94140470	4	2	2	331518	0.00120656	0.000603278	0.000603278
rs41309185	1	94140763	4	2	2	331518	0.00120656	0.000603278	0.000603278
rs115010494	1	94140801	4	2	2	331518	0.00120656	0.000603278	0.000603278
rs11164963	1	94146121	4	2	2	331518	0.00120656	0.000603278	0.000603278
rs79613565	1	94153857	4	2	2	331518	0.00120656	0.000603278	0.000603278
rs114543825	1	94155521	3	2	1	331519	0.000904917	0.000603278	0.000301639
rs78688954	1	94158150	3	2	1	331519	0.000904917	0.000603278	0.000301639
rs2893248	1	94160787	3	2	1	331519	0.000904917	0.000603278	0.000301639
rs112796028	1	94162459	3	2	1	331519	0.000904917	0.000603278	0.000301639
rs115113230	1	94166837	3	2	1	331519	0.000904917	0.000603278	0.000301639
rs72721071	1	94170616	3	2	1	331519	0.000904917	0.000603278	0.000301639
rs4847250	1	94171229	3	2	1	331519	0.000904917	0.000603278	0.000301639
rs12022435	1	94175632	3	2	1	331519	0.000904917	0.000603278	0.000301639
rs12022530	1	94175909	3	2	1	331519	0.000904917	0.000603278	0.000301639
rs77976242	1	94178591	3	2	1	331519	0.000904917	0.000603278	0.000301639
rs4847251	1	94179136	3	2	1	331519	0.000904917	0.000603278	0.000301639
rs12126351	1	94181528	4	3	1	331518	0.00120656	0.000904917	0.000301639
rs72721074	1	94184086	4	3	1	331518	0.00120656	0.000904917	0.000301639
rs79168547	1	94185672	4	3	1	331518	0.00120656	0.000904917	0.000301639
rs10782965	1	94191124	4	3	1	331518	0.00120656	0.000904917	0.000301639
rs78877935	1	94216486	5	4	1	331517	0.0015082	0.00120656	0.000301639
rs79659608	1	94218240	5	4	1	331517	0.0015082	0.00120656	0.000301639
rs4847258	1	94219943	5	4	1	331517	0.0015082	0.00120656	0.000301639
rs74769430	1	94222262	5	4	1	331517	0.0015082	0.00120656	0.000301639
rs111724744	1	94227918	5	4	1	331517	0.0015082	0.00120656	0.000301639
rs10158155	1	94230987	5	4	1	331517	0.0015082	0.00120656	0.000301639
rs116641679	1	94234055	5	4	1	331517	0.0015082	0.00120656	0.000301639
rs115940993	1	94241520	5	4	1	331517	0.0015082	0.00120656	0.000301639
rs116552702	1	94252029	5	4	1	331517	0.0015082	0.00120656	0.000301639
rs114556877	1	94264932	5	4	1	331517	0.0015082	0.00120656	0.000301639
rs114629605	1	94275924	5	4	1	331517	0.0015082	0.00120656	0.000301639
rs114008505	1	94279478	5	4	1	331517	0.0015082	0.00120656	0.000301639
rs77488943	1	94280439	5	4	1	331517	0.0015082	0.00120656	0.000301639
rs72723151	1	94281353	5	4	1	331517	0.0015082	0.00120656	0.000301639
rs72723157	1	94286056	5	4	1	331517	0.0015082	0.00120656	0.000301639
rs75383596	1	94286574	5	4	1	331517	0.0015082	0.00120656	0.000301639
rs12401354	1	94315213	5	4	1	331517	0.0015082	0.00120656	0.000301639
rs7555136	1	94330375	5	4	1	331517	0.0015082	0.00120656	0.000301639
rs114400898	1	94331015	5	4	1	331517	0.0015082	0.00120656	0.000301639
rs10489603	1	94332151	5	4	1	331517	0.0015082	0.00120656	0.000301639
rs75379771	1	94338506	5	4	1	331517	0.0015082	0.00120656	0.000301639
rs201618193	1	94338679	5	4	1	331517	0.0015082	0.00120656	0.000301639
rs114089083	1	94339851	5	4	1	331517	0.0015082	0.00120656	0.000301639
rs79248453	1	94339862	5	4	1	331517	0.0015082	0.00120656	0.000301639
rs2273165	1	94341267	5	4	1	331517	0.0015082	0.00120656	0.000301639
rs41292661	1	94342061	5	4	1	331517	0.0015082	0.00120656	0.000301639
rs35650636	1	94342202	5	4	1	331517	0.0015082	0.00120656	0.000301639
rs3747965	1	94342564	5	4	1	331517	0.0015082	0.00120656	0.000301639
rs183063787	1	94343375	5	4	1	331517	0.0015082	0.00120656	0.000301639
rs7513671	1	94353573	4	3	1	331518	0.00120656	0.000904917	0.000301639
rs17881908	1	94353668	4	3	1	331518	0.00120656	0.000904917	0.000301639
rs11165031	1	94361019	4	3	1	331518	0.00120656	0.000904917	0.000301639
rs17376966	1	94369666	4	3	1	331518	0.00120656	0.000904917	0.000301639
rs78704651	1	94375307	4	3	1	331518	0.00120656	0.000904917	0.000301639
rs114999474	1	94385268	4	3	1	331518	0.00120656	0.000904917	0.000301639
rs188301220	1	94393310	4	3	1	331518	0.00120656	0.000904917	0.000301639
rs12131247	1	94400986	4	3	1	331518	0.00120656	0.000904917	0.000301639
rs76815725	1	94409457	4	3	1	331518	0.00120656	0.000904917	0.000301639
rs6696231	1	94423602	4	3	1	331518	0.00120656	0.000904917	0.000301639
rs17305183	1	94423977	4	3	1	331518	0.00120656	0.000904917	0.000301639
rs12057484	1	94425257	4	3	1	331518	0.00120656	0.000904917	0.000301639
rs116068821	1	94429970	4	3	1	331518	0.00120656	0.000904917	0.000301639
rs72725104	1	94432010	4	3	1	331518	0.00120656	0.000904917	0.000301639
rs1413899	1	94444481	4	3	1	331518	0.00120656	0.000904917	0.000301639
rs28555322	1	94449342	4	3	1	331518	0.00120656	0.000904917	0.000301639
rs58285696	1	94455578	4	3	1	331518	0.00120656	0.000904917	0.000301639
rs185864270	1	94457197	4	3	1	331518	0.00120656	0.000904917	0.000301639
rs17110714	1	94457555	4	3	1	331518	0.00120656	0.000904917	0.000301639
rs1932016	1	94460343	4	3	1	331518	0.00120656	0.000904917	0.000301639
rs6666652	1	94461717	4	3	1	331518	0.00120656	0.000904917	0.000301639
rs77293072	1	94461749	4	3	1	331518	0.00120656	0.000904917	0.000301639
rs60653897	1	94462630	4	3	1	331518	0.00120656	0.000904917	0.000301639
rs61748521	1	94463425	4	3	1	331518	0.00120656	0.000904917	0.000301639
rs1800555	1	94463617	4	3	1	331518	0.00120656	0.000904917	0.000301639
rs10874825	1	94463767	4	3	1	331518	0.00120656	0.000904917	0.000301639
rs3789375	1	94465132	4	3	1	331518	0.00120656	0.000904917	0.000301639
rs61750654	1	94466426	4	3	1	331518	0.00120656	0.000904917	0.000301639
Affx-15912365	1	94466624	4	3	1	331518	0.00120656	0.000904917	0.000301639
rs61750648	1	94466628	4	3	1	331518	0.00120656	0.000904917	0.000301639
Affx-89024125	1	94466658	4	3	1	331518	0.00120656	0.000904917	0.000301639
rs17110761	1	94467407	4	3	1	331518	0.00120656	0.000904917	0.000301639
rs1801359	1	94467447	4	3	1	331518	0.00120656	0.000904917	0.000301639
rs41292677	1	94467548	4	3	1	331518	0.00120656	0.000904917	0.000301639
rs4847195	1	94468808	4	3	1	331518	0.00120656	0.000904917	0.000301639
rs35270729	1	94469543	4	3	1	331518	0.00120656	0.000904917	0.000301639
rs7537325	1	94469631	4	3	1	331518	0.00120656	0.000904917	0.000301639
rs61750641	1	94471055	4	3	1	331518	0.00120656	0.000904917	0.000301639
rs61751383	1	94471056	4	3	1	331518	0.00120656	0.000904917	0.000301639
rs61751408	1	94471065	4	3	1	331518	0.00120656	0.000904917	0.000301639
rs1762114	1	94471075	4	3	1	331518	0.00120656	0.000904917	0.000301639
rs115569491	1	94472654	4	3	1	331518	0.00120656	0.000904917	0.000301639
rs28938473	1	94473287	4	3	1	331518	0.00120656	0.000904917	0.000301639
rs1800553	1	94473807	4	3	1	331518	0.00120656	0.000904917	0.000301639
rs4147857	1	94474328	4	3	1	331518	0.00120656	0.000904917	0.000301639
rs145299063	1	94474408	4	3	1	331518	0.00120656	0.000904917	0.000301639
rs55694362	1	94474727	4	3	1	331518	0.00120656	0.000904917	0.000301639
rs2065712	1	94476035	4	3	1	331518	0.00120656	0.000904917	0.000301639
rs61751407	1	94476351	4	3	1	331518	0.00120656	0.000904917	0.000301639
rs1800552	1	94476377	4	3	1	331518	0.00120656	0.000904917	0.000301639
rs61750636	1	94476383	4	3	1	331518	0.00120656	0.000904917	0.000301639
rs1801574	1	94476388	4	3	1	331518	0.00120656	0.000904917	0.000301639
rs1801466	1	94476467	4	3	1	331518	0.00120656	0.000904917	0.000301639
Affx-80212803	1	94476853	4	3	1	331518	0.00120656	0.000904917	0.000301639
rs1800728	1	94476951	4	3	1	331518	0.00120656	0.000904917	0.000301639
rs17391612	1	94478847	4	3	1	331518	0.00120656	0.000904917	0.000301639
Affx-89018141	1	94480094	4	3	1	331518	0.00120656	0.000904917	0.000301639
rs121909207	1	94480221	4	3	1	331518	0.00120656	0.000904917	0.000301639
Affx-80212805	1	94480241	4	3	1	331518	0.00120656	0.000904917	0.000301639
rs61753025	1	94481365	4	3	1	331518	0.00120656	0.000904917	0.000301639
rs915201	1	94481596	4	3	1	331518	0.00120656	0.000904917	0.000301639
rs79548558	1	94482263	4	3	1	331518	0.00120656	0.000904917	0.000301639
Affx-79384450	1	94485220	4	3	1	331518	0.00120656	0.000904917	0.000301639
rs61750563	1	94485257	4	3	1	331518	0.00120656	0.000904917	0.000301639
rs61753020	1	94485269	4	3	1	331518	0.00120656	0.000904917	0.000301639
rs201996979	1	94485275	4	3	1	331518	0.00120656	0.000904917	0.000301639
rs61753019	1	94485278	4	3	1	331518	0.00120656	0.000904917	0.000301639
rs17110850	1	94485491	4	3	1	331518	0.00120656	0.000904917	0.000301639
rs10493867	1	94486406	4	3	1	331518	0.00120656	0.000904917	0.000301639
rs61753018	1	94486815	4	3	1	331518	0.00120656	0.000904917	0.000301639
Affx-89022208	1	94486836	4	3	1	331518	0.00120656	0.000904917	0.000301639
rs61753017	1	94486888	4	3	1	331518	0.00120656	0.000904917	0.000301639
rs61754056	1	94486905	4	3	1	331518	0.00120656	0.000904917	0.000301639
rs61750155	1	94487251	4	3	1	331518	0.00120656	0.000904917	0.000301639
rs472908	1	94487354	4	3	1	331518	0.00120656	0.000904917	0.000301639
Affx-89008285	1	94487399	4	3	1	331518	0.00120656	0.000904917	0.000301639
rs113106943	1	94487404	4	3	1	331518	0.00120656	0.000904917	0.000301639
rs185093512	1	94487460	4	3	1	331518	0.00120656	0.000904917	0.000301639
rs1762111	1	94487490	4	3	1	331518	0.00120656	0.000904917	0.000301639
rs61752436	1	94488940	4	3	1	331518	0.00120656	0.000904917	0.000301639
rs2151847	1	94489975	4	3	1	331518	0.00120656	0.000904917	0.000301639
rs62642574	1	94490550	4	3	1	331518	0.00120656	0.000904917	0.000301639
rs61750152	1	94490567	4	3	1	331518	0.00120656	0.000904917	0.000301639
rs61750145	1	94495083	4	3	1	331518	0.00120656	0.000904917	0.000301639
Affx-89016745	1	94495177	4	3	1	331518	0.00120656	0.000904917	0.000301639
rs61750142	1	94496008	4	3	1	331518	0.00120656	0.000904917	0.000301639
rs56357060	1	94496039	4	3	1	331518	0.00120656	0.000904917	0.000301639
rs56142328	1	94496129	4	3	1	331518	0.00120656	0.000904917	0.000301639
rs61750138	1	94496547	4	3	1	331518	0.00120656	0.000904917	0.000301639
Affx-15916345	1	94496602	4	3	1	331518	0.00120656	0.000904917	0.000301639
rs61750130	1	94496666	4	3	1	331518	0.00120656	0.000904917	0.000301639
Affx-89013291	1	94497393	4	3	1	331518	0.00120656	0.000904917	0.000301639
rs17389899	1	94498295	4	3	1	331518	0.00120656	0.000904917	0.000301639
rs17392161	1	94500680	4	3	1	331518	0.00120656	0.000904917	0.000301639
rs3789395	1	94501594	4	3	1	331518	0.00120656	0.000904917	0.000301639
rs146786552	1	94502906	4	3	1	331518	0.00120656	0.000904917	0.000301639
rs1889548	1	94503197	4	3	1	331518	0.00120656	0.000904917	0.000301639
rs11165069	1	94504545	4	3	1	331518	0.00120656	0.000904917	0.000301639
Affx-89009228	1	94505684	4	3	1	331518	0.00120656	0.000904917	0.000301639
rs72725162	1	94505971	4	3	1	331518	0.00120656	0.000904917	0.000301639
Affx-89011038	1	94506902	4	3	1	331518	0.00120656	0.000904917	0.000301639
Affx-89013938	1	94506923	4	3	1	331518	0.00120656	0.000904917	0.000301639
Affx-89012728	1	94508322	4	3	1	331518	0.00120656	0.000904917	0.000301639
rs61750120	1	94508323	4	3	1	331518	0.00120656	0.000904917	0.000301639
rs143689372	1	94508340	4	3	1	331518	0.00120656	0.000904917	0.000301639
Affx-89018403	1	94508353	4	3	1	331518	0.00120656	0.000904917	0.000301639
rs61751398	1	94508386	4	3	1	331518	0.00120656	0.000904917	0.000301639
rs201855602	1	94509026	4	3	1	331518	0.00120656	0.000904917	0.000301639
rs4847272	1	94509224	4	3	1	331518	0.00120656	0.000904917	0.000301639
rs61754034	1	94510255	4	3	1	331518	0.00120656	0.000904917	0.000301639
rs1801581	1	94512565	4	3	1	331518	0.00120656	0.000904917	0.000301639
Affx-15918489	1	94512566	4	3	1	331518	0.00120656	0.000904917	0.000301639
rs58331765	1	94512602	4	3	1	331518	0.00120656	0.000904917	0.000301639
rs544830	1	94512893	4	3	1	331518	0.00120656	0.000904917	0.000301639
rs12123388	1	94513101	4	3	1	331518	0.00120656	0.000904917	0.000301639
rs17392417	1	94514082	4	3	1	331518	0.00120656	0.000904917	0.000301639
rs61754030	1	94514466	4	3	1	331518	0.00120656	0.000904917	0.000301639
rs61749441	1	94514475	4	3	1	331518	0.00120656	0.000904917	0.000301639
rs61749440	1	94514477	4	3	1	331518	0.00120656	0.000904917	0.000301639
rs76157638	1	94517254	4	3	1	331518	0.00120656	0.000904917	0.000301639
rs61752406	1	94520690	3	2	1	331519	0.000904917	0.000603278	0.000301639
rs61749435	1	94520708	3	2	1	331519	0.000904917	0.000603278	0.000301639
rs143100856	1	94520733	3	2	1	331519	0.000904917	0.000603278	0.000301639
rs61750202	1	94520801	3	2	1	331519	0.000904917	0.000603278	0.000301639
rs61749428	1	94522248	3	2	1	331519	0.000904917	0.000603278	0.000301639
rs497511	1	94523113	3	2	1	331519	0.000904917	0.000603278	0.000301639
rs521538	1	94525623	3	2	1	331519	0.000904917	0.000603278	0.000301639
rs61749423	1	94526212	3	2	1	331519	0.000904917	0.000603278	0.000301639
Affx-80212615	1	94526265	3	2	1	331519	0.000904917	0.000603278	0.000301639
rs41292683	1	94527088	3	2	1	331519	0.000904917	0.000603278	0.000301639
rs61752401	1	94528132	3	2	1	331519	0.000904917	0.000603278	0.000301639
rs114572202	1	94528142	3	2	1	331519	0.000904917	0.000603278	0.000301639
rs143548435	1	94528143	3	2	1	331519	0.000904917	0.000603278	0.000301639
Affx-80212829	1	94528248	3	2	1	331519	0.000904917	0.000603278	0.000301639
rs61749410	1	94528265	3	2	1	331519	0.000904917	0.000603278	0.000301639
rs61749409	1	94528266	3	2	1	331519	0.000904917	0.000603278	0.000301639
Affx-88139464	1	94528713	3	2	1	331519	0.000904917	0.000603278	0.000301639
rs145525174	1	94528774	3	2	1	331519	0.000904917	0.000603278	0.000301639
rs61748558	1	94528780	3	2	1	331519	0.000904917	0.000603278	0.000301639
rs61752395	1	94528818	3	2	1	331519	0.000904917	0.000603278	0.000301639
rs4847273	1	94529743	3	2	1	331519	0.000904917	0.000603278	0.000301639
rs2893265	1	94533042	3	2	1	331519	0.000904917	0.000603278	0.000301639
rs549114	1	94534354	3	2	1	331519	0.000904917	0.000603278	0.000301639
rs4612636	1	94535689	3	2	1	331519	0.000904917	0.000603278	0.000301639
rs3789412	1	94536067	3	2	1	331519	0.000904917	0.000603278	0.000301639
rs12759306	1	94537642	3	2	1	331519	0.000904917	0.000603278	0.000301639
rs1761375	1	94538011	3	2	1	331519	0.000904917	0.000603278	0.000301639
rs17111003	1	94541849	3	2	1	331519	0.000904917	0.000603278	0.000301639
rs3120133	1	94542770	3	2	1	331519	0.000904917	0.000603278	0.000301639
rs138157885	1	94543278	3	2	1	331519	0.000904917	0.000603278	0.000301639
rs1800548	1	94543389	3	2	1	331519	0.000904917	0.000603278	0.000301639
rs116563912	1	94543973	3	2	1	331519	0.000904917	0.000603278	0.000301639
rs4147887	1	94544135	3	2	1	331519	0.000904917	0.000603278	0.000301639
Affx-52325999	1	94544140	3	2	1	331519	0.000904917	0.000603278	0.000301639
rs4147831	1	94544233	3	2	1	331519	0.000904917	0.000603278	0.000301639
Affx-15922662	1	94544234	3	2	1	331519	0.000904917	0.000603278	0.000301639
rs61748549	1	94544977	3	2	1	331519	0.000904917	0.000603278	0.000301639
rs2275035	1	94545160	3	2	1	331519	0.000904917	0.000603278	0.000301639
rs61748547	1	94546126	3	2	1	331519	0.000904917	0.000603278	0.000301639
rs61748546	1	94546136	3	2	1	331519	0.000904917	0.000603278	0.000301639
rs190540405	1	94546261	3	2	1	331519	0.000904917	0.000603278	0.000301639
Affx-89023956	1	94546265	3	2	1	331519	0.000904917	0.000603278	0.000301639
rs4147827	1	94548080	3	2	1	331519	0.000904917	0.000603278	0.000301639
Affx-80268074	1	94548926	3	2	1	331519	0.000904917	0.000603278	0.000301639
rs560426	1	94553438	2	1	1	331520	0.000603278	0.000301639	0.000301639
rs1191238	1	94556894	2	1	1	331520	0.000603278	0.000301639	0.000301639
rs538880	1	94558774	2	1	1	331520	0.000603278	0.000301639	0.000301639
rs114045521	1	94561271	2	1	1	331520	0.000603278	0.000301639	0.000301639
rs4147823	1	94561272	2	1	1	331520	0.000603278	0.000301639	0.000301639
rs12088309	1	94563916	2	1	1	331520	0.000603278	0.000301639	0.000301639
Affx-89024883	1	94564350	2	1	1	331520	0.000603278	0.000301639	0.000301639
Affx-35377344	1	94564355	2	1	1	331520	0.000603278	0.000301639	0.000301639
Affx-89011836	1	94564383	2	1	1	331520	0.000603278	0.000301639	0.000301639
rs61748538	1	94564460	2	1	1	331520	0.000603278	0.000301639	0.000301639
rs61748537	1	94564462	2	1	1	331520	0.000603278	0.000301639	0.000301639
rs6657239	1	94564483	2	1	1	331520	0.000603278	0.000301639	0.000301639
rs61750200	1	94564484	2	1	1	331520	0.000603278	0.000301639	0.000301639
rs61748535	1	94564544	2	1	1	331520	0.000603278	0.000301639	0.000301639
rs11809542	1	94565787	2	1	1	331520	0.000603278	0.000301639	0.000301639
rs3789424	1	94566563	2	1	1	331520	0.000603278	0.000301639	0.000301639
rs202198282	1	94568581	2	1	1	331520	0.000603278	0.000301639	0.000301639
rs61748532	1	94568627	2	1	1	331520	0.000603278	0.000301639	0.000301639
rs62646863	1	94568675	2	1	1	331520	0.000603278	0.000301639	0.000301639
rs62646862	1	94568686	2	1	1	331520	0.000603278	0.000301639	0.000301639
rs11579526	1	94572434	1	0	1	331521	0.000301639	0	0.000301639
rs79513058	1	94573178	1	0	1	331521	0.000301639	0	0.000301639
rs12093963	1	94573920	1	0	1	331521	0.000301639	0	0.000301639
rs11165073	1	94574053	1	0	1	331521	0.000301639	0	0.000301639
Affx-89024941	1	94574256	1	0	1	331521	0.000301639	0	0.000301639
rs3789432	1	94575308	1	0	1	331521	0.000301639	0	0.000301639
Affx-80212846	1	94577010	1	0	1	331521	0.000301639	0	0.000301639
rs150774447	1	94577135	1	0	1	331521	0.000301639	0	0.000301639
rs11165074	1	94577744	1	0	1	331521	0.000301639	0	0.000301639
rs4847281	1	94578548	1	0	1	331521	0.000301639	0	0.000301639
Affx-80212849	1	94578618	1	0	1	331521	0.000301639	0	0.000301639
rs62645942	1	94578619	1	0	1	331521	0.000301639	0	0.000301639
rs74104524	1	94578763	1	0	1	331521	0.000301639	0	0.000301639
rs10493870	1	94580906	1	0	1	331521	0.000301639	0	0.000301639
rs72962308	1	94581001	1	0	1	331521	0.000301639	0	0.000301639
rs80321410	1	94584679	0	0	0	331552	0	0	0
rs121909205	1	94586550	1	0	1	331521	0.000301639	0	0.000301639
rs62645946	1	94586570	1	0	1	331521	0.000301639	0	0.000301639
rs17398522	1	94594521	1	0	1	331521	0.000301639	0	0.000301639
rs11583428	1	94597552	1	0	1	331521	0.000301639	0	0.000301639
rs6658910	1	94598043	1	0	1	331521	0.000301639	0	0.000301639
rs72727415	1	94599486	1	0	1	331521	0.000301639	0	0.000301639
rs2022396	1	94607520	1	0	1	331521	0.000301639	0	0.000301639
rs35660193	1	94608533	1	0	1	331521	0.000301639	0	0.000301639
rs116054820	1	94609670	1	0	1	331521	0.000301639	0	0.000301639
rs2774920	1	94611300	1	0	1	331521	0.000301639	0	0.000301639
rs77144892	1	94623267	1	0	1	331521	0.000301639	0	0.000301639
rs74876944	1	94626163	1	0	1	331521	0.000301639	0	0.000301639
rs1411701	1	94635028	1	0	1	331521	0.000301639	0	0.000301639
rs1048854	1	94643531	1	0	1	331521	0.000301639	0	0.000301639
rs147752270	1	94643581	1	0	1	331521	0.000301639	0	0.000301639
rs41311172	1	94645368	1	0	1	331521	0.000301639	0	0.000301639
rs17111206	1	94646439	1	0	1	331521	0.000301639	0	0.000301639
rs61758880	1	94654810	1	0	1	331521	0.000301639	0	0.000301639
rs34105118	1	94656533	1	0	1	331521	0.000301639	0	0.000301639
rs116174942	1	94659778	1	0	1	331521	0.000301639	0	0.000301639
rs75085223	1	94660855	1	0	1	331521	0.000301639	0	0.000301639
rs4847296	1	94690795	1	0	1	331521	0.000301639	0	0.000301639
rs72727441	1	94703970	1	0	1	331521	0.000301639	0	0.000301639
rs78361127	1	94716150	1	0	1	331521	0.000301639	0	0.000301639
rs12069420	1	94727624	1	0	1	331521	0.000301639	0	0.000301639
rs79910482	1	94729650	1	0	1	331521	0.000301639	0	0.000301639
rs115076083	1	94735720	1	0	1	331521	0.000301639	0	0.000301639
rs75729188	1	94749750	1	0	1	331521	0.000301639	0	0.000301639
rs77630498	1	94770125	1	0	1	331521	0.000301639	0	0.000301639
rs68193246	1	94811410	1	0	1	331521	0.000301639	0	0.000301639
rs80183327	1	94816328	1	0	1	331521	0.000301639	0	0.000301639
rs12124850	1	94827910	1	0	1	331521	0.000301639	0	0.000301639
rs115875776	1	94845537	1	0	1	331521	0.000301639	0	0.000301639
rs61772822	1	94848657	1	0	1	331521	0.000301639	0	0.000301639
rs1628833	1	94854214	1	0	1	331521	0.000301639	0	0.000301639
rs12141834	1	94860096	2	1	1	331520	0.000603278	0.000301639	0.000301639
rs72727478	1	94860173	2	1	1	331520	0.000603278	0.000301639	0.000301639
rs12037634	1	94867056	2	1	1	331520	0.000603278	0.000301639	0.000301639
rs17111505	1	94875127	2	1	1	331520	0.000603278	0.000301639	0.000301639
rs189796812	1	94889002	2	1	1	331520	0.000603278	0.000301639	0.000301639
rs76980046	1	94889676	2	1	1	331520	0.000603278	0.000301639	0.000301639
rs72727485	1	94893508	2	1	1	331520	0.000603278	0.000301639	0.000301639
rs114449600	1	94901299	2	1	1	331520	0.000603278	0.000301639	0.000301639
rs34173893	1	94907022	2	1	1	331520	0.000603278	0.000301639	0.000301639
rs4148057	1	94917402	2	1	1	331520	0.000603278	0.000301639	0.000301639
rs972360	1	94937670	2	1	1	331520	0.000603278	0.000301639	0.000301639
rs72729504	1	94940206	2	1	1	331520	0.000603278	0.000301639	0.000301639
rs17410643	1	94941890	2	1	1	331520	0.000603278	0.000301639	0.000301639
rs79572625	1	94947352	2	1	1	331520	0.000603278	0.000301639	0.000301639
rs116160693	1	94950830	2	1	1	331520	0.000603278	0.000301639	0.000301639
rs200036674	1	94955371	2	1	1	331520	0.000603278	0.000301639	0.000301639
Affx-80268072	1	94955376	2	1	1	331520	0.000603278	0.000301639	0.000301639
rs77853256	1	94957565	2	1	1	331520	0.000603278	0.000301639	0.000301639
rs72729511	1	94980123	2	1	1	331520	0.000603278	0.000301639	0.000301639
rs112617645	1	94987788	2	1	1	331520	0.000603278	0.000301639	0.000301639
rs7555399	1	94989777	2	1	1	331520	0.000603278	0.000301639	0.000301639
rs3789683	1	94996062	2	1	1	331520	0.000603278	0.000301639	0.000301639
rs143207556	1	94997934	2	1	1	331520	0.000603278	0.000301639	0.000301639
rs5901	1	94998750	2	1	1	331520	0.000603278	0.000301639	0.000301639
rs1144300	1	95002211	2	1	1	331520	0.000603278	0.000301639	0.000301639
rs199648767	1	95007094	2	1	1	331520	0.000603278	0.000301639	0.000301639
rs3917641	1	95008775	0	0	0	331552	0	0	0
rs841698	1	95018519	2	1	1	331520	0.000603278	0.000301639	0.000301639
rs12567200	1	95022996	2	1	1	331520	0.000603278	0.000301639	0.000301639
rs12739226	1	95023585	2	1	1	331520	0.000603278	0.000301639	0.000301639
rs28710983	1	95027644	2	1	1	331520	0.000603278	0.000301639	0.000301639
rs17365315	1	95028444	2	1	1	331520	0.000603278	0.000301639	0.000301639
rs68169338	1	95030752	2	1	1	331520	0.000603278	0.000301639	0.000301639
rs12402343	1	95044298	2	1	1	331520	0.000603278	0.000301639	0.000301639
rs1146477	1	95047798	2	1	1	331520	0.000603278	0.000301639	0.000301639
rs34332372	1	95051600	2	1	1	331520	0.000603278	0.000301639	0.000301639
rs12029080	1	95053353	2	1	1	331520	0.000603278	0.000301639	0.000301639
rs1772904	1	95055132	2	1	1	331520	0.000603278	0.000301639	0.000301639
rs74426084	1	95058328	2	1	1	331520	0.000603278	0.000301639	0.000301639
rs12079330	1	95058953	2	1	1	331520	0.000603278	0.000301639	0.000301639
rs1098726	1	95065020	2	1	1	331520	0.000603278	0.000301639	0.000301639
rs7542900	1	95070041	2	1	1	331520	0.000603278	0.000301639	0.000301639
rs17402483	1	95072140	2	1	1	331520	0.000603278	0.000301639	0.000301639
rs10747460	1	95073933	2	1	1	331520	0.000603278	0.000301639	0.000301639
rs1245488	1	95074230	2	1	1	331520	0.000603278	0.000301639	0.000301639
rs4474258	1	95081445	2	1	1	331520	0.000603278	0.000301639	0.000301639
rs35909914	1	95081446	2	1	1	331520	0.000603278	0.000301639	0.000301639
rs17411335	1	95081587	2	1	1	331520	0.000603278	0.000301639	0.000301639
rs2391383	1	95086409	2	1	1	331520	0.000603278	0.000301639	0.000301639
rs75330954	1	95087824	2	1	1	331520	0.000603278	0.000301639	0.000301639
rs1539151	1	95090042	2	1	1	331520	0.000603278	0.000301639	0.000301639
rs77456829	1	95091670	2	1	1	331520	0.000603278	0.000301639	0.000301639
rs79331806	1	95092605	2	1	1	331520	0.000603278	0.000301639	0.000301639
rs72729581	1	95098450	2	1	1	331520	0.000603278	0.000301639	0.000301639
rs2211318	1	95099540	2	1	1	331520	0.000603278	0.000301639	0.000301639
rs55736571	1	95101185	2	1	1	331520	0.000603278	0.000301639	0.000301639
rs715813	1	95110434	2	1	1	331520	0.000603278	0.000301639	0.000301639
rs4847326	1	95113046	2	1	1	331520	0.000603278	0.000301639	0.000301639
rs1245481	1	95116807	2	1	1	331520	0.000603278	0.000301639	0.000301639
rs114466881	1	95118312	2	1	1	331520	0.000603278	0.000301639	0.000301639
rs10782987	1	95119790	2	1	1	331520	0.000603278	0.000301639	0.000301639
rs17411907	1	95120174	2	1	1	331520	0.000603278	0.000301639	0.000301639
rs1778198	1	95121248	2	1	1	331520	0.000603278	0.000301639	0.000301639
rs17111996	1	95122518	2	1	1	331520	0.000603278	0.000301639	0.000301639
rs80128488	1	95126836	2	1	1	331520	0.000603278	0.000301639	0.000301639
rs55966239	1	95132518	2	1	1	331520	0.000603278	0.000301639	0.000301639
rs72729602	1	95133615	2	1	1	331520	0.000603278	0.000301639	0.000301639
rs74871927	1	95133924	2	1	1	331520	0.000603278	0.000301639	0.000301639
rs72731503	1	95134246	2	1	1	331520	0.000603278	0.000301639	0.000301639
rs11165205	1	95135185	2	1	1	331520	0.000603278	0.000301639	0.000301639
rs77929546	1	95135827	0	0	0	331552	0	0	0
rs79427984	1	95136696	2	1	1	331520	0.000603278	0.000301639	0.000301639
rs74484979	1	95140123	0	0	0	331552	0	0	0
rs841337	1	95141527	2	1	1	331520	0.000603278	0.000301639	0.000301639
rs35912537	1	95142778	2	1	1	331520	0.000603278	0.000301639	0.000301639
rs3789696	1	95144800	2	1	1	331520	0.000603278	0.000301639	0.000301639
rs80237439	1	95145447	2	1	1	331520	0.000603278	0.000301639	0.000301639
rs10782989	1	95145769	2	1	1	331520	0.000603278	0.000301639	0.000301639
rs72731518	1	95146131	2	1	1	331520	0.000603278	0.000301639	0.000301639
rs72972486	1	95148962	1	1	0	331521	0.000301639	0.000301639	0
rs1778190	1	95151837	1	1	0	331521	0.000301639	0.000301639	0
rs4000657	1	95154613	1	1	0	331521	0.000301639	0.000301639	0
rs10493876	1	95160537	1	1	0	331521	0.000301639	0.000301639	0
rs12066613	1	95169659	1	1	0	331521	0.000301639	0.000301639	0
rs41292693	1	95171212	1	1	0	331521	0.000301639	0.000301639	0
rs841332	1	95171460	1	1	0	331521	0.000301639	0.000301639	0
rs7555734	1	95171707	1	1	0	331521	0.000301639	0.000301639	0
rs12406332	1	95175811	1	1	0	331521	0.000301639	0.000301639	0
rs75786316	1	95176552	1	1	0	331521	0.000301639	0.000301639	0
rs35426378	1	95184056	1	1	0	331521	0.000301639	0.000301639	0
rs116171714	1	95191055	1	1	0	331521	0.000301639	0.000301639	0
rs116002845	1	95195533	1	1	0	331521	0.000301639	0.000301639	0
rs12132188	1	95196478	1	1	0	331521	0.000301639	0.000301639	0
rs6667889	1	95198833	1	1	0	331521	0.000301639	0.000301639	0
rs17414253	1	95201507	1	1	0	331521	0.000301639	0.000301639	0
rs17414288	1	95202007	1	1	0	331521	0.000301639	0.000301639	0
rs11165236	1	95212662	1	1	0	331521	0.000301639	0.000301639	0
rs1146268	1	95220414	1	1	0	331521	0.000301639	0.000301639	0
rs17406046	1	95220538	1	1	0	331521	0.000301639	0.000301639	0
rs12117457	1	95231974	1	1	0	331521	0.000301639	0.000301639	0
rs77249848	1	95232284	1	1	0	331521	0.000301639	0.000301639	0
rs11811150	1	95234857	1	1	0	331521	0.000301639	0.000301639	0
rs75888726	1	95236869	1	1	0	331521	0.000301639	0.000301639	0
rs11577484	1	95238755	1	1	0	331521	0.000301639	0.000301639	0
rs6541369	1	95240622	1	1	0	331521	0.000301639	0.000301639	0
rs116353768	1	95241901	1	1	0	331521	0.000301639	0.000301639	0
rs74660295	1	95248098	1	1	0	331521	0.000301639	0.000301639	0
rs61774562	1	95269324	1	1	0	331521	0.000301639	0.000301639	0
rs77583485	1	95281724	1	1	0	331521	0.000301639	0.000301639	0
rs200690456	1	95286518	1	1	0	331521	0.000301639	0.000301639	0
rs11590142	1	95289449	1	1	0	331521	0.000301639	0.000301639	0
rs148935541	1	95290119	1	1	0	331521	0.000301639	0.000301639	0
rs879596	1	95297449	1	1	0	331521	0.000301639	0.000301639	0
rs767502	1	95297742	1	1	0	331521	0.000301639	0.000301639	0
rs147324255	1	95305504	1	1	0	331521	0.000301639	0.000301639	0
rs4847362	1	95307974	1	1	0	331521	0.000301639	0.000301639	0
rs698961	1	95312105	1	1	0	331521	0.000301639	0.000301639	0
rs72718226	1	95312639	1	1	0	331521	0.000301639	0.000301639	0
rs947134	1	95312671	1	1	0	331521	0.000301639	0.000301639	0
rs6669849	1	95314443	1	1	0	331521	0.000301639	0.000301639	0
rs72958573	1	95315177	1	1	0	331521	0.000301639	0.000301639	0
rs859106	1	95315687	1	1	0	331521	0.000301639	0.000301639	0
rs12028130	1	95316019	1	1	0	331521	0.000301639	0.000301639	0
rs698959	1	95317344	1	1	0	331521	0.000301639	0.000301639	0
rs56378621	1	95318362	1	1	0	331521	0.000301639	0.000301639	0
rs77721210	1	95319337	0	0	0	331552	0	0	0
rs71652586	1	95321573	1	1	0	331521	0.000301639	0.000301639	0
rs9432594	1	95325258	1	1	0	331521	0.000301639	0.000301639	0
rs75049749	1	95327187	1	1	0	331521	0.000301639	0.000301639	0
rs9432596	1	95327466	1	1	0	331521	0.000301639	0.000301639	0
rs859098	1	95330372	1	1	0	331521	0.000301639	0.000301639	0
rs12037733	1	95330745	1	1	0	331521	0.000301639	0.000301639	0
rs12137650	1	95332864	1	1	0	331521	0.000301639	0.000301639	0
rs115384415	1	95333551	1	1	0	331521	0.000301639	0.000301639	0
rs17407776	1	95335462	1	1	0	331521	0.000301639	0.000301639	0
rs7533589	1	95338238	2	1	1	331520	0.000603278	0.000301639	0.000301639
rs17579856	1	95340172	2	1	1	331520	0.000603278	0.000301639	0.000301639
rs61772580	1	95342507	2	1	1	331520	0.000603278	0.000301639	0.000301639
rs859074	1	95349437	2	1	1	331520	0.000603278	0.000301639	0.000301639
rs74809792	1	95350096	2	1	1	331520	0.000603278	0.000301639	0.000301639
rs859069	1	95351544	2	1	1	331520	0.000603278	0.000301639	0.000301639
rs9432608	1	95356258	2	1	1	331520	0.000603278	0.000301639	0.000301639
Affx-80290974	1	95357930	2	1	1	331520	0.000603278	0.000301639	0.000301639
rs139240340	1	95357952	2	1	1	331520	0.000603278	0.000301639	0.000301639
rs859063	1	95358096	2	1	1	331520	0.000603278	0.000301639	0.000301639
rs72962442	1	95360198	2	1	1	331520	0.000603278	0.000301639	0.000301639
Affx-80210250	1	95360372	2	1	1	331520	0.000603278	0.000301639	0.000301639
Affx-80250192	1	95360399	2	1	1	331520	0.000603278	0.000301639	0.000301639
rs3789699	1	95363001	2	1	1	331520	0.000603278	0.000301639	0.000301639
rs116004008	1	95363359	2	1	1	331520	0.000603278	0.000301639	0.000301639
rs75752573	1	95364699	2	1	1	331520	0.000603278	0.000301639	0.000301639
rs2228344	1	95367773	2	1	1	331520	0.000603278	0.000301639	0.000301639
rs35493443	1	95368998	2	1	1	331520	0.000603278	0.000301639	0.000301639
rs116239158	1	95376730	2	1	1	331520	0.000603278	0.000301639	0.000301639
rs76890199	1	95377723	2	1	1	331520	0.000603278	0.000301639	0.000301639
rs11165272	1	95380794	2	1	1	331520	0.000603278	0.000301639	0.000301639
rs17112770	1	95384905	2	1	1	331520	0.000603278	0.000301639	0.000301639
rs115983872	1	95391212	2	1	1	331520	0.000603278	0.000301639	0.000301639
rs1268475	1	95391663	2	1	1	331520	0.000603278	0.000301639	0.000301639
Affx-89013578	1	95392399	2	1	1	331520	0.000603278	0.000301639	0.000301639
rs77287244	1	95396698	2	1	1	331520	0.000603278	0.000301639	0.000301639
rs76468062	1	95398039	2	1	1	331520	0.000603278	0.000301639	0.000301639
rs79181475	1	95408216	2	1	1	331520	0.000603278	0.000301639	0.000301639
rs114312253	1	95412323	2	1	1	331520	0.000603278	0.000301639	0.000301639
rs2797628	1	95413168	2	1	1	331520	0.000603278	0.000301639	0.000301639
rs75894296	1	95414510	2	1	1	331520	0.000603278	0.000301639	0.000301639
rs11165277	1	95416890	2	1	1	331520	0.000603278	0.000301639	0.000301639
rs76414214	1	95417171	2	1	1	331520	0.000603278	0.000301639	0.000301639
rs116766880	1	95418968	2	1	1	331520	0.000603278	0.000301639	0.000301639
rs7518326	1	95423291	2	1	1	331520	0.000603278	0.000301639	0.000301639
rs78122308	1	95424844	2	1	1	331520	0.000603278	0.000301639	0.000301639
rs77452989	1	95430699	2	1	1	331520	0.000603278	0.000301639	0.000301639
rs72720232	1	95433586	2	1	1	331520	0.000603278	0.000301639	0.000301639
rs67440829	1	95436390	2	1	1	331520	0.000603278	0.000301639	0.000301639
rs7532763	1	95482151	2	1	1	331520	0.000603278	0.000301639	0.000301639
rs75636995	1	95495325	2	1	1	331520	0.000603278	0.000301639	0.000301639
rs115657804	1	95497140	2	1	1	331520	0.000603278	0.000301639	0.000301639
rs11590106	1	95505835	2	1	1	331520	0.000603278	0.000301639	0.000301639
rs116737423	1	95509914	2	1	1	331520	0.000603278	0.000301639	0.000301639
rs61774266	1	95524556	2	1	1	331520	0.000603278	0.000301639	0.000301639
rs138996965	1	95530528	2	1	1	331520	0.000603278	0.000301639	0.000301639
rs115733833	1	95531645	2	1	1	331520	0.000603278	0.000301639	0.000301639
rs139521179	1	95538342	2	1	1	331520	0.000603278	0.000301639	0.000301639
rs34364382	1	95538424	2	1	1	331520	0.000603278	0.000301639	0.000301639
rs74103646	1	95539562	2	1	1	331520	0.000603278	0.000301639	0.000301639
rs76666821	1	95541060	2	1	1	331520	0.000603278	0.000301639	0.000301639
rs61774273	1	95544755	2	1	1	331520	0.000603278	0.000301639	0.000301639
rs4300274	1	95545604	2	1	1	331520	0.000603278	0.000301639	0.000301639
rs12119469	1	95549438	2	1	1	331520	0.000603278	0.000301639	0.000301639
rs9437813	1	95549913	2	1	1	331520	0.000603278	0.000301639	0.000301639
rs12120694	1	95551154	2	1	1	331520	0.000603278	0.000301639	0.000301639
rs12569038	1	95560382	2	1	1	331520	0.000603278	0.000301639	0.000301639
rs113200516	1	95577624	2	1	1	331520	0.000603278	0.000301639	0.000301639
rs12725111	1	95580488	2	1	1	331520	0.000603278	0.000301639	0.000301639
rs4498850	1	95583394	2	1	1	331520	0.000603278	0.000301639	0.000301639
rs72722108	1	95589180	2	1	1	331520	0.000603278	0.000301639	0.000301639
rs60567384	1	95593457	2	1	1	331520	0.000603278	0.000301639	0.000301639
rs79670138	1	95599803	2	1	1	331520	0.000603278	0.000301639	0.000301639
rs71654410	1	95599964	2	1	1	331520	0.000603278	0.000301639	0.000301639
rs77673529	1	95602221	2	1	1	331520	0.000603278	0.000301639	0.000301639
rs12039183	1	95611650	2	1	1	331520	0.000603278	0.000301639	0.000301639
rs12139889	1	95621452	2	1	1	331520	0.000603278	0.000301639	0.000301639
rs55698582	1	95621857	2	1	1	331520	0.000603278	0.000301639	0.000301639
rs72722164	1	95636932	2	1	1	331520	0.000603278	0.000301639	0.000301639
rs17113130	1	95639195	2	1	1	331520	0.000603278	0.000301639	0.000301639
rs78920120	1	95644652	2	1	1	331520	0.000603278	0.000301639	0.000301639
rs76807452	1	95644959	2	1	1	331520	0.000603278	0.000301639	0.000301639
rs4949999	1	95651783	2	1	1	331520	0.000603278	0.000301639	0.000301639
rs116565407	1	95653238	2	1	1	331520	0.000603278	0.000301639	0.000301639
Affx-80268079	1	95657223	2	1	1	331520	0.000603278	0.000301639	0.000301639
rs17113161	1	95657959	2	1	1	331520	0.000603278	0.000301639	0.000301639
rs71654417	1	95661200	2	1	1	331520	0.000603278	0.000301639	0.000301639
rs114119583	1	95664827	2	1	1	331520	0.000603278	0.000301639	0.000301639
rs4146665	1	95682938	2	1	1	331520	0.000603278	0.000301639	0.000301639
rs76102679	1	95687635	2	1	1	331520	0.000603278	0.000301639	0.000301639
rs2039613	1	95690116	2	1	1	331520	0.000603278	0.000301639	0.000301639
rs17409650	1	95692065	2	1	1	331520	0.000603278	0.000301639	0.000301639
rs12747979	1	95692262	2	1	1	331520	0.000603278	0.000301639	0.000301639
rs4950022	1	95706336	2	1	1	331520	0.000603278	0.000301639	0.000301639
rs41292701	1	95709758	2	1	1	331520	0.000603278	0.000301639	0.000301639
Affx-80268080	1	95709852	2	1	1	331520	0.000603278	0.000301639	0.000301639
rs2296308	1	95709939	2	1	1	331520	0.000603278	0.000301639	0.000301639
Affx-80268081	1	95710139	2	1	1	331520	0.000603278	0.000301639	0.000301639
rs148395594	1	95712050	2	1	1	331520	0.000603278	0.000301639	0.000301639
rs2893322	1	95717531	1	0	1	331521	0.000301639	0	0.000301639
rs75237528	1	95719656	1	0	1	331521	0.000301639	0	0.000301639
rs12409501	1	95732089	1	0	1	331521	0.000301639	0	0.000301639
rs56940055	1	95743461	1	0	1	331521	0.000301639	0	0.000301639
rs259329	1	95743494	1	0	1	331521	0.000301639	0	0.000301639
rs4949957	1	95743595	1	0	1	331521	0.000301639	0	0.000301639
rs116687161	1	95744433	1	0	1	331521	0.000301639	0	0.000301639
rs76987036	1	95748412	1	0	1	331521	0.000301639	0	0.000301639
rs115876749	1	95749339	1	0	1	331521	0.000301639	0	0.000301639
rs11588277	1	95757234	1	0	1	331521	0.000301639	0	0.000301639
rs72723862	1	95775349	1	0	1	331521	0.000301639	0	0.000301639
rs116626168	1	95777223	1	0	1	331521	0.000301639	0	0.000301639
rs78077890	1	95779889	1	0	1	331521	0.000301639	0	0.000301639
rs2893323	1	95783037	1	0	1	331521	0.000301639	0	0.000301639
rs74104823	1	95802200	1	0	1	331521	0.000301639	0	0.000301639
rs75627196	1	95813675	1	0	1	331521	0.000301639	0	0.000301639
rs4949962	1	95817008	1	0	1	331521	0.000301639	0	0.000301639
rs59985036	1	95828401	1	0	1	331521	0.000301639	0	0.000301639
rs4579810	1	95833778	1	0	1	331521	0.000301639	0	0.000301639
rs72723891	1	95839310	1	0	1	331521	0.000301639	0	0.000301639
rs12130227	1	95841999	1	0	1	331521	0.000301639	0	0.000301639
rs74451222	1	95850173	2	1	1	331520	0.000603278	0.000301639	0.000301639
rs2024806	1	95854231	2	1	1	331520	0.000603278	0.000301639	0.000301639
rs115892954	1	95886801	2	1	1	331520	0.000603278	0.000301639	0.000301639
rs17399558	1	95896914	2	1	1	331520	0.000603278	0.000301639	0.000301639
rs72725728	1	95898898	2	1	1	331520	0.000603278	0.000301639	0.000301639
rs1474883	1	95903597	2	1	1	331520	0.000603278	0.000301639	0.000301639
rs115540904	1	95914869	2	1	1	331520	0.000603278	0.000301639	0.000301639
rs35556400	1	95916885	2	1	1	331520	0.000603278	0.000301639	0.000301639
rs17327745	1	95917846	2	1	1	331520	0.000603278	0.000301639	0.000301639
rs114008803	1	95925978	2	1	1	331520	0.000603278	0.000301639	0.000301639
rs35125756	1	95946445	2	1	1	331520	0.000603278	0.000301639	0.000301639
rs112810009	1	95947071	2	1	1	331520	0.000603278	0.000301639	0.000301639
rs1415563	1	95947337	2	1	1	331520	0.000603278	0.000301639	0.000301639
rs78569331	1	95948631	2	1	1	331520	0.000603278	0.000301639	0.000301639
rs10874924	1	95966161	2	1	1	331520	0.000603278	0.000301639	0.000301639
rs114419369	1	95981281	2	1	1	331520	0.000603278	0.000301639	0.000301639
rs116015247	1	95982096	2	1	1	331520	0.000603278	0.000301639	0.000301639
rs79737809	1	95982752	2	1	1	331520	0.000603278	0.000301639	0.000301639
rs6666037	1	95985365	2	1	1	331520	0.000603278	0.000301639	0.000301639
rs11165434	1	95986339	2	1	1	331520	0.000603278	0.000301639	0.000301639
rs78865471	1	95991004	2	1	1	331520	0.000603278	0.000301639	0.000301639
rs7522301	1	95993281	2	1	1	331520	0.000603278	0.000301639	0.000301639
rs116291647	1	96002621	2	1	1	331520	0.000603278	0.000301639	0.000301639
rs75938035	1	96002732	2	1	1	331520	0.000603278	0.000301639	0.000301639
rs79901093	1	96014856	2	1	1	331520	0.000603278	0.000301639	0.000301639
rs1509171	1	96016579	2	1	1	331520	0.000603278	0.000301639	0.000301639
rs115710272	1	96021278	2	1	1	331520	0.000603278	0.000301639	0.000301639
rs1355137	1	96028036	2	1	1	331520	0.000603278	0.000301639	0.000301639
rs77501302	1	96029619	2	1	1	331520	0.000603278	0.000301639	0.000301639
rs78010808	1	96040541	1	1	0	331521	0.000301639	0.000301639	0
rs11165443	1	96043511	1	1	0	331521	0.000301639	0.000301639	0
rs74603249	1	96047723	1	1	0	331521	0.000301639	0.000301639	0
rs111695916	1	96058120	1	1	0	331521	0.000301639	0.000301639	0
rs10489562	1	96058550	1	1	0	331521	0.000301639	0.000301639	0
rs17328382	1	96059015	1	1	0	331521	0.000301639	0.000301639	0
rs573117	1	96072754	1	1	0	331521	0.000301639	0.000301639	0
rs686183	1	96078924	1	1	0	331521	0.000301639	0.000301639	0
rs7539394	1	96080116	1	1	0	331521	0.000301639	0.000301639	0
rs607431	1	96080784	1	1	0	331521	0.000301639	0.000301639	0
rs77504542	1	96096192	1	1	0	331521	0.000301639	0.000301639	0
rs592158	1	96102889	1	1	0	331521	0.000301639	0.000301639	0
rs72727927	1	96105444	1	1	0	331521	0.000301639	0.000301639	0
rs114673780	1	96117681	1	1	0	331521	0.000301639	0.000301639	0
rs1396631	1	96123814	1	1	0	331521	0.000301639	0.000301639	0
rs11165460	1	96124935	1	1	0	331521	0.000301639	0.000301639	0
rs76399019	1	96132657	0	0	0	331552	0	0	0
rs1355139	1	96133997	1	1	0	331521	0.000301639	0.000301639	0
rs6703657	1	96138526	1	1	0	331521	0.000301639	0.000301639	0
rs600353	1	96144179	1	1	0	331521	0.000301639	0.000301639	0
rs75593213	1	96145123	1	1	0	331521	0.000301639	0.000301639	0
rs6693882	1	96145968	1	1	0	331521	0.000301639	0.000301639	0
rs12410939	1	96150205	1	1	0	331521	0.000301639	0.000301639	0
rs12070391	1	96150802	1	1	0	331521	0.000301639	0.000301639	0
rs630448	1	96155716	1	1	0	331521	0.000301639	0.000301639	0
rs79794086	1	96155920	1	1	0	331521	0.000301639	0.000301639	0
rs72727959	1	96156562	1	1	0	331521	0.000301639	0.000301639	0
rs1931256	1	96157416	1	1	0	331521	0.000301639	0.000301639	0
rs116728225	1	96158100	1	1	0	331521	0.000301639	0.000301639	0
rs76736518	1	96162102	1	1	0	331521	0.000301639	0.000301639	0
rs12744991	1	96163412	1	1	0	331521	0.000301639	0.000301639	0
rs115614347	1	96163518	1	1	0	331521	0.000301639	0.000301639	0
rs10747469	1	96164656	1	1	0	331521	0.000301639	0.000301639	0
rs12121713	1	96164887	1	1	0	331521	0.000301639	0.000301639	0
rs72727980	1	96176977	1	1	0	331521	0.000301639	0.000301639	0
rs144335386	1	96176986	1	1	0	331521	0.000301639	0.000301639	0
rs76186940	1	96177309	1	1	0	331521	0.000301639	0.000301639	0
rs141395846	1	96190933	1	1	0	331521	0.000301639	0.000301639	0
rs56101100	1	96193545	1	1	0	331521	0.000301639	0.000301639	0
rs11586170	1	96196776	1	1	0	331521	0.000301639	0.000301639	0
rs75547129	1	96207819	1	1	0	331521	0.000301639	0.000301639	0
rs6657188	1	96209290	1	1	0	331521	0.000301639	0.000301639	0
rs117451771	1	96218709	1	1	0	331521	0.000301639	0.000301639	0
rs6664676	1	96233623	1	1	0	331521	0.000301639	0.000301639	0
rs116539815	1	96238561	1	1	0	331521	0.000301639	0.000301639	0
rs10874950	1	96250406	1	1	0	331521	0.000301639	0.000301639	0
rs116567992	1	96255329	1	1	0	331521	0.000301639	0.000301639	0
rs6674932	1	96269860	2	2	0	331520	0.000603278	0.000603278	0
rs66784996	1	96271468	2	2	0	331520	0.000603278	0.000603278	0
rs114495530	1	96282449	2	2	0	331520	0.000603278	0.000603278	0
rs116095418	1	96283287	2	2	0	331520	0.000603278	0.000603278	0
rs112572642	1	96292998	2	2	0	331520	0.000603278	0.000603278	0
rs9324358	1	96296978	2	2	0	331520	0.000603278	0.000603278	0
rs17417942	1	96297639	2	2	0	331520	0.000603278	0.000603278	0
rs12741619	1	96303277	2	2	0	331520	0.000603278	0.000603278	0
rs7556583	1	96306763	2	2	0	331520	0.000603278	0.000603278	0
rs1342400	1	96309271	2	2	0	331520	0.000603278	0.000603278	0
rs2051029	1	96309286	2	2	0	331520	0.000603278	0.000603278	0
rs1573063	1	96313905	2	2	0	331520	0.000603278	0.000603278	0
rs115324578	1	96318113	2	2	0	331520	0.000603278	0.000603278	0
rs77280240	1	96329929	2	2	0	331520	0.000603278	0.000603278	0
rs11165513	1	96368020	1	1	0	331521	0.000301639	0.000301639	0
rs72731830	1	96385539	1	1	0	331521	0.000301639	0.000301639	0
rs10874971	1	96397315	1	1	0	331521	0.000301639	0.000301639	0
rs116705107	1	96400228	1	1	0	331521	0.000301639	0.000301639	0
rs34386023	1	96406181	1	1	0	331521	0.000301639	0.000301639	0
rs80070586	1	96413348	1	1	0	331521	0.000301639	0.000301639	0
rs7539839	1	96413433	1	1	0	331521	0.000301639	0.000301639	0
rs17419901	1	96413879	1	1	0	331521	0.000301639	0.000301639	0
rs17454063	1	96430666	1	1	0	331521	0.000301639	0.000301639	0
rs75507067	1	96433779	1	1	0	331521	0.000301639	0.000301639	0
rs1458630	1	96441429	1	1	0	331521	0.000301639	0.000301639	0
rs10783034	1	96449073	1	1	0	331521	0.000301639	0.000301639	0
rs34434874	1	96461063	1	1	0	331521	0.000301639	0.000301639	0
rs552951	1	96462513	1	1	0	331521	0.000301639	0.000301639	0
rs114875897	1	96468325	1	1	0	331521	0.000301639	0.000301639	0
rs77725699	1	96469262	1	1	0	331521	0.000301639	0.000301639	0
rs321246	1	96474334	1	1	0	331521	0.000301639	0.000301639	0
rs116411585	1	96480320	1	1	0	331521	0.000301639	0.000301639	0
rs115843241	1	96486907	1	1	0	331521	0.000301639	0.000301639	0
rs1073090	1	96489212	1	1	0	331521	0.000301639	0.000301639	0
rs1146530	1	96492489	1	1	0	331521	0.000301639	0.000301639	0
rs161114	1	96500593	1	1	0	331521	0.000301639	0.000301639	0
rs116161048	1	96504346	1	1	0	331521	0.000301639	0.000301639	0
rs114626906	1	96505476	1	1	0	331521	0.000301639	0.000301639	0
rs11165539	1	96515589	1	1	0	331521	0.000301639	0.000301639	0
rs222889	1	96525308	1	1	0	331521	0.000301639	0.000301639	0
rs116019520	1	96532142	1	1	0	331521	0.000301639	0.000301639	0
rs80113948	1	96537802	1	1	0	331521	0.000301639	0.000301639	0
rs17455665	1	96538712	1	1	0	331521	0.000301639	0.000301639	0
rs1144325	1	96539243	1	1	0	331521	0.000301639	0.000301639	0
rs12137415	1	96544224	1	1	0	331521	0.000301639	0.000301639	0
rs72733741	1	96548258	1	1	0	331521	0.000301639	0.000301639	0
rs556311	1	96548536	1	1	0	331521	0.000301639	0.000301639	0
rs9651212	1	96563522	1	1	0	331521	0.000301639	0.000301639	0
rs1146547	1	96570359	1	1	0	331521	0.000301639	0.000301639	0
rs1222072	1	96589665	1	1	0	331521	0.000301639	0.000301639	0
rs78661068	1	96590780	1	1	0	331521	0.000301639	0.000301639	0
rs1402807	1	96597055	1	1	0	331521	0.000301639	0.000301639	0
rs1222067	1	96597502	1	1	0	331521	0.000301639	0.000301639	0
rs17114662	1	96603354	1	1	0	331521	0.000301639	0.000301639	0
rs61787095	1	96608470	1	1	0	331521	0.000301639	0.000301639	0
rs12567412	1	96610271	1	1	0	331521	0.000301639	0.000301639	0
rs78609554	1	96611398	1	1	0	331521	0.000301639	0.000301639	0
rs72976575	1	96624520	1	1	0	331521	0.000301639	0.000301639	0
rs1402806	1	96638427	1	1	0	331521	0.000301639	0.000301639	0
rs115623562	1	96641018	1	1	0	331521	0.000301639	0.000301639	0
rs74103720	1	96641244	1	1	0	331521	0.000301639	0.000301639	0
rs115066819	1	96644922	1	1	0	331521	0.000301639	0.000301639	0
rs34790173	1	96646424	1	1	0	331521	0.000301639	0.000301639	0
rs35776450	1	96649611	1	1	0	331521	0.000301639	0.000301639	0
rs76670570	1	96653747	1	1	0	331521	0.000301639	0.000301639	0
rs114814451	1	96653774	1	1	0	331521	0.000301639	0.000301639	0
rs12131643	1	96658846	1	1	0	331521	0.000301639	0.000301639	0
rs80005139	1	96674366	1	1	0	331521	0.000301639	0.000301639	0
rs3903882	1	96674597	1	1	0	331521	0.000301639	0.000301639	0
rs321590	1	96691401	1	1	0	331521	0.000301639	0.000301639	0
rs74322296	1	96694035	1	1	0	331521	0.000301639	0.000301639	0
rs971156	1	96717936	1	1	0	331521	0.000301639	0.000301639	0
rs76589258	1	96723805	1	1	0	331521	0.000301639	0.000301639	0
rs324846	1	96737029	1	1	0	331521	0.000301639	0.000301639	0
rs680954	1	96763525	1	1	0	331521	0.000301639	0.000301639	0
rs56237626	1	96770142	1	1	0	331521	0.000301639	0.000301639	0
rs74954011	1	96770431	1	1	0	331521	0.000301639	0.000301639	0
rs161985	1	96770685	1	1	0	331521	0.000301639	0.000301639	0
rs12122551	1	96770732	1	1	0	331521	0.000301639	0.000301639	0
rs35346714	1	96773506	1	1	0	331521	0.000301639	0.000301639	0
rs80071287	1	96785327	1	1	0	331521	0.000301639	0.000301639	0
rs325945	1	96831542	1	1	0	331521	0.000301639	0.000301639	0
rs326910	1	96851552	1	1	0	331521	0.000301639	0.000301639	0
rs17425106	1	96855345	1	1	0	331521	0.000301639	0.000301639	0
rs11165615	1	96861107	1	1	0	331521	0.000301639	0.000301639	0
rs61786462	1	96864652	1	1	0	331521	0.000301639	0.000301639	0
rs1575659	1	96874593	1	1	0	331521	0.000301639	0.000301639	0
rs17425978	1	96880566	1	1	0	331521	0.000301639	0.000301639	0
rs2011693	1	96884287	1	1	0	331521	0.000301639	0.000301639	0
rs116806515	1	96887339	1	1	0	331521	0.000301639	0.000301639	0
rs604370	1	96887774	1	1	0	331521	0.000301639	0.000301639	0
rs1967768	1	96894180	1	1	0	331521	0.000301639	0.000301639	0
rs12045626	1	96917476	1	1	0	331521	0.000301639	0.000301639	0
rs1973993	1	96943994	1	1	0	331521	0.000301639	0.000301639	0
rs12123815	1	96944183	1	1	0	331521	0.000301639	0.000301639	0
rs1555543	1	96944797	1	1	0	331521	0.000301639	0.000301639	0
rs75937474	1	96949269	1	1	0	331521	0.000301639	0.000301639	0
rs61786535	1	96949450	1	1	0	331521	0.000301639	0.000301639	0
rs115879634	1	96953839	1	1	0	331521	0.000301639	0.000301639	0
rs75077563	1	96957150	1	1	0	331521	0.000301639	0.000301639	0
rs183987350	1	96961160	1	1	0	331521	0.000301639	0.000301639	0
rs9437743	1	96961723	1	1	0	331521	0.000301639	0.000301639	0
rs74637836	1	96963357	1	1	0	331521	0.000301639	0.000301639	0
rs12037224	1	96964159	1	1	0	331521	0.000301639	0.000301639	0
rs6703785	1	96975762	1	1	0	331521	0.000301639	0.000301639	0
rs1231988	1	96990811	0	0	0	331552	0	0	0
rs3912027	1	96993603	0	0	0	331552	0	0	0
rs76521757	1	96993993	0	0	0	331552	0	0	0
rs12752866	1	97000181	0	0	0	331552	0	0	0
rs58731449	1	97001927	0	0	0	331552	0	0	0
rs2477893	1	97031756	0	0	0	331552	0	0	0
rs115991551	1	97034911	0	0	0	331552	0	0	0
rs115427658	1	97035383	0	0	0	331552	0	0	0
rs17426562	1	97036113	0	0	0	331552	0	0	0
rs10783050	1	97037083	0	0	0	331552	0	0	0
rs180773838	1	97066695	0	0	0	331552	0	0	0
rs74411834	1	97068665	0	0	0	331552	0	0	0
rs74104472	1	97083638	0	0	0	331552	0	0	0
rs2094124	1	97089501	0	0	0	331552	0	0	0
rs10875026	1	97095657	0	0	0	331552	0	0	0
rs11165686	1	97099142	0	0	0	331552	0	0	0
rs7521759	1	97099941	0	0	0	331552	0	0	0
rs77627703	1	97110912	0	0	0	331552	0	0	0
rs12567921	1	97111780	0	0	0	331552	0	0	0
rs12071951	1	97113915	0	0	0	331552	0	0	0
rs79183707	1	97123895	0	0	0	331552	0	0	0
rs78247756	1	97123961	0	0	0	331552	0	0	0
rs12403123	1	97150317	0	0	0	331552	0	0	0
rs17524886	1	97151495	0	0	0	331552	0	0	0
rs116336588	1	97152180	0	0	0	331552	0	0	0
rs74498507	1	97164226	0	0	0	331552	0	0	0
rs7544736	1	97164343	0	0	0	331552	0	0	0
rs11584590	1	97184946	0	0	0	331552	0	0	0
rs3762411	1	97189091	0	0	0	331552	0	0	0
rs12087375	1	97192551	0	0	0	331552	0	0	0
rs76902466	1	97213467	0	0	0	331552	0	0	0
rs76442136	1	97222906	0	0	0	331552	0	0	0
rs2391782	1	97226675	0	0	0	331552	0	0	0
rs10489798	1	97245046	0	0	0	331552	0	0	0
rs17526199	1	97250201	0	0	0	331552	0	0	0
rs61786413	1	97260650	0	0	0	331552	0	0	0
Affx-52326008	1	97272054	0	0	0	331552	0	0	0
rs6699932	1	97272456	0	0	0	331552	0	0	0
rs273882	1	97276688	0	0	0	331552	0	0	0
rs55921823	1	97283126	0	0	0	331552	0	0	0
rs190888748	1	97286215	0	0	0	331552	0	0	0
rs74104492	1	97286338	0	0	0	331552	0	0	0
rs12068195	1	97291778	0	0	0	331552	0	0	0
rs622778	1	97293254	0	0	0	331552	0	0	0
rs115568796	1	97309832	0	0	0	331552	0	0	0
rs61786426	1	97312384	1	0	1	331521	0.000301639	0	0.000301639
rs11584120	1	97316509	1	0	1	331521	0.000301639	0	0.000301639
rs75017948	1	97329398	1	0	1	331521	0.000301639	0	0.000301639
rs75809547	1	97331151	1	0	1	331521	0.000301639	0	0.000301639
rs79648733	1	97353273	1	0	1	331521	0.000301639	0	0.000301639
rs74104219	1	97380346	1	0	1	331521	0.000301639	0	0.000301639
rs189868972	1	97392458	1	0	1	331521	0.000301639	0	0.000301639
rs114119439	1	97398828	1	0	1	331521	0.000301639	0	0.000301639
rs72724326	1	97404186	1	0	1	331521	0.000301639	0	0.000301639
rs10493887	1	97410506	1	0	1	331521	0.000301639	0	0.000301639
rs72724329	1	97426655	1	0	1	331521	0.000301639	0	0.000301639
rs112979864	1	97428880	1	0	1	331521	0.000301639	0	0.000301639
rs995258	1	97431052	1	0	1	331521	0.000301639	0	0.000301639
rs17116084	1	97432920	1	0	1	331521	0.000301639	0	0.000301639
rs3002269	1	97445538	1	0	1	331521	0.000301639	0	0.000301639
rs290829	1	97451677	1	0	1	331521	0.000301639	0	0.000301639
rs12077060	1	97453507	1	0	1	331521	0.000301639	0	0.000301639
rs79981306	1	97456509	1	0	1	331521	0.000301639	0	0.000301639
rs12116554	1	97458722	1	0	1	331521	0.000301639	0	0.000301639
rs544746	1	97462677	2	1	1	331520	0.000603278	0.000301639	0.000301639
rs78713725	1	97463424	2	1	1	331520	0.000603278	0.000301639	0.000301639
rs11165756	1	97473587	2	1	1	331520	0.000603278	0.000301639	0.000301639
rs290811	1	97482757	2	1	1	331520	0.000603278	0.000301639	0.000301639
rs115320841	1	97509336	2	1	1	331520	0.000603278	0.000301639	0.000301639
rs114387151	1	97515472	2	1	1	331520	0.000603278	0.000301639	0.000301639
rs158637	1	97526678	3	1	2	331519	0.000904917	0.000301639	0.000603278
rs2391810	1	97527976	3	1	2	331519	0.000904917	0.000301639	0.000603278
rs36069622	1	97529318	3	1	2	331519	0.000904917	0.000301639	0.000603278
rs115533118	1	97530186	3	1	2	331519	0.000904917	0.000301639	0.000603278
rs41285690	1	97543470	3	1	2	331519	0.000904917	0.000301639	0.000603278
rs67376798	1	97547947	3	1	2	331519	0.000904917	0.000301639	0.000603278
rs290852	1	97550191	3	1	2	331519	0.000904917	0.000301639	0.000603278
rs114874062	1	97552480	3	1	2	331519	0.000904917	0.000301639	0.000603278
rs17471125	1	97553128	3	1	2	331519	0.000904917	0.000301639	0.000603278
rs10157336	1	97560451	3	1	2	331519	0.000904917	0.000301639	0.000603278
rs1801267	1	97564154	3	1	2	331519	0.000904917	0.000301639	0.000603278
rs72724374	1	97567534	3	1	2	331519	0.000904917	0.000301639	0.000603278
rs115548223	1	97576002	3	1	2	331519	0.000904917	0.000301639	0.000603278
rs1399289	1	97576677	3	1	2	331519	0.000904917	0.000301639	0.000603278
rs116319961	1	97583114	3	1	2	331519	0.000904917	0.000301639	0.000603278
rs12136135	1	97586731	3	1	2	331519	0.000904917	0.000301639	0.000603278
rs10493890	1	97588830	3	1	2	331519	0.000904917	0.000301639	0.000603278
rs114829396	1	97595899	3	1	2	331519	0.000904917	0.000301639	0.000603278
rs12048767	1	97600507	3	1	2	331519	0.000904917	0.000301639	0.000603278
rs11165789	1	97602898	3	1	2	331519	0.000904917	0.000301639	0.000603278
rs1760217	1	97602994	3	1	2	331519	0.000904917	0.000301639	0.000603278
rs57140765	1	97606375	3	1	2	331519	0.000904917	0.000301639	0.000603278
rs7552825	1	97606764	3	1	2	331519	0.000904917	0.000301639	0.000603278
rs116833987	1	97606979	3	1	2	331519	0.000904917	0.000301639	0.000603278
rs78489382	1	97607299	3	1	2	331519	0.000904917	0.000301639	0.000603278
rs12120077	1	97626106	3	1	2	331519	0.000904917	0.000301639	0.000603278
rs6670102	1	97635830	3	1	2	331519	0.000904917	0.000301639	0.000603278
rs76214615	1	97639351	3	1	2	331519	0.000904917	0.000301639	0.000603278
rs77974239	1	97641552	3	1	2	331519	0.000904917	0.000301639	0.000603278
rs76912324	1	97646993	3	1	2	331519	0.000904917	0.000301639	0.000603278
rs6656660	1	97649209	3	1	2	331519	0.000904917	0.000301639	0.000603278
rs114131530	1	97654726	3	1	2	331519	0.000904917	0.000301639	0.000603278
rs74461426	1	97656290	3	1	2	331519	0.000904917	0.000301639	0.000603278
rs3762412	1	97657086	3	1	2	331519	0.000904917	0.000301639	0.000603278
Affx-52350535	1	97658793	3	1	2	331519	0.000904917	0.000301639	0.000603278
rs79224290	1	97663193	3	1	2	331519	0.000904917	0.000301639	0.000603278
rs75637747	1	97664561	3	1	2	331519	0.000904917	0.000301639	0.000603278
rs75215924	1	97667195	3	1	2	331519	0.000904917	0.000301639	0.000603278
rs4112180	1	97668221	3	1	2	331519	0.000904917	0.000301639	0.000603278
rs75392002	1	97668984	3	1	2	331519	0.000904917	0.000301639	0.000603278
rs7528631	1	97676684	3	1	2	331519	0.000904917	0.000301639	0.000603278
rs114436742	1	97680878	3	1	2	331519	0.000904917	0.000301639	0.000603278
rs71656172	1	97685484	3	1	2	331519	0.000904917	0.000301639	0.000603278
rs673989	1	97699226	3	1	2	331519	0.000904917	0.000301639	0.000603278
rs1520658	1	97699757	3	1	2	331519	0.000904917	0.000301639	0.000603278
rs17432999	1	97700245	3	1	2	331519	0.000904917	0.000301639	0.000603278
rs116583800	1	97714813	3	1	2	331519	0.000904917	0.000301639	0.000603278
rs77987628	1	97717200	3	1	2	331519	0.000904917	0.000301639	0.000603278
rs4950025	1	97717279	3	1	2	331519	0.000904917	0.000301639	0.000603278
rs576189	1	97720465	3	1	2	331519	0.000904917	0.000301639	0.000603278
rs496179	1	97721488	3	1	2	331519	0.000904917	0.000301639	0.000603278
rs2027056	1	97723601	3	1	2	331519	0.000904917	0.000301639	0.000603278
rs12140120	1	97724009	3	1	2	331519	0.000904917	0.000301639	0.000603278
rs75437550	1	97730142	3	1	2	331519	0.000904917	0.000301639	0.000603278
rs12139679	1	97730636	3	1	2	331519	0.000904917	0.000301639	0.000603278
rs78320085	1	97736555	4	1	3	331518	0.00120656	0.000301639	0.000904917
rs7526691	1	97736657	4	1	3	331518	0.00120656	0.000301639	0.000904917
rs114262821	1	97740547	5	1	4	331517	0.0015082	0.000301639	0.00120656
rs7525922	1	97741801	5	1	4	331517	0.0015082	0.000301639	0.00120656
rs11165829	1	97743702	5	1	4	331517	0.0015082	0.000301639	0.00120656
rs72726674	1	97746529	5	1	4	331517	0.0015082	0.000301639	0.00120656
rs114589803	1	97747225	5	1	4	331517	0.0015082	0.000301639	0.00120656
rs28478258	1	97765025	5	1	4	331517	0.0015082	0.000301639	0.00120656
rs72971802	1	97766486	5	1	4	331517	0.0015082	0.000301639	0.00120656
rs79140353	1	97767715	5	1	4	331517	0.0015082	0.000301639	0.00120656
rs1801160	1	97770920	5	1	4	331517	0.0015082	0.000301639	0.00120656
rs61786355	1	97772282	5	1	4	331517	0.0015082	0.000301639	0.00120656
rs61786357	1	97775113	5	1	4	331517	0.0015082	0.000301639	0.00120656
rs12030332	1	97779535	5	1	4	331517	0.0015082	0.000301639	0.00120656
rs75007747	1	97781409	5	1	4	331517	0.0015082	0.000301639	0.00120656
rs114753598	1	97781484	5	1	4	331517	0.0015082	0.000301639	0.00120656
rs58645363	1	97789950	5	1	4	331517	0.0015082	0.000301639	0.00120656
rs76431772	1	97790135	5	1	4	331517	0.0015082	0.000301639	0.00120656
rs115332211	1	97792597	5	1	4	331517	0.0015082	0.000301639	0.00120656
rs114819357	1	97792723	5	1	4	331517	0.0015082	0.000301639	0.00120656
rs78514730	1	97800505	6	1	5	331516	0.00180983	0.000301639	0.0015082
rs75323142	1	97806602	7	1	6	331515	0.00211147	0.000301639	0.00180983
rs80068634	1	97813117	7	1	6	331515	0.00211147	0.000301639	0.00180983
rs114588763	1	97814358	7	1	6	331515	0.00211147	0.000301639	0.00180983
rs115872137	1	97816123	7	1	6	331515	0.00211147	0.000301639	0.00180983
rs74940085	1	97817905	7	1	6	331515	0.00211147	0.000301639	0.00180983
rs11165846	1	97819667	7	1	6	331515	0.00211147	0.000301639	0.00180983
rs79510932	1	97820533	7	1	6	331515	0.00211147	0.000301639	0.00180983
rs80216782	1	97830969	7	1	6	331515	0.00211147	0.000301639	0.00180983
rs74229079	1	97831009	7	1	6	331515	0.00211147	0.000301639	0.00180983
rs1415683	1	97845053	7	1	6	331515	0.00211147	0.000301639	0.00180983
rs2152878	1	97853443	7	1	6	331515	0.00211147	0.000301639	0.00180983
rs12021567	1	97856946	7	1	6	331515	0.00211147	0.000301639	0.00180983
rs75588123	1	97862029	7	1	6	331515	0.00211147	0.000301639	0.00180983
rs4497251	1	97874074	7	1	6	331515	0.00211147	0.000301639	0.00180983
rs4492658	1	97876523	7	1	6	331515	0.00211147	0.000301639	0.00180983
rs1538176	1	97877321	7	1	6	331515	0.00211147	0.000301639	0.00180983
rs79157526	1	97882937	8	1	7	331514	0.00241311	0.000301639	0.00211147
rs115359427	1	97884294	8	1	7	331514	0.00241311	0.000301639	0.00211147
rs10875086	1	97887414	8	1	7	331514	0.00241311	0.000301639	0.00211147
rs12403515	1	97888287	8	1	7	331514	0.00241311	0.000301639	0.00211147
rs4350236	1	97893792	8	1	7	331514	0.00241311	0.000301639	0.00211147
rs4353133	1	97896489	8	1	7	331514	0.00241311	0.000301639	0.00211147
rs112782275	1	97901556	8	1	7	331514	0.00241311	0.000301639	0.00211147
rs10783065	1	97912721	8	1	7	331514	0.00241311	0.000301639	0.00211147
rs3918290	1	97915614	8	1	7	331514	0.00241311	0.000301639	0.00211147
rs17376848	1	97915624	8	1	7	331514	0.00241311	0.000301639	0.00211147
rs147601618	1	97915724	8	1	7	331514	0.00241311	0.000301639	0.00211147
rs61789171	1	97917523	8	1	7	331514	0.00241311	0.000301639	0.00211147
rs3897854	1	97918306	8	1	7	331514	0.00241311	0.000301639	0.00211147
rs115764845	1	97918650	8	1	7	331514	0.00241311	0.000301639	0.00211147
rs75122842	1	97919354	8	1	7	331514	0.00241311	0.000301639	0.00211147
rs80175316	1	97931922	8	1	7	331514	0.00241311	0.000301639	0.00211147
rs12136186	1	97932256	8	1	7	331514	0.00241311	0.000301639	0.00211147
rs61789175	1	97934085	8	1	7	331514	0.00241311	0.000301639	0.00211147
rs34387885	1	97935510	8	1	7	331514	0.00241311	0.000301639	0.00211147
rs34044808	1	97936889	8	1	7	331514	0.00241311	0.000301639	0.00211147
rs950467	1	97946041	8	1	7	331514	0.00241311	0.000301639	0.00211147
rs55701055	1	97953329	8	1	7	331514	0.00241311	0.000301639	0.00211147
rs144409110	1	97955794	8	1	7	331514	0.00241311	0.000301639	0.00211147
rs74480548	1	97956999	8	1	7	331514	0.00241311	0.000301639	0.00211147
rs79926623	1	97959669	8	1	7	331514	0.00241311	0.000301639	0.00211147
rs56229527	1	97961780	8	1	7	331514	0.00241311	0.000301639	0.00211147
rs115346130	1	97961878	8	1	7	331514	0.00241311	0.000301639	0.00211147
rs2786782	1	97968615	7	0	7	331515	0.00211147	0	0.00211147
rs17377093	1	97970943	7	0	7	331515	0.00211147	0	0.00211147
rs17116806	1	97973252	7	0	7	331515	0.00211147	0	0.00211147
rs17377142	1	97974231	7	0	7	331515	0.00211147	0	0.00211147
rs78284086	1	97977364	7	0	7	331515	0.00211147	0	0.00211147
rs75258541	1	97977688	7	0	7	331515	0.00211147	0	0.00211147
rs61789182	1	97979931	7	0	7	331515	0.00211147	0	0.00211147
Affx-16272743	1	97981343	7	0	7	331515	0.00211147	0	0.00211147
rs1801159	1	97981395	7	0	7	331515	0.00211147	0	0.00211147
rs1801158	1	97981421	7	0	7	331515	0.00211147	0	0.00211147
rs12061124	1	97989751	6	0	6	331516	0.00180983	0	0.00180983
rs112710870	1	97992454	6	0	6	331516	0.00180983	0	0.00180983
rs10430076	1	97992505	6	0	6	331516	0.00180983	0	0.00180983
rs76198425	1	97995191	6	0	6	331516	0.00180983	0	0.00180983
rs77920795	1	97999555	6	0	6	331516	0.00180983	0	0.00180983
rs12568733	1	98002240	6	0	6	331516	0.00180983	0	0.00180983
rs4950042	1	98004418	6	0	6	331516	0.00180983	0	0.00180983
rs75730464	1	98005263	6	0	6	331516	0.00180983	0	0.00180983
rs75027277	1	98006101	6	0	6	331516	0.00180983	0	0.00180983
rs187411337	1	98006991	6	0	6	331516	0.00180983	0	0.00180983
rs77311029	1	98010282	6	0	6	331516	0.00180983	0	0.00180983
rs116364703	1	98015146	5	0	5	331517	0.0015082	0	0.0015082
rs17100624	1	98020955	5	0	5	331517	0.0015082	0	0.0015082
rs79965033	1	98023418	5	0	5	331517	0.0015082	0	0.0015082
rs2811219	1	98026801	5	0	5	331517	0.0015082	0	0.0015082
rs61789185	1	98030023	5	0	5	331517	0.0015082	0	0.0015082
rs56038477	1	98039419	4	0	4	331518	0.00120656	0	0.00120656
rs80098619	1	98039905	4	0	4	331518	0.00120656	0	0.00120656
rs2811211	1	98046492	4	0	4	331518	0.00120656	0	0.00120656
rs78372232	1	98046502	4	0	4	331518	0.00120656	0	0.00120656
rs1042479	1	98058828	4	0	4	331518	0.00120656	0	0.00120656
rs2786496	1	98064612	4	0	4	331518	0.00120656	0	0.00120656
rs12144462	1	98073410	4	0	4	331518	0.00120656	0	0.00120656
rs72732372	1	98074768	4	0	4	331518	0.00120656	0	0.00120656
rs7554746	1	98075762	4	0	4	331518	0.00120656	0	0.00120656
rs2811196	1	98078993	4	0	4	331518	0.00120656	0	0.00120656
rs11578795	1	98088937	4	0	4	331518	0.00120656	0	0.00120656
rs75158605	1	98092988	4	0	4	331518	0.00120656	0	0.00120656
rs10518636	1	98098879	4	0	4	331518	0.00120656	0	0.00120656
rs78030525	1	98101326	4	0	4	331518	0.00120656	0	0.00120656
rs12731506	1	98112078	4	0	4	331518	0.00120656	0	0.00120656
rs2786507	1	98118320	5	1	4	331517	0.0015082	0.000301639	0.00120656
rs75722236	1	98118470	5	1	4	331517	0.0015082	0.000301639	0.00120656
rs17117037	1	98124237	5	1	4	331517	0.0015082	0.000301639	0.00120656
rs13376404	1	98124308	5	1	4	331517	0.0015082	0.000301639	0.00120656
rs76431122	1	98125067	5	1	4	331517	0.0015082	0.000301639	0.00120656
rs2786508	1	98141828	4	1	3	331518	0.00120656	0.000301639	0.000904917
rs2893373	1	98143204	4	1	3	331518	0.00120656	0.000301639	0.000904917
rs77710101	1	98146504	4	1	3	331518	0.00120656	0.000301639	0.000904917
rs12119882	1	98162362	4	1	3	331518	0.00120656	0.000301639	0.000904917
rs115232898	1	98165030	4	1	3	331518	0.00120656	0.000301639	0.000904917
Affx-80212882	1	98165042	4	1	3	331518	0.00120656	0.000301639	0.000904917
rs2297595	1	98165091	4	1	3	331518	0.00120656	0.000301639	0.000904917
rs72734017	1	98194785	3	1	2	331519	0.000904917	0.000301639	0.000603278
Affx-89020619	1	98205966	3	1	2	331519	0.000904917	0.000301639	0.000603278
Affx-89023729	1	98206012	3	1	2	331519	0.000904917	0.000301639	0.000603278
rs72734021	1	98208612	3	1	2	331519	0.000904917	0.000301639	0.000603278
rs17378539	1	98209110	3	1	2	331519	0.000904917	0.000301639	0.000603278
rs4970716	1	98209131	3	1	2	331519	0.000904917	0.000301639	0.000603278
rs115413182	1	98210616	3	1	2	331519	0.000904917	0.000301639	0.000603278
rs74108305	1	98218887	3	1	2	331519	0.000904917	0.000301639	0.000603278
rs12739159	1	98241291	2	1	1	331520	0.000603278	0.000301639	0.000301639
rs74443656	1	98249477	2	1	1	331520	0.000603278	0.000301639	0.000301639
rs115369766	1	98264873	1	1	0	331521	0.000301639	0.000301639	0
rs79085678	1	98266009	1	1	0	331521	0.000301639	0.000301639	0
rs17370607	1	98268404	1	1	0	331521	0.000301639	0.000301639	0
rs115298847	1	98275355	1	1	0	331521	0.000301639	0.000301639	0
Affx-80212885	1	98293716	1	1	0	331521	0.000301639	0.000301639	0
rs75154502	1	98301471	1	1	0	331521	0.000301639	0.000301639	0
rs116072346	1	98310643	1	1	0	331521	0.000301639	0.000301639	0
rs12072739	1	98315893	1	1	0	331521	0.000301639	0.000301639	0
rs11590802	1	98332868	1	1	0	331521	0.000301639	0.000301639	0
rs17370884	1	98334676	1	1	0	331521	0.000301639	0.000301639	0
rs116303728	1	98335202	1	1	0	331521	0.000301639	0.000301639	0
rs75207540	1	98342408	1	1	0	331521	0.000301639	0.000301639	0
rs80016823	1	98348277	1	1	0	331521	0.000301639	0.000301639	0
rs1801265	1	98348885	1	1	0	331521	0.000301639	0.000301639	0
rs4970722	1	98352053	1	1	0	331521	0.000301639	0.000301639	0
rs77705434	1	98355399	1	1	0	331521	0.000301639	0.000301639	0
rs74699330	1	98364897	0	0	0	331552	0	0	0
rs6604094	1	98371201	1	1	0	331521	0.000301639	0.000301639	0
rs114078222	1	98377499	1	1	0	331521	0.000301639	0.000301639	0
rs72734093	1	98384122	1	1	0	331521	0.000301639	0.000301639	0
rs79255919	1	98391159	1	1	0	331521	0.000301639	0.000301639	0
rs79957304	1	98393340	1	1	0	331521	0.000301639	0.000301639	0
rs61789073	1	98404096	1	1	0	331521	0.000301639	0.000301639	0
rs74948275	1	98409565	1	1	0	331521	0.000301639	0.000301639	0
rs12116803	1	98416866	1	1	0	331521	0.000301639	0.000301639	0
rs77259662	1	98425905	1	1	0	331521	0.000301639	0.000301639	0
rs61789080	1	98435816	1	1	0	331521	0.000301639	0.000301639	0
rs115061963	1	98442483	1	1	0	331521	0.000301639	0.000301639	0
rs75074153	1	98449946	1	1	0	331521	0.000301639	0.000301639	0
rs36028749	1	98451459	1	1	0	331521	0.000301639	0.000301639	0
rs41285696	1	98460525	1	1	0	331521	0.000301639	0.000301639	0
rs111883241	1	98464653	1	1	0	331521	0.000301639	0.000301639	0
rs116319667	1	98465840	1	1	0	331521	0.000301639	0.000301639	0
rs55635742	1	98471787	1	1	0	331521	0.000301639	0.000301639	0
rs72735950	1	98475185	1	1	0	331521	0.000301639	0.000301639	0
rs114055400	1	98482877	1	1	0	331521	0.000301639	0.000301639	0
rs114990651	1	98485339	1	1	0	331521	0.000301639	0.000301639	0
rs78882372	1	98492609	1	1	0	331521	0.000301639	0.000301639	0
rs7554283	1	98500045	1	1	0	331521	0.000301639	0.000301639	0
rs1625579	1	98502934	1	1	0	331521	0.000301639	0.000301639	0
rs12744323	1	98510109	1	1	0	331521	0.000301639	0.000301639	0
rs115636918	1	98512840	1	1	0	331521	0.000301639	0.000301639	0
rs74646430	1	98521650	1	1	0	331521	0.000301639	0.000301639	0
rs78040625	1	98527700	1	1	0	331521	0.000301639	0.000301639	0
rs114326478	1	98528798	1	1	0	331521	0.000301639	0.000301639	0
rs1198593	1	98541309	1	1	0	331521	0.000301639	0.000301639	0
rs112764330	1	98548126	0	0	0	331552	0	0	0
rs1198588	1	98552832	1	1	0	331521	0.000301639	0.000301639	0
rs114522393	1	98553641	1	1	0	331521	0.000301639	0.000301639	0
rs2802536	1	98556115	1	1	0	331521	0.000301639	0.000301639	0
rs79536980	1	98560276	1	1	0	331521	0.000301639	0.000301639	0
rs74997684	1	98565744	1	1	0	331521	0.000301639	0.000301639	0
rs72737818	1	98573222	1	1	0	331521	0.000301639	0.000301639	0
rs116392340	1	98579686	1	1	0	331521	0.000301639	0.000301639	0
rs12078119	1	98584868	1	1	0	331521	0.000301639	0.000301639	0
rs17380922	1	98586215	1	1	0	331521	0.000301639	0.000301639	0
rs12746085	1	98591844	1	1	0	331521	0.000301639	0.000301639	0
rs78126705	1	98596406	1	1	0	331521	0.000301639	0.000301639	0
rs80333180	1	98609642	1	1	0	331521	0.000301639	0.000301639	0
rs12140519	1	98611758	1	1	0	331521	0.000301639	0.000301639	0
rs116285028	1	98611959	1	1	0	331521	0.000301639	0.000301639	0
rs114979040	1	98612001	1	1	0	331521	0.000301639	0.000301639	0
rs2660309	1	98622407	1	1	0	331521	0.000301639	0.000301639	0
rs17385603	1	98622590	1	1	0	331521	0.000301639	0.000301639	0
rs1507065	1	98622974	1	1	0	331521	0.000301639	0.000301639	0
rs111732361	1	98624368	1	1	0	331521	0.000301639	0.000301639	0
rs72737852	1	98631919	1	1	0	331521	0.000301639	0.000301639	0
rs72737855	1	98636199	1	1	0	331521	0.000301639	0.000301639	0
rs12724641	1	98637193	1	1	0	331521	0.000301639	0.000301639	0
rs12033249	1	98644672	1	1	0	331521	0.000301639	0.000301639	0
rs72737859	1	98646441	1	1	0	331521	0.000301639	0.000301639	0
rs1386499	1	98651527	1	1	0	331521	0.000301639	0.000301639	0
rs822559	1	98652088	1	1	0	331521	0.000301639	0.000301639	0
rs78222319	1	98653072	1	1	0	331521	0.000301639	0.000301639	0
rs10875133	1	98654113	1	1	0	331521	0.000301639	0.000301639	0
rs11809984	1	98654262	1	1	0	331521	0.000301639	0.000301639	0
rs698997	1	98659529	1	1	0	331521	0.000301639	0.000301639	0
rs12094082	1	98661480	1	1	0	331521	0.000301639	0.000301639	0
rs78247481	1	98663176	1	1	0	331521	0.000301639	0.000301639	0
rs76685943	1	98663557	1	1	0	331521	0.000301639	0.000301639	0
rs77900427	1	98665745	1	1	0	331521	0.000301639	0.000301639	0
rs79573214	1	98669432	1	1	0	331521	0.000301639	0.000301639	0
rs6676121	1	98672549	1	1	0	331521	0.000301639	0.000301639	0
rs76108660	1	98674895	1	1	0	331521	0.000301639	0.000301639	0
rs822617	1	98683104	1	1	0	331521	0.000301639	0.000301639	0
rs12129731	1	98687691	1	1	0	331521	0.000301639	0.000301639	0
rs61788592	1	98698077	1	1	0	331521	0.000301639	0.000301639	0
rs116814124	1	98708633	1	1	0	331521	0.000301639	0.000301639	0
rs114976293	1	98709161	1	1	0	331521	0.000301639	0.000301639	0
rs76902244	1	98722783	1	1	0	331521	0.000301639	0.000301639	0
rs1535732	1	98727701	1	1	0	331521	0.000301639	0.000301639	0
rs12751197	1	98727780	1	1	0	331521	0.000301639	0.000301639	0
rs12134140	1	98728204	1	1	0	331521	0.000301639	0.000301639	0
rs17358243	1	98733591	1	1	0	331521	0.000301639	0.000301639	0
rs115062876	1	98741545	1	1	0	331521	0.000301639	0.000301639	0
rs115425064	1	98745188	1	1	0	331521	0.000301639	0.000301639	0
rs12120201	1	98758989	1	1	0	331521	0.000301639	0.000301639	0
rs77354393	1	98759512	1	1	0	331521	0.000301639	0.000301639	0
rs115283749	1	98768569	1	1	0	331521	0.000301639	0.000301639	0
rs2893396	1	98769591	1	1	0	331521	0.000301639	0.000301639	0
rs76510700	1	98775586	1	1	0	331521	0.000301639	0.000301639	0
rs77179423	1	98777675	1	1	0	331521	0.000301639	0.000301639	0
rs6673332	1	98779892	1	1	0	331521	0.000301639	0.000301639	0
rs35068763	1	98780457	1	1	0	331521	0.000301639	0.000301639	0
rs11165989	1	98783413	1	1	0	331521	0.000301639	0.000301639	0
rs76310357	1	98784279	1	1	0	331521	0.000301639	0.000301639	0
rs1924221	1	98784785	1	1	0	331521	0.000301639	0.000301639	0
rs4950098	1	98790075	1	1	0	331521	0.000301639	0.000301639	0
rs114273273	1	98790932	1	1	0	331521	0.000301639	0.000301639	0
rs2893397	1	98800142	1	1	0	331521	0.000301639	0.000301639	0
rs76190548	1	98803853	1	1	0	331521	0.000301639	0.000301639	0
rs116528616	1	98807555	1	1	0	331521	0.000301639	0.000301639	0
rs17118223	1	98808593	1	1	0	331521	0.000301639	0.000301639	0
rs1328307	1	98808760	1	1	0	331521	0.000301639	0.000301639	0
rs1556048	1	98809121	1	1	0	331521	0.000301639	0.000301639	0
rs12758847	1	98809131	1	1	0	331521	0.000301639	0.000301639	0
rs115057948	1	98811537	1	1	0	331521	0.000301639	0.000301639	0
rs78919468	1	98814316	1	1	0	331521	0.000301639	0.000301639	0
rs7534382	1	98814370	1	1	0	331521	0.000301639	0.000301639	0
rs1328310	1	98814626	1	1	0	331521	0.000301639	0.000301639	0
rs12119825	1	98816298	1	1	0	331521	0.000301639	0.000301639	0
rs17386441	1	98818587	1	1	0	331521	0.000301639	0.000301639	0
rs77436287	1	98820506	1	1	0	331521	0.000301639	0.000301639	0
rs77165959	1	98821573	1	1	0	331521	0.000301639	0.000301639	0
rs72719891	1	98825164	1	1	0	331521	0.000301639	0.000301639	0
rs78914757	1	98825637	1	1	0	331521	0.000301639	0.000301639	0
rs10875143	1	98827096	1	1	0	331521	0.000301639	0.000301639	0
rs144189144	1	98830227	1	1	0	331521	0.000301639	0.000301639	0
rs10493901	1	98833455	1	1	0	331521	0.000301639	0.000301639	0
rs35993047	1	98835554	1	1	0	331521	0.000301639	0.000301639	0
rs115680060	1	98836767	1	1	0	331521	0.000301639	0.000301639	0
rs11166003	1	98838141	1	1	0	331521	0.000301639	0.000301639	0
rs61786782	1	98851189	1	1	0	331521	0.000301639	0.000301639	0
rs115656839	1	98854006	1	1	0	331521	0.000301639	0.000301639	0
rs61786786	1	98862739	1	1	0	331521	0.000301639	0.000301639	0
rs72721812	1	98874734	1	1	0	331521	0.000301639	0.000301639	0
rs4950124	1	98875469	1	1	0	331521	0.000301639	0.000301639	0
rs12404006	1	98878330	1	1	0	331521	0.000301639	0.000301639	0
rs6700104	1	98891837	1	1	0	331521	0.000301639	0.000301639	0
rs6685937	1	98891908	1	1	0	331521	0.000301639	0.000301639	0
rs35590837	1	98891949	1	1	0	331521	0.000301639	0.000301639	0
rs2391949	1	98893133	1	1	0	331521	0.000301639	0.000301639	0
rs72721834	1	98895137	1	1	0	331521	0.000301639	0.000301639	0
rs115724490	1	98902121	1	1	0	331521	0.000301639	0.000301639	0
rs71512511	1	98903508	1	1	0	331521	0.000301639	0.000301639	0
rs115601044	1	98908831	1	1	0	331521	0.000301639	0.000301639	0
rs2077956	1	98911086	1	1	0	331521	0.000301639	0.000301639	0
rs78051729	1	98911334	1	1	0	331521	0.000301639	0.000301639	0
rs10875156	1	98920735	1	1	0	331521	0.000301639	0.000301639	0
rs1434362	1	98926885	1	1	0	331521	0.000301639	0.000301639	0
rs77220830	1	98934687	1	1	0	331521	0.000301639	0.000301639	0
rs34955216	1	98937471	1	1	0	331521	0.000301639	0.000301639	0
rs12744218	1	98939709	1	1	0	331521	0.000301639	0.000301639	0
rs78938624	1	98941719	1	1	0	331521	0.000301639	0.000301639	0
rs116154137	1	98944099	1	1	0	331521	0.000301639	0.000301639	0
rs17118544	1	98948007	1	1	0	331521	0.000301639	0.000301639	0
rs116784293	1	98953131	1	1	0	331521	0.000301639	0.000301639	0
rs80138657	1	98956298	1	1	0	331521	0.000301639	0.000301639	0
rs7539045	1	98956593	1	1	0	331521	0.000301639	0.000301639	0
rs55730262	1	98957516	1	1	0	331521	0.000301639	0.000301639	0
rs10783093	1	98960728	1	1	0	331521	0.000301639	0.000301639	0
rs591520	1	98964498	1	1	0	331521	0.000301639	0.000301639	0
rs591545	1	98964518	1	1	0	331521	0.000301639	0.000301639	0
rs1724960	1	98973463	1	1	0	331521	0.000301639	0.000301639	0
rs12132423	1	98974898	1	1	0	331521	0.000301639	0.000301639	0
rs34263373	1	98980606	1	1	0	331521	0.000301639	0.000301639	0
rs12141293	1	98980928	1	1	0	331521	0.000301639	0.000301639	0
rs78704738	1	98983475	1	1	0	331521	0.000301639	0.000301639	0
rs74427568	1	98983677	1	1	0	331521	0.000301639	0.000301639	0
rs72724009	1	98990865	1	1	0	331521	0.000301639	0.000301639	0
rs770927	1	98993681	1	1	0	331521	0.000301639	0.000301639	0
rs74583498	1	98999861	1	1	0	331521	0.000301639	0.000301639	0
rs79678464	1	99003992	1	1	0	331521	0.000301639	0.000301639	0
rs115889485	1	99006987	1	1	0	331521	0.000301639	0.000301639	0
rs75435462	1	99007751	1	1	0	331521	0.000301639	0.000301639	0
rs79947166	1	99012285	1	1	0	331521	0.000301639	0.000301639	0
rs114100212	1	99026183	1	1	0	331521	0.000301639	0.000301639	0
rs4950133	1	99027481	1	1	0	331521	0.000301639	0.000301639	0
rs72724047	1	99034320	1	1	0	331521	0.000301639	0.000301639	0
rs12748189	1	99040868	1	1	0	331521	0.000301639	0.000301639	0
rs80164800	1	99050188	1	1	0	331521	0.000301639	0.000301639	0
rs71659108	1	99059684	1	1	0	331521	0.000301639	0.000301639	0
rs114843049	1	99064622	1	1	0	331521	0.000301639	0.000301639	0
rs12069484	1	99072344	1	1	0	331521	0.000301639	0.000301639	0
rs12729633	1	99093871	1	1	0	331521	0.000301639	0.000301639	0
rs115137072	1	99096030	1	1	0	331521	0.000301639	0.000301639	0
rs12037161	1	99097963	1	1	0	331521	0.000301639	0.000301639	0
rs56271947	1	99110712	1	1	0	331521	0.000301639	0.000301639	0
rs80186204	1	99113946	1	1	0	331521	0.000301639	0.000301639	0
rs78838329	1	99118506	1	1	0	331521	0.000301639	0.000301639	0
rs79246070	1	99119617	1	1	0	331521	0.000301639	0.000301639	0
rs77303464	1	99121504	1	1	0	331521	0.000301639	0.000301639	0
rs116055477	1	99121829	1	1	0	331521	0.000301639	0.000301639	0
rs114530065	1	99124683	1	1	0	331521	0.000301639	0.000301639	0
rs78137486	1	99125746	1	1	0	331521	0.000301639	0.000301639	0
rs4908104	1	99130461	1	1	0	331521	0.000301639	0.000301639	0
rs11810174	1	99135001	1	1	0	331521	0.000301639	0.000301639	0
rs9701327	1	99139998	1	1	0	331521	0.000301639	0.000301639	0
rs12036556	1	99149370	1	1	0	331521	0.000301639	0.000301639	0
Affx-80212889	1	99156676	1	1	0	331521	0.000301639	0.000301639	0
rs35391040	1	99161184	1	1	0	331521	0.000301639	0.000301639	0
rs9434377	1	99170631	1	1	0	331521	0.000301639	0.000301639	0
rs9727115	1	99177253	1	1	0	331521	0.000301639	0.000301639	0
rs9434426	1	99179608	1	1	0	331521	0.000301639	0.000301639	0
rs114117284	1	99183608	1	1	0	331521	0.000301639	0.000301639	0
rs4303091	1	99186904	1	1	0	331521	0.000301639	0.000301639	0
rs6656354	1	99200416	1	1	0	331521	0.000301639	0.000301639	0
rs12025452	1	99200470	1	1	0	331521	0.000301639	0.000301639	0
rs11166108	1	99220941	1	1	0	331521	0.000301639	0.000301639	0
rs4908024	1	99225045	1	1	0	331521	0.000301639	0.000301639	0
rs2019213	1	99225627	1	1	0	331521	0.000301639	0.000301639	0
rs116570775	1	99229595	1	1	0	331521	0.000301639	0.000301639	0
rs72726191	1	99242094	1	1	0	331521	0.000301639	0.000301639	0
rs1384171	1	99243315	1	1	0	331521	0.000301639	0.000301639	0
rs9324407	1	99244165	1	1	0	331521	0.000301639	0.000301639	0
rs34914276	1	99249098	1	1	0	331521	0.000301639	0.000301639	0
rs74110635	1	99257749	1	1	0	331521	0.000301639	0.000301639	0
rs79356795	1	99283988	1	1	0	331521	0.000301639	0.000301639	0
rs6670278	1	99293779	1	1	0	331521	0.000301639	0.000301639	0
rs61788462	1	99299549	1	1	0	331521	0.000301639	0.000301639	0
rs7515967	1	99310348	1	1	0	331521	0.000301639	0.000301639	0
rs80263368	1	99324312	1	1	0	331521	0.000301639	0.000301639	0
rs74451565	1	99326002	1	1	0	331521	0.000301639	0.000301639	0
rs12041076	1	99326083	1	1	0	331521	0.000301639	0.000301639	0
rs1482150	1	99328439	1	1	0	331521	0.000301639	0.000301639	0
rs11166135	1	99348836	1	1	0	331521	0.000301639	0.000301639	0
rs76015402	1	99352578	1	1	0	331521	0.000301639	0.000301639	0
rs1858545	1	99354511	1	1	0	331521	0.000301639	0.000301639	0
rs77164331	1	99360740	1	1	0	331521	0.000301639	0.000301639	0
rs116362522	1	99362433	1	1	0	331521	0.000301639	0.000301639	0
rs77065077	1	99365592	1	1	0	331521	0.000301639	0.000301639	0
rs114630346	1	99377017	1	1	0	331521	0.000301639	0.000301639	0
rs10875196	1	99378914	1	1	0	331521	0.000301639	0.000301639	0
rs112548482	1	99380337	1	1	0	331521	0.000301639	0.000301639	0
rs7533945	1	99392575	1	1	0	331521	0.000301639	0.000301639	0
rs80286587	1	99393242	1	1	0	331521	0.000301639	0.000301639	0
rs12123525	1	99396796	1	1	0	331521	0.000301639	0.000301639	0
rs116120760	1	99398265	1	1	0	331521	0.000301639	0.000301639	0
rs115383596	1	99399788	1	1	0	331521	0.000301639	0.000301639	0
rs61784618	1	99400981	1	1	0	331521	0.000301639	0.000301639	0
rs114075071	1	99401474	1	1	0	331521	0.000301639	0.000301639	0
rs309059	1	99401931	1	1	0	331521	0.000301639	0.000301639	0
rs72730338	1	99405157	1	1	0	331521	0.000301639	0.000301639	0
rs116587042	1	99408372	1	1	0	331521	0.000301639	0.000301639	0
rs12122268	1	99410385	1	1	0	331521	0.000301639	0.000301639	0
rs77920354	1	99411787	0	0	0	331552	0	0	0
rs72730349	1	99413510	1	1	0	331521	0.000301639	0.000301639	0
rs309074	1	99414053	1	1	0	331521	0.000301639	0.000301639	0
rs309081	1	99415911	1	1	0	331521	0.000301639	0.000301639	0
rs72730356	1	99416814	1	1	0	331521	0.000301639	0.000301639	0
rs115426011	1	99418392	1	1	0	331521	0.000301639	0.000301639	0
rs34186657	1	99419230	1	1	0	331521	0.000301639	0.000301639	0
rs10875197	1	99423838	1	1	0	331521	0.000301639	0.000301639	0
rs439809	1	99426480	1	1	0	331521	0.000301639	0.000301639	0
rs309052	1	99429789	1	1	0	331521	0.000301639	0.000301639	0
rs17119300	1	99432899	1	1	0	331521	0.000301639	0.000301639	0
rs72730382	1	99434899	1	1	0	331521	0.000301639	0.000301639	0
rs185612656	1	99435300	1	1	0	331521	0.000301639	0.000301639	0
rs72730397	1	99440612	1	1	0	331521	0.000301639	0.000301639	0
rs61784651	1	99445471	1	1	0	331521	0.000301639	0.000301639	0
rs17273808	1	99445922	1	1	0	331521	0.000301639	0.000301639	0
rs79996457	1	99446721	1	1	0	331521	0.000301639	0.000301639	0
rs72732426	1	99457011	0	0	0	331552	0	0	0
rs72732436	1	99464107	0	0	0	331552	0	0	0
rs74784652	1	99469397	0	0	0	331552	0	0	0
rs116416301	1	99478764	0	0	0	331552	0	0	0
rs76138263	1	99480755	0	0	0	331552	0	0	0
rs10875199	1	99482158	0	0	0	331552	0	0	0
rs7413228	1	99484386	0	0	0	331552	0	0	0
rs78468204	1	99492338	0	0	0	331552	0	0	0
rs72732465	1	99494582	0	0	0	331552	0	0	0
rs75148270	1	99501205	0	0	0	331552	0	0	0
rs56286522	1	99517636	0	0	0	331552	0	0	0
rs77615146	1	99520159	0	0	0	331552	0	0	0
rs7513699	1	99521314	0	0	0	331552	0	0	0
rs75279071	1	99522062	0	0	0	331552	0	0	0
rs76420208	1	99523683	0	0	0	331552	0	0	0
rs10747502	1	99524047	0	0	0	331552	0	0	0
rs115530640	1	99532399	0	0	0	331552	0	0	0
rs116642072	1	99536344	0	0	0	331552	0	0	0
rs77593035	1	99541927	0	0	0	331552	0	0	0
rs7539811	1	99542001	0	0	0	331552	0	0	0
rs11810401	1	99542463	0	0	0	331552	0	0	0
rs6697785	1	99543234	0	0	0	331552	0	0	0
rs12025787	1	99550710	0	0	0	331552	0	0	0
rs12411241	1	99551140	0	0	0	331552	0	0	0
rs10783108	1	99551808	0	0	0	331552	0	0	0
rs302812	1	99558971	0	0	0	331552	0	0	0
rs7535674	1	99564128	0	0	0	331552	0	0	0
rs6677059	1	99567164	0	0	0	331552	0	0	0
rs3896047	1	99580658	0	0	0	331552	0	0	0
rs3905882	1	99581029	0	0	0	331552	0	0	0
rs75635364	1	99588970	0	0	0	331552	0	0	0
rs115432060	1	99589425	0	0	0	331552	0	0	0
rs11578836	1	99595775	0	0	0	331552	0	0	0
rs115123186	1	99603449	0	0	0	331552	0	0	0
rs302756	1	99610115	1	0	1	331521	0.000301639	0	0.000301639
rs41285706	1	99614315	1	0	1	331521	0.000301639	0	0.000301639
rs302763	1	99615891	1	0	1	331521	0.000301639	0	0.000301639
rs819605	1	99633193	1	0	1	331521	0.000301639	0	0.000301639
rs670374	1	99636186	1	0	1	331521	0.000301639	0	0.000301639
rs302801	1	99636587	1	0	1	331521	0.000301639	0	0.000301639
rs668206	1	99643963	1	0	1	331521	0.000301639	0	0.000301639
rs302770	1	99644928	1	0	1	331521	0.000301639	0	0.000301639
rs115584471	1	99655264	1	0	1	331521	0.000301639	0	0.000301639
rs1148352	1	99665296	1	0	1	331521	0.000301639	0	0.000301639
rs79444707	1	99669654	1	0	1	331521	0.000301639	0	0.000301639
rs79945679	1	99671728	1	0	1	331521	0.000301639	0	0.000301639
rs115465484	1	99677513	1	0	1	331521	0.000301639	0	0.000301639
rs76712763	1	99677580	1	0	1	331521	0.000301639	0	0.000301639
rs114906184	1	99689054	1	0	1	331521	0.000301639	0	0.000301639
rs732184	1	99689845	1	0	1	331521	0.000301639	0	0.000301639
rs17120049	1	99692027	1	0	1	331521	0.000301639	0	0.000301639
rs71659188	1	99692996	1	0	1	331521	0.000301639	0	0.000301639
rs11802224	1	99694037	1	0	1	331521	0.000301639	0	0.000301639
rs76254527	1	99705201	0	0	0	331552	0	0	0
rs1350156	1	99705540	0	0	0	331552	0	0	0
rs114791304	1	99707206	0	0	0	331552	0	0	0
rs12736610	1	99728698	0	0	0	331552	0	0	0
rs78826666	1	99728806	0	0	0	331552	0	0	0
rs712896	1	99730009	0	0	0	331552	0	0	0
rs35285687	1	99730100	0	0	0	331552	0	0	0
rs12140192	1	99730942	0	0	0	331552	0	0	0
rs712895	1	99732202	0	0	0	331552	0	0	0
rs1456169	1	99733964	0	0	0	331552	0	0	0
rs72736376	1	99746347	0	0	0	331552	0	0	0
rs12059455	1	99747869	0	0	0	331552	0	0	0
rs712887	1	99751185	0	0	0	331552	0	0	0
rs712884	1	99753878	0	0	0	331552	0	0	0
rs35435234	1	99754070	0	0	0	331552	0	0	0
rs819909	1	99762785	0	0	0	331552	0	0	0
rs138327459	1	99771308	0	0	0	331552	0	0	0
rs819922	1	99775704	0	0	0	331552	0	0	0
rs76629235	1	99776168	0	0	0	331552	0	0	0
rs712878	1	99780284	0	0	0	331552	0	0	0
rs74839910	1	99780824	0	0	0	331552	0	0	0
rs72736401	1	99780991	0	0	0	331552	0	0	0
rs142229550	1	99781455	0	0	0	331552	0	0	0
rs75801074	1	99787682	0	0	0	331552	0	0	0
rs12026055	1	99790208	0	0	0	331552	0	0	0
rs12083619	1	99791342	0	0	0	331552	0	0	0
rs1325956	1	99792544	0	0	0	331552	0	0	0
rs17120238	1	99800813	0	0	0	331552	0	0	0
rs7534454	1	99800965	0	0	0	331552	0	0	0
rs13374397	1	99802789	0	0	0	331552	0	0	0
rs10493911	1	99811487	2	2	0	331520	0.000603278	0.000603278	0
rs77151116	1	99813716	2	2	0	331520	0.000603278	0.000603278	0
rs115928403	1	99815439	2	2	0	331520	0.000603278	0.000603278	0
rs11459007	1	99818213	2	2	0	331520	0.000603278	0.000603278	0
rs17120263	1	99825186	2	2	0	331520	0.000603278	0.000603278	0
rs115948230	1	99826204	2	2	0	331520	0.000603278	0.000603278	0
rs1254118	1	99834791	2	2	0	331520	0.000603278	0.000603278	0
rs77758499	1	99841806	2	2	0	331520	0.000603278	0.000603278	0
rs116775441	1	99843013	2	2	0	331520	0.000603278	0.000603278	0
rs72719604	1	99845402	2	2	0	331520	0.000603278	0.000603278	0
rs36012720	1	99852417	2	2	0	331520	0.000603278	0.000603278	0
rs72719608	1	99874416	2	2	0	331520	0.000603278	0.000603278	0
rs72957096	1	99883808	2	2	0	331520	0.000603278	0.000603278	0
rs111399287	1	99890696	2	2	0	331520	0.000603278	0.000603278	0
rs113891008	1	99890880	2	2	0	331520	0.000603278	0.000603278	0
rs55785143	1	99894554	2	2	0	331520	0.000603278	0.000603278	0
rs114845924	1	99901988	2	2	0	331520	0.000603278	0.000603278	0
rs35200459	1	99903100	2	2	0	331520	0.000603278	0.000603278	0
rs12730993	1	99905884	2	2	0	331520	0.000603278	0.000603278	0
rs116733964	1	99906088	2	2	0	331520	0.000603278	0.000603278	0
rs7542970	1	99907647	2	2	0	331520	0.000603278	0.000603278	0
rs114283870	1	99920286	2	2	0	331520	0.000603278	0.000603278	0
rs11166248	1	99920416	2	2	0	331520	0.000603278	0.000603278	0
rs79800546	1	99931618	2	2	0	331520	0.000603278	0.000603278	0
rs74112811	1	99936220	2	2	0	331520	0.000603278	0.000603278	0
rs4537583	1	99946736	2	2	0	331520	0.000603278	0.000603278	0
rs79041939	1	99947428	2	2	0	331520	0.000603278	0.000603278	0
rs17120526	1	99951627	2	2	0	331520	0.000603278	0.000603278	0
rs12563719	1	99952500	2	2	0	331520	0.000603278	0.000603278	0
rs76610704	1	99953798	2	2	0	331520	0.000603278	0.000603278	0
rs67980809	1	99954194	2	2	0	331520	0.000603278	0.000603278	0
rs17403124	1	99956689	2	2	0	331520	0.000603278	0.000603278	0
rs2392047	1	99957207	2	2	0	331520	0.000603278	0.000603278	0
rs4908319	1	99959579	2	2	0	331520	0.000603278	0.000603278	0
rs34699904	1	99962833	2	2	0	331520	0.000603278	0.000603278	0
rs2893420	1	99963687	2	2	0	331520	0.000603278	0.000603278	0
rs7517211	1	99969159	2	2	0	331520	0.000603278	0.000603278	0
rs11576210	1	99992372	2	2	0	331520	0.000603278	0.000603278	0
rs115541361	1	99998481	2	2	0	331520	0.000603278	0.000603278	0
rs114427610	1	100003419	2	2	0	331520	0.000603278	0.000603278	0
rs150684236	1	100005950	2	2	0	331520	0.000603278	0.000603278	0
rs76698872	1	100007258	2	2	0	331520	0.000603278	0.000603278	0
rs1416883	1	100010999	2	2	0	331520	0.000603278	0.000603278	0
rs115410119	1	100012891	2	2	0	331520	0.000603278	0.000603278	0
rs76338372	1	100023153	2	2	0	331520	0.000603278	0.000603278	0
rs77930938	1	100023657	2	2	0	331520	0.000603278	0.000603278	0
rs78659954	1	100026125	2	2	0	331520	0.000603278	0.000603278	0
rs11166275	1	100027217	2	2	0	331520	0.000603278	0.000603278	0
rs77406825	1	100032054	2	2	0	331520	0.000603278	0.000603278	0
rs12116502	1	100039250	2	2	0	331520	0.000603278	0.000603278	0
rs1000792	1	100040100	2	2	0	331520	0.000603278	0.000603278	0
rs952519	1	100040528	2	2	0	331520	0.000603278	0.000603278	0
rs17120713	1	100042089	2	2	0	331520	0.000603278	0.000603278	0
rs75094548	1	100042449	2	2	0	331520	0.000603278	0.000603278	0
rs7543130	1	100049785	2	2	0	331520	0.000603278	0.000603278	0
rs1416890	1	100051383	2	2	0	331520	0.000603278	0.000603278	0
rs78170214	1	100059601	2	2	0	331520	0.000603278	0.000603278	0
rs1339864	1	100060529	2	2	0	331520	0.000603278	0.000603278	0
rs114323737	1	100065823	2	2	0	331520	0.000603278	0.000603278	0
rs115029389	1	100069727	2	2	0	331520	0.000603278	0.000603278	0
rs114583061	1	100075104	2	2	0	331520	0.000603278	0.000603278	0
rs61784987	1	100075329	2	2	0	331520	0.000603278	0.000603278	0
rs835012	1	100079353	2	2	0	331520	0.000603278	0.000603278	0
rs72721781	1	100081772	2	2	0	331520	0.000603278	0.000603278	0
rs12722988	1	100083263	2	2	0	331520	0.000603278	0.000603278	0
rs1338574	1	100083462	2	2	0	331520	0.000603278	0.000603278	0
rs17648010	1	100086858	2	2	0	331520	0.000603278	0.000603278	0
rs834979	1	100087162	2	2	0	331520	0.000603278	0.000603278	0
rs77409183	1	100091422	2	2	0	331520	0.000603278	0.000603278	0
rs844330	1	100091852	2	2	0	331520	0.000603278	0.000603278	0
rs115400609	1	100093163	2	2	0	331520	0.000603278	0.000603278	0
rs34310399	1	100094088	2	2	0	331520	0.000603278	0.000603278	0
rs79808004	1	100097850	2	2	0	331520	0.000603278	0.000603278	0
rs72721790	1	100100105	2	2	0	331520	0.000603278	0.000603278	0
rs11166285	1	100103934	2	2	0	331520	0.000603278	0.000603278	0
rs17405726	1	100107131	2	2	0	331520	0.000603278	0.000603278	0
rs835000	1	100108685	2	2	0	331520	0.000603278	0.000603278	0
rs834996	1	100112736	2	2	0	331520	0.000603278	0.000603278	0
rs115211724	1	100116900	2	2	0	331520	0.000603278	0.000603278	0
rs834980	1	100130710	2	2	0	331520	0.000603278	0.000603278	0
rs143990967	1	100133249	2	2	0	331520	0.000603278	0.000603278	0
rs1981192	1	100143603	1	1	0	331521	0.000301639	0.000301639	0
rs12069629	1	100146431	1	1	0	331521	0.000301639	0.000301639	0
rs6577120	1	100147421	1	1	0	331521	0.000301639	0.000301639	0
rs12072388	1	100148203	1	1	0	331521	0.000301639	0.000301639	0
rs41285726	1	100151835	1	1	0	331521	0.000301639	0.000301639	0
rs41285728	1	100154899	1	1	0	331521	0.000301639	0.000301639	0
rs35317701	1	100155193	1	1	0	331521	0.000301639	0.000301639	0
rs10875242	1	100159300	1	1	0	331521	0.000301639	0.000301639	0
rs74941008	1	100166084	1	1	0	331521	0.000301639	0.000301639	0
rs12040070	1	100172901	1	1	0	331521	0.000301639	0.000301639	0
rs12145706	1	100174670	1	1	0	331521	0.000301639	0.000301639	0
Affx-80212899	1	100176385	1	1	0	331521	0.000301639	0.000301639	0
rs187278122	1	100177969	1	1	0	331521	0.000301639	0.000301639	0
rs149801998	1	100182997	1	1	0	331521	0.000301639	0.000301639	0
rs115038423	1	100185458	1	1	0	331521	0.000301639	0.000301639	0
rs953019	1	100188316	1	1	0	331521	0.000301639	0.000301639	0
Affx-52345695	1	100194200	1	1	0	331521	0.000301639	0.000301639	0
rs142004734	1	100195237	1	1	0	331521	0.000301639	0.000301639	0
rs6670361	1	100200184	0	0	0	331552	0	0	0
rs6577124	1	100200548	0	0	0	331552	0	0	0
rs7537296	1	100203648	0	0	0	331552	0	0	0
rs12120774	1	100205588	0	0	0	331552	0	0	0
rs143957192	1	100206478	0	0	0	331552	0	0	0
rs61782990	1	100206823	0	0	0	331552	0	0	0
rs10875251	1	100211841	0	0	0	331552	0	0	0
rs4908018	1	100234367	2	0	2	331520	0.000603278	0	0.000603278
rs34504716	1	100237108	2	0	2	331520	0.000603278	0	0.000603278
rs114555778	1	100250208	2	0	2	331520	0.000603278	0	0.000603278
rs10875258	1	100252217	2	0	2	331520	0.000603278	0	0.000603278
rs114943666	1	100254060	2	0	2	331520	0.000603278	0	0.000603278
rs4908023	1	100254636	2	0	2	331520	0.000603278	0	0.000603278
rs11166335	1	100257778	2	0	2	331520	0.000603278	0	0.000603278
rs6664173	1	100275417	2	0	2	331520	0.000603278	0	0.000603278
rs61365986	1	100276239	2	0	2	331520	0.000603278	0	0.000603278
rs56085484	1	100281679	2	0	2	331520	0.000603278	0	0.000603278
rs72725926	1	100290107	2	0	2	331520	0.000603278	0	0.000603278
rs77317740	1	100291462	2	0	2	331520	0.000603278	0	0.000603278
rs12042183	1	100292878	2	0	2	331520	0.000603278	0	0.000603278
rs10875268	1	100292904	2	0	2	331520	0.000603278	0	0.000603278
rs61811068	1	100307760	2	0	2	331520	0.000603278	0	0.000603278
rs2307130	1	100316589	2	0	2	331520	0.000603278	0	0.000603278
rs113994126	1	100316614	2	0	2	331520	0.000603278	0	0.000603278
rs145049634	1	100318245	2	0	2	331520	0.000603278	0	0.000603278
rs2307129	1	100327026	2	0	2	331520	0.000603278	0	0.000603278
rs2230305	1	100327183	2	0	2	331520	0.000603278	0	0.000603278
Affx-89021593	1	100329946	2	0	2	331520	0.000603278	0	0.000603278
rs116045366	1	100335626	2	0	2	331520	0.000603278	0	0.000603278
rs17121403	1	100335977	2	0	2	331520	0.000603278	0	0.000603278
Affx-89018812	1	100340302	0	0	0	331552	0	0	0
rs28730701	1	100340782	2	0	2	331520	0.000603278	0	0.000603278
rs17121464	1	100340787	2	0	2	331520	0.000603278	0	0.000603278
rs141043166	1	100343254	2	0	2	331520	0.000603278	0	0.000603278
Affx-89005973	1	100343300	0	0	0	331552	0	0	0
Affx-89025007	1	100343344	2	0	2	331520	0.000603278	0	0.000603278
Affx-80268091	1	100343346	2	0	2	331520	0.000603278	0	0.000603278
rs139488862	1	100346211	2	0	2	331520	0.000603278	0	0.000603278
rs113994129	1	100346885	2	0	2	331520	0.000603278	0	0.000603278
rs149914040	1	100347247	2	0	2	331520	0.000603278	0	0.000603278
rs149210307	1	100349757	2	0	2	331520	0.000603278	0	0.000603278
rs150441555	1	100349983	2	0	2	331520	0.000603278	0	0.000603278
rs113994130	1	100350168	2	0	2	331520	0.000603278	0	0.000603278
rs555929	1	100353675	2	0	2	331520	0.000603278	0	0.000603278
rs114688742	1	100354674	2	0	2	331520	0.000603278	0	0.000603278
rs3753494	1	100358103	2	0	2	331520	0.000603278	0	0.000603278
rs2230307	1	100361925	2	0	2	331520	0.000603278	0	0.000603278
rs17121583	1	100365848	2	0	2	331520	0.000603278	0	0.000603278
rs12734255	1	100365849	2	0	2	331520	0.000603278	0	0.000603278
Affx-52107742	1	100366260	2	0	2	331520	0.000603278	0	0.000603278
Affx-89025852	1	100368263	2	0	2	331520	0.000603278	0	0.000603278
rs17121609	1	100368640	2	0	2	331520	0.000603278	0	0.000603278
rs61281267	1	100372065	2	0	2	331520	0.000603278	0	0.000603278
Affx-80268094	1	100376380	2	0	2	331520	0.000603278	0	0.000603278
rs77905995	1	100377295	2	0	2	331520	0.000603278	0	0.000603278
rs28730706	1	100377973	2	0	2	331520	0.000603278	0	0.000603278
Affx-89024562	1	100379113	2	0	2	331520	0.000603278	0	0.000603278
Affx-89012537	1	100382227	2	0	2	331520	0.000603278	0	0.000603278
rs114982938	1	100382532	0	0	0	331552	0	0	0
rs78502657	1	100394941	2	0	2	331520	0.000603278	0	0.000603278
rs1541044	1	100411287	2	0	2	331520	0.000603278	0	0.000603278
rs74871202	1	100423058	2	0	2	331520	0.000603278	0	0.000603278
rs1541042	1	100430720	2	0	2	331520	0.000603278	0	0.000603278
rs11166383	1	100436133	2	0	2	331520	0.000603278	0	0.000603278
rs11810989	1	100443397	0	0	0	331552	0	0	0
rs114848265	1	100444215	0	0	0	331552	0	0	0
rs115422418	1	100444663	0	0	0	331552	0	0	0
rs72728114	1	100458794	0	0	0	331552	0	0	0
rs511309	1	100468560	0	0	0	331552	0	0	0
Affx-77508541	1	100481062	0	0	0	331552	0	0	0
Affx-80268095	1	100487945	0	0	0	331552	0	0	0
rs561149	1	100500416	0	0	0	331552	0	0	0
rs76243603	1	100515033	0	0	0	331552	0	0	0
rs115052076	1	100515843	0	0	0	331552	0	0	0
rs17417834	1	100543521	0	0	0	331552	0	0	0
rs35170103	1	100546162	0	0	0	331552	0	0	0
rs5876	1	100547994	0	0	0	331552	0	0	0
rs13375867	1	100575933	0	0	0	331552	0	0	0
rs77741912	1	100575941	0	0	0	331552	0	0	0
rs76131375	1	100580608	0	0	0	331552	0	0	0
rs141081618	1	100598744	0	0	0	331552	0	0	0
rs472498	1	100598866	0	0	0	331552	0	0	0
rs687513	1	100598867	0	0	0	331552	0	0	0
rs114934545	1	100615324	0	0	0	331552	0	0	0
rs76512146	1	100616955	0	0	0	331552	0	0	0
rs111334083	1	100617033	0	0	0	331552	0	0	0
Affx-80268103	1	100620697	0	0	0	331552	0	0	0
rs78962557	1	100620728	0	0	0	331552	0	0	0
rs12122948	1	100623922	0	0	0	331552	0	0	0
rs114758923	1	100632949	0	0	0	331552	0	0	0
rs41287250	1	100643730	0	0	0	331552	0	0	0
rs36071256	1	100644474	0	0	0	331552	0	0	0
rs6701655	1	100656661	0	0	0	331552	0	0	0
rs12044663	1	100656939	0	0	0	331552	0	0	0
rs75525811	1	100661842	0	0	0	331552	0	0	0
rs12021720	1	100672060	1	1	0	331521	0.000301639	0.000301639	0
Affx-89015409	1	100672084	1	1	0	331521	0.000301639	0.000301639	0
rs78484645	1	100678671	1	1	0	331521	0.000301639	0.000301639	0
rs185492864	1	100680411	1	1	0	331521	0.000301639	0.000301639	0
rs121964999	1	100680485	1	1	0	331521	0.000301639	0.000301639	0
rs146249007	1	100681587	1	1	0	331521	0.000301639	0.000301639	0
Affx-89021828	1	100684247	1	1	0	331521	0.000301639	0.000301639	0
Affx-89013527	1	100684306	1	1	0	331521	0.000301639	0.000301639	0
rs12046458	1	100703069	1	1	0	331521	0.000301639	0.000301639	0
Affx-89010875	1	100706415	1	1	0	331521	0.000301639	0.000301639	0
rs116489398	1	100707296	1	1	0	331521	0.000301639	0.000301639	0
rs7543453	1	100709301	1	1	0	331521	0.000301639	0.000301639	0
rs113453548	1	100709949	1	1	0	331521	0.000301639	0.000301639	0
rs114826452	1	100714532	1	1	0	331521	0.000301639	0.000301639	0
Affx-80268106	1	100715368	1	1	0	331521	0.000301639	0.000301639	0
rs7520551	1	100716167	1	1	0	331521	0.000301639	0.000301639	0
rs17420146	1	100732601	1	1	0	331521	0.000301639	0.000301639	0
rs17454070	1	100732855	1	1	0	331521	0.000301639	0.000301639	0
rs76092506	1	100739833	1	1	0	331521	0.000301639	0.000301639	0
rs116538743	1	100740485	1	1	0	331521	0.000301639	0.000301639	0
rs140549239	1	100740505	1	1	0	331521	0.000301639	0.000301639	0
rs74746216	1	100746159	1	1	0	331521	0.000301639	0.000301639	0
rs41287264	1	100757176	1	1	0	331521	0.000301639	0.000301639	0
rs114909585	1	100757824	1	1	0	331521	0.000301639	0.000301639	0
rs78213268	1	100764242	1	1	0	331521	0.000301639	0.000301639	0
rs72983960	1	100764827	1	1	0	331521	0.000301639	0.000301639	0
rs954131	1	100766593	1	1	0	331521	0.000301639	0.000301639	0
rs115604980	1	100768163	1	1	0	331521	0.000301639	0.000301639	0
rs525292	1	100784154	1	1	0	331521	0.000301639	0.000301639	0
rs679627	1	100788209	1	1	0	331521	0.000301639	0.000301639	0
rs17122238	1	100790248	1	1	0	331521	0.000301639	0.000301639	0
rs666084	1	100794061	1	1	0	331521	0.000301639	0.000301639	0
rs478859	1	100796120	1	1	0	331521	0.000301639	0.000301639	0
rs6676197	1	100800092	1	1	0	331521	0.000301639	0.000301639	0
rs77355199	1	100814398	1	1	0	331521	0.000301639	0.000301639	0
rs17420882	1	100818728	1	1	0	331521	0.000301639	0.000301639	0
rs648333	1	100821136	0	0	0	331552	0	0	0
rs524219	1	100821493	1	1	0	331521	0.000301639	0.000301639	0
rs630646	1	100822776	1	1	0	331521	0.000301639	0.000301639	0
rs7537537	1	100833965	1	1	0	331521	0.000301639	0.000301639	0
rs74780928	1	100838317	1	1	0	331521	0.000301639	0.000301639	0
rs116604714	1	100844734	1	1	0	331521	0.000301639	0.000301639	0
rs28361212	1	100856380	1	1	0	331521	0.000301639	0.000301639	0
rs61811382	1	100861729	1	1	0	331521	0.000301639	0.000301639	0
rs12065152	1	100863864	1	1	0	331521	0.000301639	0.000301639	0
rs61811383	1	100864133	1	1	0	331521	0.000301639	0.000301639	0
rs72730151	1	100877778	1	1	0	331521	0.000301639	0.000301639	0
rs12564838	1	100883188	1	1	0	331521	0.000301639	0.000301639	0
rs74320375	1	100894096	1	1	0	331521	0.000301639	0.000301639	0
rs72730155	1	100898871	1	1	0	331521	0.000301639	0.000301639	0
rs75908470	1	100901900	1	1	0	331521	0.000301639	0.000301639	0
rs17122500	1	100906466	1	1	0	331521	0.000301639	0.000301639	0
rs11809079	1	100914270	1	1	0	331521	0.000301639	0.000301639	0
rs28364870	1	100920240	1	1	0	331521	0.000301639	0.000301639	0
rs3754131	1	100931073	1	1	0	331521	0.000301639	0.000301639	0
rs28364897	1	100949904	1	1	0	331521	0.000301639	0.000301639	0
rs140849467	1	100949960	1	1	0	331521	0.000301639	0.000301639	0
rs76053371	1	100961995	0	0	0	331552	0	0	0
rs113885721	1	100964667	1	1	0	331521	0.000301639	0.000301639	0
rs111819360	1	100965313	1	1	0	331521	0.000301639	0.000301639	0
rs28364911	1	100975680	1	1	0	331521	0.000301639	0.000301639	0
rs76548675	1	100975996	1	1	0	331521	0.000301639	0.000301639	0
rs7529831	1	100991834	1	1	0	331521	0.000301639	0.000301639	0
rs74950231	1	100995524	1	1	0	331521	0.000301639	0.000301639	0
rs116292597	1	100995710	1	1	0	331521	0.000301639	0.000301639	0
rs76816783	1	100998783	1	1	0	331521	0.000301639	0.000301639	0
rs6577178	1	101002833	1	1	0	331521	0.000301639	0.000301639	0
rs41305878	1	101006517	2	1	1	331520	0.000603278	0.000301639	0.000301639
rs2030049	1	101007055	2	1	1	331520	0.000603278	0.000301639	0.000301639
rs11578894	1	101012650	2	1	1	331520	0.000603278	0.000301639	0.000301639
rs72732105	1	101013907	2	1	1	331520	0.000603278	0.000301639	0.000301639
rs1335751	1	101027524	2	1	1	331520	0.000603278	0.000301639	0.000301639
rs721385	1	101029715	2	1	1	331520	0.000603278	0.000301639	0.000301639
rs113043933	1	101030864	2	1	1	331520	0.000603278	0.000301639	0.000301639
rs116080806	1	101031293	2	1	1	331520	0.000603278	0.000301639	0.000301639
rs6674389	1	101031689	2	1	1	331520	0.000603278	0.000301639	0.000301639
rs1995142	1	101041174	2	1	1	331520	0.000603278	0.000301639	0.000301639
rs2647326	1	101041271	2	1	1	331520	0.000603278	0.000301639	0.000301639
rs1995143	1	101041488	2	1	1	331520	0.000603278	0.000301639	0.000301639
rs79510782	1	101045590	2	1	1	331520	0.000603278	0.000301639	0.000301639
rs115631530	1	101050425	2	1	1	331520	0.000603278	0.000301639	0.000301639
rs4908075	1	101056195	2	1	1	331520	0.000603278	0.000301639	0.000301639
rs72732147	1	101056656	2	1	1	331520	0.000603278	0.000301639	0.000301639
rs7535936	1	101071668	2	1	1	331520	0.000603278	0.000301639	0.000301639
rs17123016	1	101073216	2	1	1	331520	0.000603278	0.000301639	0.000301639
rs6689978	1	101074905	2	1	1	331520	0.000603278	0.000301639	0.000301639
rs4243808	1	101077834	2	1	1	331520	0.000603278	0.000301639	0.000301639
rs10747511	1	101084092	2	1	1	331520	0.000603278	0.000301639	0.000301639
rs72977364	1	101092090	2	1	1	331520	0.000603278	0.000301639	0.000301639
rs12742840	1	101092222	2	1	1	331520	0.000603278	0.000301639	0.000301639
rs2297715	1	101092594	2	1	1	331520	0.000603278	0.000301639	0.000301639
rs17412243	1	101094662	2	1	1	331520	0.000603278	0.000301639	0.000301639
rs35342638	1	101105069	2	1	1	331520	0.000603278	0.000301639	0.000301639
rs17403878	1	101105310	2	1	1	331520	0.000603278	0.000301639	0.000301639
rs17403947	1	101108366	2	1	1	331520	0.000603278	0.000301639	0.000301639
rs4488055	1	101108849	2	1	1	331520	0.000603278	0.000301639	0.000301639
rs114271383	1	101110600	2	1	1	331520	0.000603278	0.000301639	0.000301639
rs3904670	1	101111633	2	1	1	331520	0.000603278	0.000301639	0.000301639
rs115756886	1	101122198	2	1	1	331520	0.000603278	0.000301639	0.000301639
rs12049233	1	101123278	2	1	1	331520	0.000603278	0.000301639	0.000301639
rs114132197	1	101138519	2	1	1	331520	0.000603278	0.000301639	0.000301639
rs12566489	1	101139367	2	1	1	331520	0.000603278	0.000301639	0.000301639
rs116479904	1	101141256	2	1	1	331520	0.000603278	0.000301639	0.000301639
rs115890370	1	101157297	2	2	0	331520	0.000603278	0.000603278	0
rs72732157	1	101170837	2	2	0	331520	0.000603278	0.000603278	0
rs11578560	1	101170999	2	2	0	331520	0.000603278	0.000603278	0
Affx-3943286	1	101177133	2	2	0	331520	0.000603278	0.000603278	0
rs1582090	1	101178176	2	2	0	331520	0.000603278	0.000603278	0
rs3176864	1	101189459	3	3	0	331519	0.000904917	0.000904917	0
rs3917011	1	101192142	3	3	0	331519	0.000904917	0.000904917	0
rs3176871	1	101197289	3	3	0	331519	0.000904917	0.000904917	0
rs77606680	1	101197585	3	3	0	331519	0.000904917	0.000904917	0
rs114207303	1	101198111	3	3	0	331519	0.000904917	0.000904917	0
rs3181088	1	101198708	3	3	0	331519	0.000904917	0.000904917	0
rs2209627	1	101199147	3	3	0	331519	0.000904917	0.000904917	0
rs3176874	1	101199886	3	3	0	331519	0.000904917	0.000904917	0
rs3176875	1	101199979	3	3	0	331519	0.000904917	0.000904917	0
rs3176879	1	101203827	3	3	0	331519	0.000904917	0.000904917	0
rs3181092	1	101204644	3	3	0	331519	0.000904917	0.000904917	0
rs78514285	1	101210049	3	3	0	331519	0.000904917	0.000904917	0
rs34784401	1	101215043	3	3	0	331519	0.000904917	0.000904917	0
rs115742139	1	101220815	3	3	0	331519	0.000904917	0.000904917	0
rs6703699	1	101226787	3	3	0	331519	0.000904917	0.000904917	0
rs111594792	1	101230427	3	3	0	331519	0.000904917	0.000904917	0
rs113403402	1	101238110	3	3	0	331519	0.000904917	0.000904917	0
rs6577209	1	101255080	3	3	0	331519	0.000904917	0.000904917	0
rs12404364	1	101255697	3	3	0	331519	0.000904917	0.000904917	0
rs2148403	1	101260583	3	3	0	331519	0.000904917	0.000904917	0
rs116578439	1	101262806	3	3	0	331519	0.000904917	0.000904917	0
rs6700579	1	101271534	3	3	0	331519	0.000904917	0.000904917	0
rs12067010	1	101274933	3	3	0	331519	0.000904917	0.000904917	0
rs12733882	1	101276203	3	3	0	331519	0.000904917	0.000904917	0
rs12135888	1	101296067	4	3	1	331518	0.00120656	0.000904917	0.000301639
rs17416054	1	101297277	4	3	1	331518	0.00120656	0.000904917	0.000301639
rs74901175	1	101298178	4	3	1	331518	0.00120656	0.000904917	0.000301639
rs12043207	1	101302813	4	3	1	331518	0.00120656	0.000904917	0.000301639
rs61780279	1	101315036	5	4	1	331517	0.0015082	0.00120656	0.000301639
rs1543421	1	101315934	5	4	1	331517	0.0015082	0.00120656	0.000301639
rs61780281	1	101324152	5	4	1	331517	0.0015082	0.00120656	0.000301639
rs115907995	1	101327580	5	4	1	331517	0.0015082	0.00120656	0.000301639
rs12048904	1	101331536	5	4	1	331517	0.0015082	0.00120656	0.000301639
rs115850179	1	101335803	5	4	1	331517	0.0015082	0.00120656	0.000301639
rs141823466	1	101339863	5	4	1	331517	0.0015082	0.00120656	0.000301639
rs7543296	1	101348100	6	5	1	331516	0.00180983	0.0015082	0.000301639
rs77649301	1	101354386	6	5	1	331516	0.00180983	0.0015082	0.000301639
rs112578365	1	101362582	6	5	1	331516	0.00180983	0.0015082	0.000301639
rs115739098	1	101364772	6	5	1	331516	0.00180983	0.0015082	0.000301639
rs4908107	1	101378647	6	5	1	331516	0.00180983	0.0015082	0.000301639
rs76861341	1	101382999	6	5	1	331516	0.00180983	0.0015082	0.000301639
rs72734259	1	101393037	6	5	1	331516	0.00180983	0.0015082	0.000301639
rs11581062	1	101407519	6	5	1	331516	0.00180983	0.0015082	0.000301639
rs6693456	1	101424561	6	5	1	331516	0.00180983	0.0015082	0.000301639
rs61780322	1	101428415	6	5	1	331516	0.00180983	0.0015082	0.000301639
rs12136331	1	101437177	6	5	1	331516	0.00180983	0.0015082	0.000301639
rs17408707	1	101438051	6	5	1	331516	0.00180983	0.0015082	0.000301639
rs17449022	1	101442367	6	5	1	331516	0.00180983	0.0015082	0.000301639
rs41313266	1	101447140	6	5	1	331516	0.00180983	0.0015082	0.000301639
rs78707545	1	101447628	6	5	1	331516	0.00180983	0.0015082	0.000301639
Affx-80212944	1	101458208	6	5	1	331516	0.00180983	0.0015082	0.000301639
rs12023712	1	101462232	6	5	1	331516	0.00180983	0.0015082	0.000301639
rs75079302	1	101477978	6	5	1	331516	0.00180983	0.0015082	0.000301639
Affx-80268112	1	101479318	6	5	1	331516	0.00180983	0.0015082	0.000301639
rs114495055	1	101487246	6	5	1	331516	0.00180983	0.0015082	0.000301639
rs79450364	1	101507607	6	5	1	331516	0.00180983	0.0015082	0.000301639
rs950038	1	101549316	6	5	1	331516	0.00180983	0.0015082	0.000301639
rs17410015	1	101551926	6	5	1	331516	0.00180983	0.0015082	0.000301639
rs35373323	1	101552751	6	5	1	331516	0.00180983	0.0015082	0.000301639
rs72736248	1	101555154	6	5	1	331516	0.00180983	0.0015082	0.000301639
rs74977197	1	101558483	6	5	1	331516	0.00180983	0.0015082	0.000301639
rs12142214	1	101563652	6	5	1	331516	0.00180983	0.0015082	0.000301639
rs79810614	1	101565418	6	5	1	331516	0.00180983	0.0015082	0.000301639
rs115249163	1	101566957	6	5	1	331516	0.00180983	0.0015082	0.000301639
rs12727236	1	101573408	6	5	1	331516	0.00180983	0.0015082	0.000301639
rs79211511	1	101589141	6	5	1	331516	0.00180983	0.0015082	0.000301639
rs12733135	1	101595983	6	5	1	331516	0.00180983	0.0015082	0.000301639
rs72736295	1	101602275	6	5	1	331516	0.00180983	0.0015082	0.000301639
rs11584741	1	101604215	6	5	1	331516	0.00180983	0.0015082	0.000301639
rs514793	1	101604554	6	5	1	331516	0.00180983	0.0015082	0.000301639
rs7524946	1	101604781	6	5	1	331516	0.00180983	0.0015082	0.000301639
rs12408672	1	101609690	7	6	1	331515	0.00211147	0.00180983	0.000301639
rs114358210	1	101613653	7	6	1	331515	0.00211147	0.00180983	0.000301639
rs17417367	1	101620729	7	6	1	331515	0.00211147	0.00180983	0.000301639
rs55733430	1	101623138	7	6	1	331515	0.00211147	0.00180983	0.000301639
rs114858782	1	101623846	7	6	1	331515	0.00211147	0.00180983	0.000301639
rs34039914	1	101633006	7	6	1	331515	0.00211147	0.00180983	0.000301639
rs7367938	1	101638999	7	6	1	331515	0.00211147	0.00180983	0.000301639
rs61240472	1	101655220	7	6	1	331515	0.00211147	0.00180983	0.000301639
rs4581298	1	101656160	7	6	1	331515	0.00211147	0.00180983	0.000301639
rs61783369	1	101659269	7	6	1	331515	0.00211147	0.00180983	0.000301639
rs12401816	1	101659430	7	6	1	331515	0.00211147	0.00180983	0.000301639
rs12562183	1	101659587	7	6	1	331515	0.00211147	0.00180983	0.000301639
rs6676334	1	101660122	7	6	1	331515	0.00211147	0.00180983	0.000301639
rs12410412	1	101661568	7	6	1	331515	0.00211147	0.00180983	0.000301639
rs34792655	1	101664634	7	6	1	331515	0.00211147	0.00180983	0.000301639
rs74970219	1	101664777	7	6	1	331515	0.00211147	0.00180983	0.000301639
rs1329454	1	101667109	7	6	1	331515	0.00211147	0.00180983	0.000301639
rs12742114	1	101667758	7	6	1	331515	0.00211147	0.00180983	0.000301639
rs4907930	1	101673366	7	6	1	331515	0.00211147	0.00180983	0.000301639
rs6671187	1	101680399	7	6	1	331515	0.00211147	0.00180983	0.000301639
rs12404070	1	101682050	7	6	1	331515	0.00211147	0.00180983	0.000301639
rs114212318	1	101684595	7	6	1	331515	0.00211147	0.00180983	0.000301639
rs10875362	1	101687757	7	6	1	331515	0.00211147	0.00180983	0.000301639
rs76626018	1	101687842	7	6	1	331515	0.00211147	0.00180983	0.000301639
rs61783374	1	101688079	7	6	1	331515	0.00211147	0.00180983	0.000301639
rs74665711	1	101690323	7	6	1	331515	0.00211147	0.00180983	0.000301639
rs12746702	1	101698388	7	6	1	331515	0.00211147	0.00180983	0.000301639
rs12407294	1	101701432	7	6	1	331515	0.00211147	0.00180983	0.000301639
rs1411017	1	101703249	7	6	1	331515	0.00211147	0.00180983	0.000301639
rs3737578	1	101704496	7	6	1	331515	0.00211147	0.00180983	0.000301639
rs41287280	1	101704577	7	6	1	331515	0.00211147	0.00180983	0.000301639
rs114115083	1	101706246	7	6	1	331515	0.00211147	0.00180983	0.000301639
rs3737576	1	101709563	7	6	1	331515	0.00211147	0.00180983	0.000301639
rs12134363	1	101711964	7	6	1	331515	0.00211147	0.00180983	0.000301639
rs9433752	1	101718276	7	6	1	331515	0.00211147	0.00180983	0.000301639
rs116840303	1	101721067	7	6	1	331515	0.00211147	0.00180983	0.000301639
rs7532171	1	101724951	7	6	1	331515	0.00211147	0.00180983	0.000301639
rs111690968	1	101725425	7	6	1	331515	0.00211147	0.00180983	0.000301639
rs7546493	1	101725544	7	6	1	331515	0.00211147	0.00180983	0.000301639
rs12760559	1	101733328	7	6	1	331515	0.00211147	0.00180983	0.000301639
rs4908117	1	101747088	7	6	1	331515	0.00211147	0.00180983	0.000301639
rs12040717	1	101748071	7	6	1	331515	0.00211147	0.00180983	0.000301639
rs114314913	1	101748158	7	6	1	331515	0.00211147	0.00180983	0.000301639
rs910633	1	101749974	7	6	1	331515	0.00211147	0.00180983	0.000301639
rs34410718	1	101754800	7	6	1	331515	0.00211147	0.00180983	0.000301639
rs9433773	1	101755242	7	6	1	331515	0.00211147	0.00180983	0.000301639
rs34012443	1	101761668	7	6	1	331515	0.00211147	0.00180983	0.000301639
rs9434185	1	101762215	7	6	1	331515	0.00211147	0.00180983	0.000301639
rs77660262	1	101763998	7	6	1	331515	0.00211147	0.00180983	0.000301639
rs12132713	1	101765894	7	6	1	331515	0.00211147	0.00180983	0.000301639
rs1033634	1	101768868	7	6	1	331515	0.00211147	0.00180983	0.000301639
rs7529913	1	101769433	7	6	1	331515	0.00211147	0.00180983	0.000301639
rs72721648	1	101770502	7	6	1	331515	0.00211147	0.00180983	0.000301639
rs11166585	1	101773104	7	6	1	331515	0.00211147	0.00180983	0.000301639
rs114350544	1	101774695	7	6	1	331515	0.00211147	0.00180983	0.000301639
rs12046187	1	101779472	7	6	1	331515	0.00211147	0.00180983	0.000301639
rs79240621	1	101779915	7	6	1	331515	0.00211147	0.00180983	0.000301639
rs114305510	1	101780415	7	6	1	331515	0.00211147	0.00180983	0.000301639
rs116740237	1	101789837	7	6	1	331515	0.00211147	0.00180983	0.000301639
rs7539216	1	101793457	7	6	1	331515	0.00211147	0.00180983	0.000301639
rs78978483	1	101796311	7	6	1	331515	0.00211147	0.00180983	0.000301639
rs10127558	1	101796616	7	6	1	331515	0.00211147	0.00180983	0.000301639
rs4907936	1	101810561	8	6	2	331514	0.00241311	0.00180983	0.000603278
rs115958375	1	101812021	8	6	2	331514	0.00241311	0.00180983	0.000603278
rs79052733	1	101815407	8	6	2	331514	0.00241311	0.00180983	0.000603278
rs12144500	1	101834003	8	6	2	331514	0.00241311	0.00180983	0.000603278
rs6688602	1	101837079	8	6	2	331514	0.00241311	0.00180983	0.000603278
rs74784173	1	101842746	8	6	2	331514	0.00241311	0.00180983	0.000603278
rs12061503	1	101843254	8	6	2	331514	0.00241311	0.00180983	0.000603278
rs61782503	1	101845454	8	6	2	331514	0.00241311	0.00180983	0.000603278
rs1994717	1	101846849	8	6	2	331514	0.00241311	0.00180983	0.000603278
rs1491643	1	101849423	8	6	2	331514	0.00241311	0.00180983	0.000603278
rs12733226	1	101849429	8	6	2	331514	0.00241311	0.00180983	0.000603278
rs12127134	1	101851025	8	6	2	331514	0.00241311	0.00180983	0.000603278
rs12123016	1	101855146	8	6	2	331514	0.00241311	0.00180983	0.000603278
rs7549900	1	101857117	8	6	2	331514	0.00241311	0.00180983	0.000603278
rs4279870	1	101859432	8	6	2	331514	0.00241311	0.00180983	0.000603278
rs76834279	1	101862122	8	6	2	331514	0.00241311	0.00180983	0.000603278
rs7548919	1	101864021	8	6	2	331514	0.00241311	0.00180983	0.000603278
rs10874488	1	101867800	8	6	2	331514	0.00241311	0.00180983	0.000603278
rs72723625	1	101870673	8	6	2	331514	0.00241311	0.00180983	0.000603278
rs76702874	1	101874161	8	6	2	331514	0.00241311	0.00180983	0.000603278
rs78156484	1	101884637	8	6	2	331514	0.00241311	0.00180983	0.000603278
rs12401392	1	101895945	9	6	3	331513	0.00271475	0.00180983	0.000904917
rs12058460	1	101899294	9	6	3	331513	0.00271475	0.00180983	0.000904917
rs117910241	1	101904701	9	6	3	331513	0.00271475	0.00180983	0.000904917
rs74679780	1	101909451	9	6	3	331513	0.00271475	0.00180983	0.000904917
rs9324334	1	101927483	10	6	4	331512	0.00301639	0.00180983	0.00120656
rs111848169	1	101931879	10	6	4	331512	0.00301639	0.00180983	0.00120656
rs114991425	1	101931907	10	6	4	331512	0.00301639	0.00180983	0.00120656
rs1388453	1	101937089	10	6	4	331512	0.00301639	0.00180983	0.00120656
rs1388454	1	101937381	10	6	4	331512	0.00301639	0.00180983	0.00120656
rs12406997	1	101937714	10	6	4	331512	0.00301639	0.00180983	0.00120656
rs1948368	1	101938477	10	6	4	331512	0.00301639	0.00180983	0.00120656
rs10493950	1	101940474	10	6	4	331512	0.00301639	0.00180983	0.00120656
rs12116862	1	101953743	10	6	4	331512	0.00301639	0.00180983	0.00120656
rs111680851	1	101958874	10	6	4	331512	0.00301639	0.00180983	0.00120656
rs12123743	1	101965251	10	6	4	331512	0.00301639	0.00180983	0.00120656
rs383448	1	101972663	10	6	4	331512	0.00301639	0.00180983	0.00120656
rs1777884	1	101972985	10	6	4	331512	0.00301639	0.00180983	0.00120656
rs12127847	1	101974800	10	6	4	331512	0.00301639	0.00180983	0.00120656
rs263913	1	101976328	10	6	4	331512	0.00301639	0.00180983	0.00120656
rs115907110	1	101984042	10	6	4	331512	0.00301639	0.00180983	0.00120656
rs12735745	1	101985888	10	6	4	331512	0.00301639	0.00180983	0.00120656
rs79486633	1	101992136	10	6	4	331512	0.00301639	0.00180983	0.00120656
rs1201781	1	101998590	10	6	4	331512	0.00301639	0.00180983	0.00120656
rs115305480	1	102000412	11	6	5	331511	0.00331803	0.00180983	0.0015082
rs79680330	1	102003659	11	6	5	331511	0.00331803	0.00180983	0.0015082
rs116724711	1	102013455	11	6	5	331511	0.00331803	0.00180983	0.0015082
rs1777886	1	102013815	11	6	5	331511	0.00331803	0.00180983	0.0015082
rs12565619	1	102014568	11	6	5	331511	0.00331803	0.00180983	0.0015082
rs1817539	1	102022363	11	6	5	331511	0.00331803	0.00180983	0.0015082
rs1385121	1	102023226	10	6	4	331512	0.00301639	0.00180983	0.00120656
rs115146809	1	102027865	10	6	4	331512	0.00301639	0.00180983	0.00120656
rs78046232	1	102028329	10	6	4	331512	0.00301639	0.00180983	0.00120656
rs2627635	1	102033588	10	6	4	331512	0.00301639	0.00180983	0.00120656
rs17458619	1	102034837	10	6	4	331512	0.00301639	0.00180983	0.00120656
rs12045120	1	102034953	10	6	4	331512	0.00301639	0.00180983	0.00120656
rs12025037	1	102039410	10	6	4	331512	0.00301639	0.00180983	0.00120656
rs34111869	1	102039442	10	6	4	331512	0.00301639	0.00180983	0.00120656
rs76377385	1	102039447	10	6	4	331512	0.00301639	0.00180983	0.00120656
rs74106520	1	102039674	10	6	4	331512	0.00301639	0.00180983	0.00120656
rs7549104	1	102039854	10	6	4	331512	0.00301639	0.00180983	0.00120656
rs66545517	1	102040140	10	6	4	331512	0.00301639	0.00180983	0.00120656
rs7544268	1	102040534	10	6	4	331512	0.00301639	0.00180983	0.00120656
rs78013342	1	102044523	10	6	4	331512	0.00301639	0.00180983	0.00120656
rs115222953	1	102046569	10	6	4	331512	0.00301639	0.00180983	0.00120656
rs7518371	1	102052957	10	6	4	331512	0.00301639	0.00180983	0.00120656
rs6658759	1	102056844	10	6	4	331512	0.00301639	0.00180983	0.00120656
rs115983585	1	102062792	11	7	4	331511	0.00331803	0.00211147	0.00120656
rs114609949	1	102075464	11	7	4	331511	0.00331803	0.00211147	0.00120656
rs12758556	1	102086116	11	7	4	331511	0.00331803	0.00211147	0.00120656
rs35192997	1	102088369	11	7	4	331511	0.00331803	0.00211147	0.00120656
rs10782846	1	102091296	11	7	4	331511	0.00331803	0.00211147	0.00120656
rs12725339	1	102096132	11	7	4	331511	0.00331803	0.00211147	0.00120656
rs111419874	1	102097044	11	7	4	331511	0.00331803	0.00211147	0.00120656
rs17125158	1	102100910	11	7	4	331511	0.00331803	0.00211147	0.00120656
rs17425958	1	102107148	11	7	4	331511	0.00331803	0.00211147	0.00120656
rs115231433	1	102115372	11	7	4	331511	0.00331803	0.00211147	0.00120656
rs7518066	1	102135141	12	7	5	331510	0.00361967	0.00211147	0.0015082
rs79899442	1	102141207	11	7	4	331511	0.00331803	0.00211147	0.00120656
rs78052493	1	102148528	11	7	4	331511	0.00331803	0.00211147	0.00120656
rs56064810	1	102149506	11	7	4	331511	0.00331803	0.00211147	0.00120656
rs114085480	1	102149562	11	7	4	331511	0.00331803	0.00211147	0.00120656
rs1351839	1	102155106	11	7	4	331511	0.00331803	0.00211147	0.00120656
rs6683190	1	102155565	11	7	4	331511	0.00331803	0.00211147	0.00120656
rs143462080	1	102159815	11	7	4	331511	0.00331803	0.00211147	0.00120656
rs113379093	1	102165584	11	7	4	331511	0.00331803	0.00211147	0.00120656
rs76271521	1	102178555	9	6	3	331513	0.00271475	0.00180983	0.000904917
rs113369550	1	102178629	9	6	3	331513	0.00271475	0.00180983	0.000904917
rs78138043	1	102178886	9	6	3	331513	0.00271475	0.00180983	0.000904917
rs74106281	1	102179093	9	6	3	331513	0.00271475	0.00180983	0.000904917
rs12064134	1	102179536	9	6	3	331513	0.00271475	0.00180983	0.000904917
rs11164279	1	102188345	9	6	3	331513	0.00271475	0.00180983	0.000904917
rs74106289	1	102190696	9	6	3	331513	0.00271475	0.00180983	0.000904917
rs12740577	1	102192265	9	6	3	331513	0.00271475	0.00180983	0.000904917
rs72727871	1	102201064	9	6	3	331513	0.00271475	0.00180983	0.000904917
rs1933244	1	102201856	9	6	3	331513	0.00271475	0.00180983	0.000904917
rs6687256	1	102204857	9	6	3	331513	0.00271475	0.00180983	0.000904917
rs80024688	1	102205531	9	6	3	331513	0.00271475	0.00180983	0.000904917
rs115421156	1	102205555	9	6	3	331513	0.00271475	0.00180983	0.000904917
rs114724914	1	102210368	9	6	3	331513	0.00271475	0.00180983	0.000904917
rs1445222	1	102211705	9	6	3	331513	0.00271475	0.00180983	0.000904917
rs74411974	1	102219810	9	6	3	331513	0.00271475	0.00180983	0.000904917
rs112748779	1	102226192	9	6	3	331513	0.00271475	0.00180983	0.000904917
rs12145042	1	102235232	9	6	3	331513	0.00271475	0.00180983	0.000904917
rs11164296	1	102236122	9	6	3	331513	0.00271475	0.00180983	0.000904917
rs12118497	1	102238288	9	6	3	331513	0.00271475	0.00180983	0.000904917
rs115341616	1	102248457	9	6	3	331513	0.00271475	0.00180983	0.000904917
rs3762328	1	102253122	9	6	3	331513	0.00271475	0.00180983	0.000904917
rs114481326	1	102254657	9	6	3	331513	0.00271475	0.00180983	0.000904917
rs72729621	1	102256664	9	6	3	331513	0.00271475	0.00180983	0.000904917
rs34420945	1	102257615	9	6	3	331513	0.00271475	0.00180983	0.000904917
rs78770401	1	102258030	9	6	3	331513	0.00271475	0.00180983	0.000904917
rs112265675	1	102259925	9	6	3	331513	0.00271475	0.00180983	0.000904917
rs12027382	1	102261644	9	6	3	331513	0.00271475	0.00180983	0.000904917
rs111528039	1	102261905	9	6	3	331513	0.00271475	0.00180983	0.000904917
rs114834395	1	102263363	9	6	3	331513	0.00271475	0.00180983	0.000904917
rs41287300	1	102268924	9	6	3	331513	0.00271475	0.00180983	0.000904917
rs1854170	1	102274126	9	6	3	331513	0.00271475	0.00180983	0.000904917
rs724480	1	102275190	10	7	3	331512	0.00301639	0.00211147	0.000904917
rs17429095	1	102275732	10	7	3	331512	0.00301639	0.00211147	0.000904917
rs4908185	1	102283539	9	6	3	331513	0.00271475	0.00180983	0.000904917
rs116440978	1	102284024	9	6	3	331513	0.00271475	0.00180983	0.000904917
rs6577274	1	102284828	9	6	3	331513	0.00271475	0.00180983	0.000904917
rs6694095	1	102285043	9	6	3	331513	0.00271475	0.00180983	0.000904917
rs34708542	1	102285115	9	6	3	331513	0.00271475	0.00180983	0.000904917
rs7547160	1	102285285	9	6	3	331513	0.00271475	0.00180983	0.000904917
rs1445226	1	102285522	9	6	3	331513	0.00271475	0.00180983	0.000904917
rs77187349	1	102286699	9	6	3	331513	0.00271475	0.00180983	0.000904917
rs6577275	1	102287652	9	6	3	331513	0.00271475	0.00180983	0.000904917
rs4908186	1	102288548	9	6	3	331513	0.00271475	0.00180983	0.000904917
rs10747410	1	102289362	9	6	3	331513	0.00271475	0.00180983	0.000904917
rs35034398	1	102291558	9	6	3	331513	0.00271475	0.00180983	0.000904917
rs72985992	1	102292310	9	6	3	331513	0.00271475	0.00180983	0.000904917
rs6669772	1	102294664	9	6	3	331513	0.00271475	0.00180983	0.000904917
rs12066036	1	102295275	9	6	3	331513	0.00271475	0.00180983	0.000904917
rs10493974	1	102296144	9	6	3	331513	0.00271475	0.00180983	0.000904917
rs12563907	1	102297302	9	6	3	331513	0.00271475	0.00180983	0.000904917
rs17430033	1	102297422	9	6	3	331513	0.00271475	0.00180983	0.000904917
rs2039943	1	102297845	9	6	3	331513	0.00271475	0.00180983	0.000904917
rs12023497	1	102298789	9	6	3	331513	0.00271475	0.00180983	0.000904917
rs74666394	1	102299395	9	6	3	331513	0.00271475	0.00180983	0.000904917
rs6657276	1	102299397	9	6	3	331513	0.00271475	0.00180983	0.000904917
rs10493972	1	102302831	9	6	3	331513	0.00271475	0.00180983	0.000904917
rs10493971	1	102302923	9	6	3	331513	0.00271475	0.00180983	0.000904917
rs114485056	1	102307177	9	6	3	331513	0.00271475	0.00180983	0.000904917
rs11805492	1	102308337	9	6	3	331513	0.00271475	0.00180983	0.000904917
rs2185618	1	102310279	9	6	3	331513	0.00271475	0.00180983	0.000904917
rs41287302	1	102312412	9	6	3	331513	0.00271475	0.00180983	0.000904917
rs12059847	1	102322439	9	6	3	331513	0.00271475	0.00180983	0.000904917
rs6702995	1	102322817	9	6	3	331513	0.00271475	0.00180983	0.000904917
rs116121206	1	102326254	9	6	3	331513	0.00271475	0.00180983	0.000904917
rs74586028	1	102329179	9	6	3	331513	0.00271475	0.00180983	0.000904917
rs114944022	1	102332466	9	6	3	331513	0.00271475	0.00180983	0.000904917
rs114623616	1	102333308	9	6	3	331513	0.00271475	0.00180983	0.000904917
rs7528218	1	102344571	9	6	3	331513	0.00271475	0.00180983	0.000904917
rs72729682	1	102348047	9	6	3	331513	0.00271475	0.00180983	0.000904917
rs12117918	1	102350747	9	6	3	331513	0.00271475	0.00180983	0.000904917
rs78921698	1	102357083	9	6	3	331513	0.00271475	0.00180983	0.000904917
rs11800637	1	102357104	9	6	3	331513	0.00271475	0.00180983	0.000904917
rs77302890	1	102357661	9	6	3	331513	0.00271475	0.00180983	0.000904917
rs17472415	1	102360950	9	6	3	331513	0.00271475	0.00180983	0.000904917
rs12120495	1	102364026	9	6	3	331513	0.00271475	0.00180983	0.000904917
rs12564023	1	102373256	9	6	3	331513	0.00271475	0.00180983	0.000904917
rs4908199	1	102377872	9	6	3	331513	0.00271475	0.00180983	0.000904917
rs10493970	1	102379172	9	6	3	331513	0.00271475	0.00180983	0.000904917
rs72731611	1	102388156	9	6	3	331513	0.00271475	0.00180983	0.000904917
rs11164337	1	102389733	9	6	3	331513	0.00271475	0.00180983	0.000904917
rs2050570	1	102390166	9	6	3	331513	0.00271475	0.00180983	0.000904917
rs1327589	1	102390702	9	6	3	331513	0.00271475	0.00180983	0.000904917
rs76028938	1	102390730	9	6	3	331513	0.00271475	0.00180983	0.000904917
rs7522914	1	102400105	9	6	3	331513	0.00271475	0.00180983	0.000904917
rs75427469	1	102404450	9	6	3	331513	0.00271475	0.00180983	0.000904917
rs11164339	1	102405061	9	6	3	331513	0.00271475	0.00180983	0.000904917
rs76799192	1	102407882	9	6	3	331513	0.00271475	0.00180983	0.000904917
rs78583187	1	102409194	9	6	3	331513	0.00271475	0.00180983	0.000904917
rs10782862	1	102413971	9	6	3	331513	0.00271475	0.00180983	0.000904917
rs72993213	1	102415679	9	6	3	331513	0.00271475	0.00180983	0.000904917
rs4506481	1	102416505	9	6	3	331513	0.00271475	0.00180983	0.000904917
rs76258541	1	102418734	9	6	3	331513	0.00271475	0.00180983	0.000904917
rs4907957	1	102423144	8	6	2	331514	0.00241311	0.00180983	0.000603278
rs12043200	1	102425314	8	6	2	331514	0.00241311	0.00180983	0.000603278
rs4543821	1	102440444	8	6	2	331514	0.00241311	0.00180983	0.000603278
rs17435879	1	102443026	8	6	2	331514	0.00241311	0.00180983	0.000603278
rs10430070	1	102447624	8	6	2	331514	0.00241311	0.00180983	0.000603278
rs77085877	1	102449173	8	6	2	331514	0.00241311	0.00180983	0.000603278
rs113556760	1	102451815	8	6	2	331514	0.00241311	0.00180983	0.000603278
rs72731681	1	102456204	8	6	2	331514	0.00241311	0.00180983	0.000603278
rs114408293	1	102457605	8	6	2	331514	0.00241311	0.00180983	0.000603278
rs75061628	1	102469192	8	6	2	331514	0.00241311	0.00180983	0.000603278
rs1415094	1	102471839	8	6	2	331514	0.00241311	0.00180983	0.000603278
rs11810670	1	102481822	8	6	2	331514	0.00241311	0.00180983	0.000603278
rs7543120	1	102481916	8	6	2	331514	0.00241311	0.00180983	0.000603278
rs78559945	1	102482950	8	6	2	331514	0.00241311	0.00180983	0.000603278
rs79079054	1	102492861	8	6	2	331514	0.00241311	0.00180983	0.000603278
rs12741287	1	102493402	8	6	2	331514	0.00241311	0.00180983	0.000603278
rs28485419	1	102495987	8	6	2	331514	0.00241311	0.00180983	0.000603278
rs116698867	1	102512503	8	6	2	331514	0.00241311	0.00180983	0.000603278
rs4128357	1	102515357	8	6	2	331514	0.00241311	0.00180983	0.000603278
rs80247530	1	102518281	8	6	2	331514	0.00241311	0.00180983	0.000603278
rs77557517	1	102519585	8	6	2	331514	0.00241311	0.00180983	0.000603278
rs115118470	1	102520742	8	6	2	331514	0.00241311	0.00180983	0.000603278
rs116084628	1	102531288	8	6	2	331514	0.00241311	0.00180983	0.000603278
rs61805963	1	102533530	8	6	2	331514	0.00241311	0.00180983	0.000603278
rs6695233	1	102536498	9	6	3	331513	0.00271475	0.00180983	0.000904917
rs4326642	1	102537880	9	6	3	331513	0.00271475	0.00180983	0.000904917
Affx-3960841	1	102540084	9	6	3	331513	0.00271475	0.00180983	0.000904917
rs75565065	1	102542809	9	6	3	331513	0.00271475	0.00180983	0.000904917
rs61805998	1	102548596	9	6	3	331513	0.00271475	0.00180983	0.000904917
rs72733611	1	102549355	9	6	3	331513	0.00271475	0.00180983	0.000904917
rs113331281	1	102550857	9	6	3	331513	0.00271475	0.00180983	0.000904917
rs78680986	1	102551496	9	6	3	331513	0.00271475	0.00180983	0.000904917
rs12740287	1	102563999	9	6	3	331513	0.00271475	0.00180983	0.000904917
rs116157255	1	102565922	9	6	3	331513	0.00271475	0.00180983	0.000904917
rs11164389	1	102581401	9	6	3	331513	0.00271475	0.00180983	0.000904917
rs72733621	1	102582730	9	6	3	331513	0.00271475	0.00180983	0.000904917
rs61807669	1	102586302	9	6	3	331513	0.00271475	0.00180983	0.000904917
rs111808594	1	102590165	9	6	3	331513	0.00271475	0.00180983	0.000904917
rs2997429	1	102594735	9	6	3	331513	0.00271475	0.00180983	0.000904917
rs80082110	1	102602296	9	6	3	331513	0.00271475	0.00180983	0.000904917
rs74894382	1	102602900	9	6	3	331513	0.00271475	0.00180983	0.000904917
rs72733630	1	102609018	9	6	3	331513	0.00271475	0.00180983	0.000904917
rs7534616	1	102612262	9	6	3	331513	0.00271475	0.00180983	0.000904917
rs6679483	1	102628005	8	6	2	331514	0.00241311	0.00180983	0.000603278
rs72733659	1	102631256	8	6	2	331514	0.00241311	0.00180983	0.000603278
rs11586326	1	102635376	8	6	2	331514	0.00241311	0.00180983	0.000603278
rs77988085	1	102641434	8	6	2	331514	0.00241311	0.00180983	0.000603278
rs77308605	1	102648455	8	6	2	331514	0.00241311	0.00180983	0.000603278
rs12732019	1	102653180	25	6	19	331497	0.00754098	0.00180983	0.00573114
rs74939201	1	102660815	76	6	70	331446	0.0229246	0.00180983	0.0211147
rs61803930	1	102681001	86	6	80	331436	0.025941	0.00180983	0.0241311
rs113996585	1	102685063	86	6	80	331436	0.025941	0.00180983	0.0241311
rs7532069	1	102685962	87	6	81	331435	0.0262426	0.00180983	0.0244328
rs2096129	1	102688814	87	6	81	331435	0.0262426	0.00180983	0.0244328
rs72991283	1	102690753	87	6	81	331435	0.0262426	0.00180983	0.0244328
rs72735543	1	102695519	87	6	81	331435	0.0262426	0.00180983	0.0244328
rs74744299	1	102701336	87	6	81	331435	0.0262426	0.00180983	0.0244328
rs17492399	1	102705824	87	6	81	331435	0.0262426	0.00180983	0.0244328
rs114007676	1	102716057	87	6	81	331435	0.0262426	0.00180983	0.0244328
rs7546407	1	102718935	87	6	81	331435	0.0262426	0.00180983	0.0244328
rs12569113	1	102719558	87	6	81	331435	0.0262426	0.00180983	0.0244328
rs74107051	1	102723298	87	6	81	331435	0.0262426	0.00180983	0.0244328
rs6662107	1	102724015	87	6	81	331435	0.0262426	0.00180983	0.0244328
rs80156216	1	102735461	87	6	81	331435	0.0262426	0.00180983	0.0244328
rs10874577	1	102747793	87	6	81	331435	0.0262426	0.00180983	0.0244328
Affx-3963678	1	102748457	87	6	81	331435	0.0262426	0.00180983	0.0244328
rs2211334	1	102757299	87	6	81	331435	0.0262426	0.00180983	0.0244328
rs12401784	1	102762381	87	6	81	331435	0.0262426	0.00180983	0.0244328
rs6577317	1	102768779	87	6	81	331435	0.0262426	0.00180983	0.0244328
rs115282136	1	102770163	87	6	81	331435	0.0262426	0.00180983	0.0244328
rs4907964	1	102780313	87	6	81	331435	0.0262426	0.00180983	0.0244328
rs1935267	1	102783315	87	6	81	331435	0.0262426	0.00180983	0.0244328
rs74654691	1	102784618	87	6	81	331435	0.0262426	0.00180983	0.0244328
rs11164472	1	102786402	87	6	81	331435	0.0262426	0.00180983	0.0244328
rs115791461	1	102799326	87	6	81	331435	0.0262426	0.00180983	0.0244328
rs1417247	1	102800134	87	6	81	331435	0.0262426	0.00180983	0.0244328
rs145208216	1	102810199	87	6	81	331435	0.0262426	0.00180983	0.0244328
rs61816451	1	102810767	87	6	81	331435	0.0262426	0.00180983	0.0244328
rs116633364	1	102830525	86	6	80	331436	0.025941	0.00180983	0.0241311
rs1832684	1	102831130	86	6	80	331436	0.025941	0.00180983	0.0241311
rs1340410	1	102831181	86	6	80	331436	0.025941	0.00180983	0.0241311
rs77469935	1	102835103	85	6	79	331437	0.0256393	0.00180983	0.0238295
rs75402766	1	102858539	39	6	33	331483	0.0117639	0.00180983	0.00995409
rs12043531	1	102862791	11	6	5	331511	0.00331803	0.00180983	0.0015082
rs80246741	1	102862866	11	6	5	331511	0.00331803	0.00180983	0.0015082
rs116828466	1	102863256	10	6	4	331512	0.00301639	0.00180983	0.00120656
rs10735769	1	102865643	8	6	2	331514	0.00241311	0.00180983	0.000603278
rs114843164	1	102867281	8	6	2	331514	0.00241311	0.00180983	0.000603278
rs61814205	1	102873193	8	6	2	331514	0.00241311	0.00180983	0.000603278
rs1934701	1	102882942	8	6	2	331514	0.00241311	0.00180983	0.000603278
rs72723335	1	102888976	8	6	2	331514	0.00241311	0.00180983	0.000603278
Affx-3966250	1	102897158	8	6	2	331514	0.00241311	0.00180983	0.000603278
rs1591959	1	102899784	8	6	2	331514	0.00241311	0.00180983	0.000603278
rs76929661	1	102903379	8	6	2	331514	0.00241311	0.00180983	0.000603278
rs75112022	1	102905078	8	6	2	331514	0.00241311	0.00180983	0.000603278
rs68031172	1	102907413	8	6	2	331514	0.00241311	0.00180983	0.000603278
rs114262607	1	102915381	8	6	2	331514	0.00241311	0.00180983	0.000603278
rs114073649	1	102915865	8	6	2	331514	0.00241311	0.00180983	0.000603278
rs12038819	1	102917169	8	6	2	331514	0.00241311	0.00180983	0.000603278
rs34493959	1	102917259	8	6	2	331514	0.00241311	0.00180983	0.000603278
rs75422995	1	102925699	8	6	2	331514	0.00241311	0.00180983	0.000603278
rs12128061	1	102930513	8	6	2	331514	0.00241311	0.00180983	0.000603278
rs35535326	1	102934791	8	6	2	331514	0.00241311	0.00180983	0.000603278
rs10874619	1	102936218	8	6	2	331514	0.00241311	0.00180983	0.000603278
rs4908249	1	102950021	7	6	1	331515	0.00211147	0.00180983	0.000301639
rs12043124	1	102953358	7	6	1	331515	0.00211147	0.00180983	0.000301639
rs34779570	1	102955385	7	6	1	331515	0.00211147	0.00180983	0.000301639
rs79663950	1	102958686	7	6	1	331515	0.00211147	0.00180983	0.000301639
rs78177992	1	102959155	7	6	1	331515	0.00211147	0.00180983	0.000301639
rs17496186	1	102961379	7	6	1	331515	0.00211147	0.00180983	0.000301639
rs12127734	1	102965671	7	6	1	331515	0.00211147	0.00180983	0.000301639
rs74982425	1	102966514	7	6	1	331515	0.00211147	0.00180983	0.000301639
rs115744703	1	102967821	7	6	1	331515	0.00211147	0.00180983	0.000301639
rs76833194	1	102979871	7	6	1	331515	0.00211147	0.00180983	0.000301639
rs78027779	1	102992058	7	6	1	331515	0.00211147	0.00180983	0.000301639
rs72725317	1	102996034	7	6	1	331515	0.00211147	0.00180983	0.000301639
rs36067345	1	102996777	7	6	1	331515	0.00211147	0.00180983	0.000301639
rs116714492	1	103005209	7	6	1	331515	0.00211147	0.00180983	0.000301639
rs11164544	1	103012510	7	6	1	331515	0.00211147	0.00180983	0.000301639
rs4907974	1	103021627	7	6	1	331515	0.00211147	0.00180983	0.000301639
rs72728997	1	103040283	7	6	1	331515	0.00211147	0.00180983	0.000301639
rs74505807	1	103042992	7	6	1	331515	0.00211147	0.00180983	0.000301639
rs75498348	1	103052006	7	6	1	331515	0.00211147	0.00180983	0.000301639
rs11164553	1	103068339	7	6	1	331515	0.00211147	0.00180983	0.000301639
rs75516499	1	103076998	8	6	2	331514	0.00241311	0.00180983	0.000603278
rs114697375	1	103112695	7	5	2	331515	0.00211147	0.0015082	0.000603278
rs1400691	1	103118164	7	5	2	331515	0.00211147	0.0015082	0.000603278
rs75832902	1	103120154	7	5	2	331515	0.00211147	0.0015082	0.000603278
rs115154160	1	103124515	7	5	2	331515	0.00211147	0.0015082	0.000603278
rs10874639	1	103133909	7	5	2	331515	0.00211147	0.0015082	0.000603278
rs76358015	1	103145177	7	5	2	331515	0.00211147	0.0015082	0.000603278
rs7537769	1	103148597	7	5	2	331515	0.00211147	0.0015082	0.000603278
rs34007314	1	103151830	7	5	2	331515	0.00211147	0.0015082	0.000603278
rs34730475	1	103158653	7	5	2	331515	0.00211147	0.0015082	0.000603278
rs11164577	1	103158825	7	5	2	331515	0.00211147	0.0015082	0.000603278
rs4477300	1	103159575	7	5	2	331515	0.00211147	0.0015082	0.000603278
rs55757246	1	103161103	7	5	2	331515	0.00211147	0.0015082	0.000603278
rs56178228	1	103162108	7	5	2	331515	0.00211147	0.0015082	0.000603278
rs12145937	1	103166038	7	5	2	331515	0.00211147	0.0015082	0.000603278
rs114552883	1	103166467	7	5	2	331515	0.00211147	0.0015082	0.000603278
rs74589712	1	103195633	7	5	2	331515	0.00211147	0.0015082	0.000603278
rs74510546	1	103199671	7	5	2	331515	0.00211147	0.0015082	0.000603278
rs12135877	1	103205689	7	5	2	331515	0.00211147	0.0015082	0.000603278
rs1597583	1	103206316	7	5	2	331515	0.00211147	0.0015082	0.000603278
rs77769983	1	103208363	7	5	2	331515	0.00211147	0.0015082	0.000603278
rs112351653	1	103220360	7	5	2	331515	0.00211147	0.0015082	0.000603278
rs72681282	1	103221787	7	5	2	331515	0.00211147	0.0015082	0.000603278
rs113695715	1	103224917	7	5	2	331515	0.00211147	0.0015082	0.000603278
rs2056408	1	103227523	7	5	2	331515	0.00211147	0.0015082	0.000603278
rs17126917	1	103230409	7	5	2	331515	0.00211147	0.0015082	0.000603278
rs113558190	1	103231524	7	5	2	331515	0.00211147	0.0015082	0.000603278
rs17497815	1	103240890	7	5	2	331515	0.00211147	0.0015082	0.000603278
rs115834376	1	103252593	7	5	2	331515	0.00211147	0.0015082	0.000603278
rs10493984	1	103254944	7	5	2	331515	0.00211147	0.0015082	0.000603278
rs579478	1	103255084	7	5	2	331515	0.00211147	0.0015082	0.000603278
rs80315350	1	103258990	7	5	2	331515	0.00211147	0.0015082	0.000603278
rs4590689	1	103264964	7	5	2	331515	0.00211147	0.0015082	0.000603278
rs72683204	1	103265070	7	5	2	331515	0.00211147	0.0015082	0.000603278
rs76038816	1	103269298	7	5	2	331515	0.00211147	0.0015082	0.000603278
rs114058373	1	103281217	7	5	2	331515	0.00211147	0.0015082	0.000603278
rs648505	1	103284892	7	5	2	331515	0.00211147	0.0015082	0.000603278
rs114627775	1	103308746	7	5	2	331515	0.00211147	0.0015082	0.000603278
rs72683237	1	103329509	7	5	2	331515	0.00211147	0.0015082	0.000603278
rs11164624	1	103336601	7	5	2	331515	0.00211147	0.0015082	0.000603278
rs76533014	1	103338858	7	5	2	331515	0.00211147	0.0015082	0.000603278
rs1241182	1	103348100	7	5	2	331515	0.00211147	0.0015082	0.000603278
rs2077570	1	103350903	7	5	2	331515	0.00211147	0.0015082	0.000603278
rs116624602	1	103358773	7	5	2	331515	0.00211147	0.0015082	0.000603278
rs1463037	1	103361491	7	5	2	331515	0.00211147	0.0015082	0.000603278
rs12142096	1	103362909	7	5	2	331515	0.00211147	0.0015082	0.000603278
rs75520075	1	103374195	7	5	2	331515	0.00211147	0.0015082	0.000603278
rs12130285	1	103374651	7	5	2	331515	0.00211147	0.0015082	0.000603278
rs116296017	1	103378614	7	5	2	331515	0.00211147	0.0015082	0.000603278
rs3753841	1	103379918	7	5	2	331515	0.00211147	0.0015082	0.000603278
rs4908273	1	103381129	7	5	2	331515	0.00211147	0.0015082	0.000603278
rs150669855	1	103381192	7	5	2	331515	0.00211147	0.0015082	0.000603278
rs11801437	1	103385653	7	5	2	331515	0.00211147	0.0015082	0.000603278
rs1241170	1	103386260	7	5	2	331515	0.00211147	0.0015082	0.000603278
Affx-80212955	1	103400613	10	8	2	331512	0.00301639	0.00241311	0.000603278
rs72683282	1	103418177	10	8	2	331512	0.00301639	0.00241311	0.000603278
rs74717597	1	103418736	10	8	2	331512	0.00301639	0.00241311	0.000603278
rs114413507	1	103419168	10	8	2	331512	0.00301639	0.00241311	0.000603278
rs78046647	1	103428312	10	8	2	331512	0.00301639	0.00241311	0.000603278
rs34277983	1	103432419	10	8	2	331512	0.00301639	0.00241311	0.000603278
rs12755987	1	103432657	10	8	2	331512	0.00301639	0.00241311	0.000603278
rs187658947	1	103432765	10	8	2	331512	0.00301639	0.00241311	0.000603278
rs41301263	1	103440497	10	8	2	331512	0.00301639	0.00241311	0.000603278
rs11164649	1	103444679	10	8	2	331512	0.00301639	0.00241311	0.000603278
rs141548164	1	103444970	10	8	2	331512	0.00301639	0.00241311	0.000603278
rs12125432	1	103450912	10	8	2	331512	0.00301639	0.00241311	0.000603278
rs79289576	1	103465570	12	9	3	331510	0.00361967	0.00271475	0.000904917
rs72683295	1	103466407	12	9	3	331510	0.00361967	0.00271475	0.000904917
rs2622876	1	103469146	12	9	3	331510	0.00361967	0.00271475	0.000904917
rs17461252	1	103483358	12	9	3	331510	0.00361967	0.00271475	0.000904917
rs945748	1	103483514	12	9	3	331510	0.00361967	0.00271475	0.000904917
rs144884147	1	103488522	12	9	3	331510	0.00361967	0.00271475	0.000904917
Affx-52345723	1	103488602	12	9	3	331510	0.00361967	0.00271475	0.000904917
rs12731843	1	103491461	12	9	3	331510	0.00361967	0.00271475	0.000904917
rs200483544	1	103491465	12	9	3	331510	0.00361967	0.00271475	0.000904917
rs78831902	1	103493361	12	9	3	331510	0.00361967	0.00271475	0.000904917
rs74411083	1	103496267	12	9	3	331510	0.00361967	0.00271475	0.000904917
rs34762213	1	103499781	12	9	3	331510	0.00361967	0.00271475	0.000904917
rs11164658	1	103499896	12	9	3	331510	0.00361967	0.00271475	0.000904917
rs12131097	1	103500144	12	9	3	331510	0.00361967	0.00271475	0.000904917
rs115400435	1	103509525	12	9	3	331510	0.00361967	0.00271475	0.000904917
rs74647258	1	103510114	12	9	3	331510	0.00361967	0.00271475	0.000904917
rs3908855	1	103510815	12	9	3	331510	0.00361967	0.00271475	0.000904917
rs111705901	1	103517605	12	9	3	331510	0.00361967	0.00271475	0.000904917
rs116635784	1	103525253	12	9	3	331510	0.00361967	0.00271475	0.000904917
rs61817084	1	103540638	12	9	3	331510	0.00361967	0.00271475	0.000904917
rs12133536	1	103544540	12	9	3	331510	0.00361967	0.00271475	0.000904917
rs1932987	1	103544890	12	9	3	331510	0.00361967	0.00271475	0.000904917
rs11164663	1	103548497	12	9	3	331510	0.00361967	0.00271475	0.000904917
rs4908286	1	103551329	12	9	3	331510	0.00361967	0.00271475	0.000904917
rs72685243	1	103565898	12	9	3	331510	0.00361967	0.00271475	0.000904917
rs10493985	1	103570432	12	9	3	331510	0.00361967	0.00271475	0.000904917
rs115558182	1	103573491	12	9	3	331510	0.00361967	0.00271475	0.000904917
rs77780505	1	103575476	12	9	3	331510	0.00361967	0.00271475	0.000904917
rs11164673	1	103575991	12	9	3	331510	0.00361967	0.00271475	0.000904917
rs1538045	1	103578830	12	9	3	331510	0.00361967	0.00271475	0.000904917
rs11802357	1	103584570	12	9	3	331510	0.00361967	0.00271475	0.000904917
rs12077063	1	103605954	12	9	3	331510	0.00361967	0.00271475	0.000904917
rs11588072	1	103610780	12	9	3	331510	0.00361967	0.00271475	0.000904917
rs115464586	1	103613364	12	9	3	331510	0.00361967	0.00271475	0.000904917
rs114686258	1	103615309	12	9	3	331510	0.00361967	0.00271475	0.000904917
rs3861744	1	103622234	12	9	3	331510	0.00361967	0.00271475	0.000904917
rs60646698	1	103642806	12	9	3	331510	0.00361967	0.00271475	0.000904917
rs115431015	1	103646698	11	9	2	331511	0.00331803	0.00271475	0.000603278
rs74938518	1	103658852	11	9	2	331511	0.00331803	0.00271475	0.000603278
rs1406126	1	103660922	11	9	2	331511	0.00331803	0.00271475	0.000603278
rs1528206	1	103678371	11	9	2	331511	0.00331803	0.00271475	0.000603278
rs114685166	1	103682794	11	9	2	331511	0.00331803	0.00271475	0.000603278
rs116365493	1	103684177	11	9	2	331511	0.00331803	0.00271475	0.000603278
rs74674788	1	103690465	11	9	2	331511	0.00331803	0.00271475	0.000603278
rs75507033	1	103700789	11	9	2	331511	0.00331803	0.00271475	0.000603278
rs77348401	1	103706560	11	9	2	331511	0.00331803	0.00271475	0.000603278
rs10782928	1	103710333	11	9	2	331511	0.00331803	0.00271475	0.000603278
rs78916381	1	103712396	11	9	2	331511	0.00331803	0.00271475	0.000603278
rs77503922	1	103719926	11	9	2	331511	0.00331803	0.00271475	0.000603278
rs17127670	1	103725225	11	9	2	331511	0.00331803	0.00271475	0.000603278
rs115092726	1	103726666	11	9	2	331511	0.00331803	0.00271475	0.000603278
rs72690665	1	103750188	11	9	2	331511	0.00331803	0.00271475	0.000603278
rs17127702	1	103754317	11	9	2	331511	0.00331803	0.00271475	0.000603278
rs10747442	1	103755828	11	9	2	331511	0.00331803	0.00271475	0.000603278
rs72690692	1	103762066	11	9	2	331511	0.00331803	0.00271475	0.000603278
rs72690695	1	103762172	11	9	2	331511	0.00331803	0.00271475	0.000603278
rs61815109	1	103764536	11	9	2	331511	0.00331803	0.00271475	0.000603278
rs76131993	1	103765450	11	9	2	331511	0.00331803	0.00271475	0.000603278
rs28613981	1	103767297	11	9	2	331511	0.00331803	0.00271475	0.000603278
rs75314870	1	103770771	11	9	2	331511	0.00331803	0.00271475	0.000603278
rs75359908	1	103773789	11	9	2	331511	0.00331803	0.00271475	0.000603278
rs28687297	1	103773843	11	9	2	331511	0.00331803	0.00271475	0.000603278
rs77568790	1	103784956	10	9	1	331512	0.00301639	0.00271475	0.000301639
rs4310475	1	103917590	10	9	1	331512	0.00301639	0.00271475	0.000301639
rs74571431	1	103918875	10	9	1	331512	0.00301639	0.00271475	0.000301639
rs11577958	1	103920031	10	9	1	331512	0.00301639	0.00271475	0.000301639
rs78596409	1	104006719	10	9	1	331512	0.00301639	0.00271475	0.000301639
rs7417147	1	104016534	10	9	1	331512	0.00301639	0.00271475	0.000301639
rs7524694	1	104019631	10	9	1	331512	0.00301639	0.00271475	0.000301639
rs72692396	1	104023668	10	9	1	331512	0.00301639	0.00271475	0.000301639
rs61817688	1	104033295	10	9	1	331512	0.00301639	0.00271475	0.000301639
rs72694407	1	104046455	10	9	1	331512	0.00301639	0.00271475	0.000301639
rs80016121	1	104050133	10	9	1	331512	0.00301639	0.00271475	0.000301639
rs77572740	1	104059255	10	9	1	331512	0.00301639	0.00271475	0.000301639
rs115396116	1	104061746	10	9	1	331512	0.00301639	0.00271475	0.000301639
rs112838769	1	104110651	10	9	1	331512	0.00301639	0.00271475	0.000301639
rs114538689	1	104116115	10	9	1	331512	0.00301639	0.00271475	0.000301639
rs147215616	1	104117852	10	9	1	331512	0.00301639	0.00271475	0.000301639
rs140209167	1	104117892	10	9	1	331512	0.00301639	0.00271475	0.000301639
Affx-80212890	1	104118138	10	9	1	331512	0.00301639	0.00271475	0.000301639
rs78811372	1	104122394	10	9	1	331512	0.00301639	0.00271475	0.000301639
rs17467099	1	104123531	10	9	1	331512	0.00301639	0.00271475	0.000301639
rs200536753	1	104161650	12	11	1	331510	0.00361967	0.00331803	0.000301639
rs145792361	1	104297224	14	13	1	331508	0.00422295	0.00392131	0.000301639
rs144288724	1	104297239	14	13	1	331508	0.00422295	0.00392131	0.000301639
rs151305578	1	104297384	14	13	1	331508	0.00422295	0.00392131	0.000301639
rs34848656	1	104313812	15	13	2	331507	0.00452459	0.00392131	0.000603278
rs72694426	1	104315458	15	13	2	331507	0.00452459	0.00392131	0.000603278
rs74486377	1	104323004	16	14	2	331506	0.00482623	0.00422295	0.000603278
rs508815	1	104326900	16	14	2	331506	0.00482623	0.00422295	0.000603278
rs7540208	1	104331283	16	14	2	331506	0.00482623	0.00422295	0.000603278
rs72694427	1	104335109	16	14	2	331506	0.00482623	0.00422295	0.000603278
rs60555558	1	104346487	17	15	2	331505	0.00512786	0.00452459	0.000603278
rs79165055	1	104356228	17	15	2	331505	0.00512786	0.00452459	0.000603278
rs77140168	1	104356345	17	15	2	331505	0.00512786	0.00452459	0.000603278
rs76520318	1	104356814	17	15	2	331505	0.00512786	0.00452459	0.000603278
rs34585468	1	104359541	17	15	2	331505	0.00512786	0.00452459	0.000603278
rs1930201	1	104386747	17	15	2	331505	0.00512786	0.00452459	0.000603278
rs111272343	1	104396920	17	15	2	331505	0.00512786	0.00452459	0.000603278
rs75940718	1	104409230	17	15	2	331505	0.00512786	0.00452459	0.000603278
rs77395797	1	104412449	17	15	2	331505	0.00512786	0.00452459	0.000603278
rs72694462	1	104417027	17	15	2	331505	0.00512786	0.00452459	0.000603278
rs115759480	1	104417058	17	15	2	331505	0.00512786	0.00452459	0.000603278
rs34629250	1	104423098	17	15	2	331505	0.00512786	0.00452459	0.000603278
rs61815913	1	104424461	17	15	2	331505	0.00512786	0.00452459	0.000603278
rs1930197	1	104424707	17	15	2	331505	0.00512786	0.00452459	0.000603278
rs1182592	1	104434795	18	16	2	331504	0.0054295	0.00482623	0.000603278
rs115608211	1	104442392	19	17	2	331503	0.00573114	0.00512786	0.000603278
rs6683918	1	104446681	19	17	2	331503	0.00573114	0.00512786	0.000603278
rs114209774	1	104449015	19	17	2	331503	0.00573114	0.00512786	0.000603278
rs72679988	1	104456712	20	17	3	331502	0.00603278	0.00512786	0.000904917
rs186619771	1	104456744	20	17	3	331502	0.00603278	0.00512786	0.000904917
rs61815922	1	104457967	20	17	3	331502	0.00603278	0.00512786	0.000904917
rs114404888	1	104458492	20	17	3	331502	0.00603278	0.00512786	0.000904917
rs114421623	1	104459298	20	17	3	331502	0.00603278	0.00512786	0.000904917
rs11185337	1	104476678	20	17	3	331502	0.00603278	0.00512786	0.000904917
rs116074981	1	104476797	20	17	3	331502	0.00603278	0.00512786	0.000904917
rs3849298	1	104483838	28	17	11	331494	0.00844589	0.00512786	0.00331803
rs78691055	1	104484485	28	17	11	331494	0.00844589	0.00512786	0.00331803
rs79093978	1	104485147	28	17	11	331494	0.00844589	0.00512786	0.00331803
rs1330388	1	104492281	28	17	11	331494	0.00844589	0.00512786	0.00331803
rs114220930	1	104495906	28	17	11	331494	0.00844589	0.00512786	0.00331803
rs17358695	1	104523918	29	17	12	331493	0.00874753	0.00512786	0.00361967
rs35159025	1	104523925	29	17	12	331493	0.00874753	0.00512786	0.00361967
rs75741088	1	104523965	29	17	12	331493	0.00874753	0.00512786	0.00361967
rs12748851	1	104533512	29	17	12	331493	0.00874753	0.00512786	0.00361967
rs115585272	1	104540003	29	17	12	331493	0.00874753	0.00512786	0.00361967
Affx-3984326	1	104543209	30	17	13	331492	0.00904917	0.00512786	0.00392131
rs750236	1	104544187	30	17	13	331492	0.00904917	0.00512786	0.00392131
rs12119211	1	104560981	30	17	13	331492	0.00904917	0.00512786	0.00392131
rs1411476	1	104569468	30	17	13	331492	0.00904917	0.00512786	0.00392131
rs1330403	1	104580702	30	17	13	331492	0.00904917	0.00512786	0.00392131
rs7515299	1	104583923	30	17	13	331492	0.00904917	0.00512786	0.00392131
rs74382608	1	104585313	30	17	13	331492	0.00904917	0.00512786	0.00392131
rs72985866	1	104588937	30	17	13	331492	0.00904917	0.00512786	0.00392131
rs2065188	1	104598572	30	17	13	331492	0.00904917	0.00512786	0.00392131
rs17533693	1	104605650	30	17	13	331492	0.00904917	0.00512786	0.00392131
rs114415193	1	104625316	30	17	13	331492	0.00904917	0.00512786	0.00392131
rs61788839	1	104628567	30	17	13	331492	0.00904917	0.00512786	0.00392131
rs11185379	1	104629240	30	17	13	331492	0.00904917	0.00512786	0.00392131
rs115035157	1	104629654	30	17	13	331492	0.00904917	0.00512786	0.00392131
rs189786077	1	104629698	30	17	13	331492	0.00904917	0.00512786	0.00392131
rs17534558	1	104630948	30	17	13	331492	0.00904917	0.00512786	0.00392131
rs17018351	1	104632857	30	17	13	331492	0.00904917	0.00512786	0.00392131
rs79592046	1	104638440	30	17	13	331492	0.00904917	0.00512786	0.00392131
rs17476187	1	104669154	31	17	14	331491	0.00935081	0.00512786	0.00422295
rs28405193	1	104678487	31	17	14	331491	0.00935081	0.00512786	0.00422295
rs72689191	1	104678507	31	17	14	331491	0.00935081	0.00512786	0.00422295
rs12144936	1	104682747	31	17	14	331491	0.00935081	0.00512786	0.00422295
rs1176952	1	104683629	31	17	14	331491	0.00935081	0.00512786	0.00422295
rs17535415	1	104687617	31	17	14	331491	0.00935081	0.00512786	0.00422295
rs11185384	1	104690071	31	17	14	331491	0.00935081	0.00512786	0.00422295
rs75495734	1	104709932	32	18	14	331490	0.00965245	0.0054295	0.00422295
rs115044786	1	104710885	32	18	14	331490	0.00965245	0.0054295	0.00422295
rs34536383	1	104731777	32	18	14	331490	0.00965245	0.0054295	0.00422295
rs115509705	1	104732899	32	18	14	331490	0.00965245	0.0054295	0.00422295
rs72697830	1	104737095	32	18	14	331490	0.00965245	0.0054295	0.00422295
rs12092140	1	104747620	32	18	14	331490	0.00965245	0.0054295	0.00422295
rs61103369	1	104748288	32	18	14	331490	0.00965245	0.0054295	0.00422295
rs72697852	1	104750209	32	18	14	331490	0.00965245	0.0054295	0.00422295
rs2183152	1	104751785	32	18	14	331490	0.00965245	0.0054295	0.00422295
rs12742626	1	104753346	32	18	14	331490	0.00965245	0.0054295	0.00422295
rs61791290	1	104755080	32	18	14	331490	0.00965245	0.0054295	0.00422295
rs17021229	1	104768799	32	18	14	331490	0.00965245	0.0054295	0.00422295
rs9651170	1	104768887	32	18	14	331490	0.00965245	0.0054295	0.00422295
rs1887908	1	104772735	33	19	14	331489	0.00995409	0.00573114	0.00422295
rs61788972	1	104779267	33	19	14	331489	0.00995409	0.00573114	0.00422295
rs6659163	1	104779346	33	19	14	331489	0.00995409	0.00573114	0.00422295
rs72681527	1	104786538	33	19	14	331489	0.00995409	0.00573114	0.00422295
rs12128610	1	104789898	33	19	14	331489	0.00995409	0.00573114	0.00422295
rs79343532	1	104800593	33	19	14	331489	0.00995409	0.00573114	0.00422295
rs61788160	1	104807344	34	19	15	331488	0.0102557	0.00573114	0.00452459
rs78250843	1	104809893	34	19	15	331488	0.0102557	0.00573114	0.00452459
rs75098708	1	104818975	34	19	15	331488	0.0102557	0.00573114	0.00452459
rs79497696	1	104822489	34	19	15	331488	0.0102557	0.00573114	0.00452459
rs78257129	1	104832206	35	19	16	331487	0.0105574	0.00573114	0.00482623
rs4607887	1	104834014	35	19	16	331487	0.0105574	0.00573114	0.00482623
rs12736025	1	104837149	35	19	16	331487	0.0105574	0.00573114	0.00482623
rs116217918	1	104842819	35	19	16	331487	0.0105574	0.00573114	0.00482623
rs80269286	1	104846977	35	19	16	331487	0.0105574	0.00573114	0.00482623
rs10881542	1	104852738	35	19	16	331487	0.0105574	0.00573114	0.00482623
rs6586473	1	104855701	35	19	16	331487	0.0105574	0.00573114	0.00482623
rs12078073	1	104857681	35	19	16	331487	0.0105574	0.00573114	0.00482623
rs74383526	1	104865085	35	19	16	331487	0.0105574	0.00573114	0.00482623
rs115350677	1	104866453	35	19	16	331487	0.0105574	0.00573114	0.00482623
rs114202123	1	104867829	35	19	16	331487	0.0105574	0.00573114	0.00482623
rs6697722	1	104872294	35	19	16	331487	0.0105574	0.00573114	0.00482623
rs74106661	1	104873636	35	19	16	331487	0.0105574	0.00573114	0.00482623
rs113394501	1	104889278	35	19	16	331487	0.0105574	0.00573114	0.00482623
rs34852072	1	104889539	36	20	16	331486	0.010859	0.00603278	0.00482623
rs10494011	1	104890086	36	20	16	331486	0.010859	0.00603278	0.00482623
rs72683542	1	104890350	36	20	16	331486	0.010859	0.00603278	0.00482623
rs2132957	1	104895687	36	20	16	331486	0.010859	0.00603278	0.00482623
rs78407308	1	104896806	36	20	16	331486	0.010859	0.00603278	0.00482623
rs74437791	1	104902834	36	20	16	331486	0.010859	0.00603278	0.00482623
rs80131453	1	104911925	37	21	16	331485	0.0111606	0.00633442	0.00482623
rs74400811	1	104927727	36	20	16	331486	0.010859	0.00603278	0.00482623
rs72683575	1	104932647	36	20	16	331486	0.010859	0.00603278	0.00482623
rs79432204	1	104933470	36	20	16	331486	0.010859	0.00603278	0.00482623
rs315166	1	104933508	36	20	16	331486	0.010859	0.00603278	0.00482623
rs12116883	1	104948336	35	19	16	331487	0.0105574	0.00573114	0.00482623
rs2646722	1	104949264	35	19	16	331487	0.0105574	0.00573114	0.00482623
rs2646721	1	104949858	35	19	16	331487	0.0105574	0.00573114	0.00482623
rs34442465	1	104950352	35	19	16	331487	0.0105574	0.00573114	0.00482623
rs77423789	1	104962264	35	19	16	331487	0.0105574	0.00573114	0.00482623
rs75400296	1	104967997	35	19	16	331487	0.0105574	0.00573114	0.00482623
rs72685416	1	104969119	35	19	16	331487	0.0105574	0.00573114	0.00482623
rs80262232	1	104970519	35	19	16	331487	0.0105574	0.00573114	0.00482623
rs72685419	1	104973407	35	19	16	331487	0.0105574	0.00573114	0.00482623
rs994637	1	104978076	35	19	16	331487	0.0105574	0.00573114	0.00482623
rs11184169	1	104978179	36	19	17	331486	0.010859	0.00573114	0.00512786
rs12745577	1	104978403	36	19	17	331486	0.010859	0.00573114	0.00512786
rs115446523	1	104979953	36	19	17	331486	0.010859	0.00573114	0.00512786
rs28372191	1	104980138	36	19	17	331486	0.010859	0.00573114	0.00512786
rs11184173	1	104986052	35	18	17	331487	0.0105574	0.0054295	0.00512786
rs7520815	1	104987061	35	18	17	331487	0.0105574	0.0054295	0.00512786
rs114570297	1	104991540	35	18	17	331487	0.0105574	0.0054295	0.00512786
rs74702777	1	104992063	35	18	17	331487	0.0105574	0.0054295	0.00512786
rs12090634	1	104997692	35	18	17	331487	0.0105574	0.0054295	0.00512786
rs67060978	1	105004302	34	17	17	331488	0.0102557	0.00512786	0.00512786
rs116153513	1	105012660	33	16	17	331489	0.00995409	0.00482623	0.00512786
rs61788797	1	105013789	33	16	17	331489	0.00995409	0.00482623	0.00512786
rs79795216	1	105018874	33	16	17	331489	0.00995409	0.00482623	0.00512786
rs61788799	1	105020351	33	16	17	331489	0.00995409	0.00482623	0.00512786
rs11184182	1	105027397	33	16	17	331489	0.00995409	0.00482623	0.00512786
rs115728479	1	105032576	30	13	17	331492	0.00904917	0.00392131	0.00512786
rs72685451	1	105032593	30	13	17	331492	0.00904917	0.00392131	0.00512786
rs12079720	1	105057389	29	13	16	331493	0.00874753	0.00392131	0.00482623
rs78843224	1	105064435	29	13	16	331493	0.00874753	0.00392131	0.00482623
rs61813835	1	105065972	29	13	16	331493	0.00874753	0.00392131	0.00482623
rs114634310	1	105069259	29	13	16	331493	0.00874753	0.00392131	0.00482623
rs12047974	1	105071396	29	13	16	331493	0.00874753	0.00392131	0.00482623
rs316956	1	105072074	29	13	16	331493	0.00874753	0.00392131	0.00482623
rs11184196	1	105077987	29	13	16	331493	0.00874753	0.00392131	0.00482623
rs114604976	1	105087795	29	13	16	331493	0.00874753	0.00392131	0.00482623
rs1448378	1	105091696	29	13	16	331493	0.00874753	0.00392131	0.00482623
rs11808671	1	105107831	28	13	15	331494	0.00844589	0.00392131	0.00452459
rs116633206	1	105109180	28	13	15	331494	0.00844589	0.00392131	0.00452459
rs2218674	1	105109353	28	13	15	331494	0.00844589	0.00392131	0.00452459
rs72687470	1	105115578	27	13	14	331495	0.00814426	0.00392131	0.00422295
rs114152980	1	105119612	27	13	14	331495	0.00814426	0.00392131	0.00422295
rs12040155	1	105121581	27	13	14	331495	0.00814426	0.00392131	0.00422295
rs12141738	1	105144390	27	13	14	331495	0.00814426	0.00392131	0.00422295
rs75210169	1	105147115	27	13	14	331495	0.00814426	0.00392131	0.00422295
rs1606822	1	105149704	27	13	14	331495	0.00814426	0.00392131	0.00422295
rs4396129	1	105155243	27	13	14	331495	0.00814426	0.00392131	0.00422295
rs72688920	1	105156121	27	13	14	331495	0.00814426	0.00392131	0.00422295
rs61813590	1	105156854	27	13	14	331495	0.00814426	0.00392131	0.00422295
rs72688927	1	105162861	27	13	14	331495	0.00814426	0.00392131	0.00422295
rs78480055	1	105179904	27	13	14	331495	0.00814426	0.00392131	0.00422295
rs12044370	1	105180089	27	13	14	331495	0.00814426	0.00392131	0.00422295
rs10736036	1	105180373	27	13	14	331495	0.00814426	0.00392131	0.00422295
rs12035021	1	105180746	27	13	14	331495	0.00814426	0.00392131	0.00422295
rs75332091	1	105181382	27	13	14	331495	0.00814426	0.00392131	0.00422295
rs11184238	1	105181524	27	13	14	331495	0.00814426	0.00392131	0.00422295
rs61813611	1	105187159	27	13	14	331495	0.00814426	0.00392131	0.00422295
rs7534879	1	105189899	27	13	14	331495	0.00814426	0.00392131	0.00422295
rs114072864	1	105190039	27	13	14	331495	0.00814426	0.00392131	0.00422295
rs958515	1	105190881	27	13	14	331495	0.00814426	0.00392131	0.00422295
rs12751868	1	105192909	27	13	14	331495	0.00814426	0.00392131	0.00422295
rs78785572	1	105193022	27	13	14	331495	0.00814426	0.00392131	0.00422295
rs11184240	1	105193317	27	13	14	331495	0.00814426	0.00392131	0.00422295
rs7416861	1	105193347	27	13	14	331495	0.00814426	0.00392131	0.00422295
rs74747059	1	105199780	27	13	14	331495	0.00814426	0.00392131	0.00422295
rs1606819	1	105200440	27	13	14	331495	0.00814426	0.00392131	0.00422295
rs4847028	1	105208161	27	13	14	331495	0.00814426	0.00392131	0.00422295
rs114525460	1	105208518	27	13	14	331495	0.00814426	0.00392131	0.00422295
rs36010822	1	105224501	27	13	14	331495	0.00814426	0.00392131	0.00422295
rs77214293	1	105227498	27	13	14	331495	0.00814426	0.00392131	0.00422295
rs74107812	1	105227533	27	13	14	331495	0.00814426	0.00392131	0.00422295
rs17021845	1	105227645	27	13	14	331495	0.00814426	0.00392131	0.00422295
rs7546464	1	105231427	26	12	14	331496	0.00784262	0.00361967	0.00422295
rs2127980	1	105232965	26	12	14	331496	0.00784262	0.00361967	0.00422295
rs12133686	1	105233096	25	12	13	331497	0.00754098	0.00361967	0.00392131
rs11581829	1	105248824	23	10	13	331499	0.0069377	0.00301639	0.00392131
rs116162075	1	105249893	23	10	13	331499	0.0069377	0.00301639	0.00392131
rs35132716	1	105249982	23	10	13	331499	0.0069377	0.00301639	0.00392131
rs79942114	1	105261323	23	10	13	331499	0.0069377	0.00301639	0.00392131
rs116108918	1	105265441	23	10	13	331499	0.0069377	0.00301639	0.00392131
rs4480366	1	105267426	23	10	13	331499	0.0069377	0.00301639	0.00392131
rs80313702	1	105272672	23	10	13	331499	0.0069377	0.00301639	0.00392131
rs75590787	1	105273563	23	10	13	331499	0.0069377	0.00301639	0.00392131
rs76709326	1	105278396	23	10	13	331499	0.0069377	0.00301639	0.00392131
rs1994027	1	105288567	23	10	13	331499	0.0069377	0.00301639	0.00392131
rs6583025	1	105294636	23	10	13	331499	0.0069377	0.00301639	0.00392131
rs114200369	1	105298693	23	10	13	331499	0.0069377	0.00301639	0.00392131
rs76169930	1	105304134	23	10	13	331499	0.0069377	0.00301639	0.00392131
rs1871782	1	105304918	23	10	13	331499	0.0069377	0.00301639	0.00392131
rs61814084	1	105305633	23	10	13	331499	0.0069377	0.00301639	0.00392131
rs188931797	1	105306752	23	10	13	331499	0.0069377	0.00301639	0.00392131
rs77871497	1	105319960	20	7	13	331502	0.00603278	0.00211147	0.00392131
rs115076681	1	105320343	20	7	13	331502	0.00603278	0.00211147	0.00392131
rs12140790	1	105323139	20	7	13	331502	0.00603278	0.00211147	0.00392131
rs114799201	1	105333083	20	7	13	331502	0.00603278	0.00211147	0.00392131
rs76152110	1	105349459	20	7	13	331502	0.00603278	0.00211147	0.00392131
rs76289291	1	105350369	20	7	13	331502	0.00603278	0.00211147	0.00392131
rs116242657	1	105359158	20	7	13	331502	0.00603278	0.00211147	0.00392131
rs12033504	1	105364905	20	7	13	331502	0.00603278	0.00211147	0.00392131
rs6583061	1	105365300	20	7	13	331502	0.00603278	0.00211147	0.00392131
rs77407145	1	105367515	20	7	13	331502	0.00603278	0.00211147	0.00392131
rs75799406	1	105373389	20	7	13	331502	0.00603278	0.00211147	0.00392131
rs115284901	1	105382578	20	7	13	331502	0.00603278	0.00211147	0.00392131
rs6662389	1	105385756	20	7	13	331502	0.00603278	0.00211147	0.00392131
rs7538177	1	105394500	20	7	13	331502	0.00603278	0.00211147	0.00392131
rs79583735	1	105395366	20	7	13	331502	0.00603278	0.00211147	0.00392131
rs11811929	1	105396240	20	7	13	331502	0.00603278	0.00211147	0.00392131
rs114482694	1	105402565	20	7	13	331502	0.00603278	0.00211147	0.00392131
rs77944272	1	105402772	20	7	13	331502	0.00603278	0.00211147	0.00392131
rs12092586	1	105403089	20	7	13	331502	0.00603278	0.00211147	0.00392131
rs115724161	1	105404542	20	7	13	331502	0.00603278	0.00211147	0.00392131
rs75235839	1	105405115	20	7	13	331502	0.00603278	0.00211147	0.00392131
rs116300086	1	105409048	21	7	14	331501	0.00633442	0.00211147	0.00422295
rs11184332	1	105414656	25	7	18	331497	0.00754098	0.00211147	0.0054295
rs12752777	1	105415858	25	7	18	331497	0.00754098	0.00211147	0.0054295
rs72698404	1	105416903	25	7	18	331497	0.00754098	0.00211147	0.0054295
rs7411085	1	105424155	32	7	25	331490	0.00965245	0.00211147	0.00754098
rs114710538	1	105426004	32	7	25	331490	0.00965245	0.00211147	0.00754098
rs111408683	1	105427437	32	7	25	331490	0.00965245	0.00211147	0.00754098
rs142555076	1	105432936	33	7	26	331489	0.00995409	0.00211147	0.00784262
rs115036042	1	105436710	33	7	26	331489	0.00995409	0.00211147	0.00784262
rs1376368	1	105449139	33	7	26	331489	0.00995409	0.00211147	0.00784262
rs2334007	1	105465148	30	7	23	331492	0.00904917	0.00211147	0.0069377
rs2334009	1	105474530	25	7	18	331497	0.00754098	0.00211147	0.0054295
rs7554716	1	105474934	25	7	18	331497	0.00754098	0.00211147	0.0054295
rs79232061	1	105483952	24	7	17	331498	0.00723934	0.00211147	0.00512786
rs80134802	1	105484898	24	7	17	331498	0.00723934	0.00211147	0.00512786
rs7536106	1	105486830	24	7	17	331498	0.00723934	0.00211147	0.00512786
rs75327330	1	105487305	24	7	17	331498	0.00723934	0.00211147	0.00512786
rs4641316	1	105494263	24	7	17	331498	0.00723934	0.00211147	0.00512786
rs56208177	1	105497040	24	7	17	331498	0.00723934	0.00211147	0.00512786
rs78095071	1	105497927	24	7	17	331498	0.00723934	0.00211147	0.00512786
rs114634305	1	105499849	24	7	17	331498	0.00723934	0.00211147	0.00512786
rs74954432	1	105502253	24	7	17	331498	0.00723934	0.00211147	0.00512786
rs2167302	1	105503634	24	7	17	331498	0.00723934	0.00211147	0.00512786
rs10785722	1	105504760	24	7	17	331498	0.00723934	0.00211147	0.00512786
rs12726599	1	105506741	24	7	17	331498	0.00723934	0.00211147	0.00512786
rs6583102	1	105513511	24	7	17	331498	0.00723934	0.00211147	0.00512786
rs10881231	1	105521728	24	7	17	331498	0.00723934	0.00211147	0.00512786
rs77260368	1	105530258	24	7	17	331498	0.00723934	0.00211147	0.00512786
rs77210763	1	105535330	24	7	17	331498	0.00723934	0.00211147	0.00512786
rs12718026	1	105535421	24	7	17	331498	0.00723934	0.00211147	0.00512786
rs28421783	1	105538640	24	7	17	331498	0.00723934	0.00211147	0.00512786
rs114785043	1	105538785	24	7	17	331498	0.00723934	0.00211147	0.00512786
rs116720435	1	105541996	24	7	17	331498	0.00723934	0.00211147	0.00512786
rs115126859	1	105551983	24	7	17	331498	0.00723934	0.00211147	0.00512786
rs72683354	1	105554147	24	7	17	331498	0.00723934	0.00211147	0.00512786
rs72683359	1	105556330	24	7	17	331498	0.00723934	0.00211147	0.00512786
rs1868832	1	105561005	24	7	17	331498	0.00723934	0.00211147	0.00512786
rs76018604	1	105562107	24	7	17	331498	0.00723934	0.00211147	0.00512786
rs77960181	1	105567942	24	7	17	331498	0.00723934	0.00211147	0.00512786
rs2122691	1	105568426	24	7	17	331498	0.00723934	0.00211147	0.00512786
rs59684555	1	105569243	24	7	17	331498	0.00723934	0.00211147	0.00512786
rs2923297	1	105569484	24	7	17	331498	0.00723934	0.00211147	0.00512786
rs76974728	1	105571370	24	7	17	331498	0.00723934	0.00211147	0.00512786
rs113258431	1	105583224	24	7	17	331498	0.00723934	0.00211147	0.00512786
rs4498810	1	105604568	23	7	16	331499	0.0069377	0.00211147	0.00482623
rs7340011	1	105605484	23	7	16	331499	0.0069377	0.00211147	0.00482623
rs10881243	1	105621108	23	7	16	331499	0.0069377	0.00211147	0.00482623
rs6583108	1	105621709	23	7	16	331499	0.0069377	0.00211147	0.00482623
rs11184419	1	105638421	23	7	16	331499	0.0069377	0.00211147	0.00482623
rs185150386	1	105642749	23	7	16	331499	0.0069377	0.00211147	0.00482623
rs11184423	1	105643169	23	7	16	331499	0.0069377	0.00211147	0.00482623
rs75739494	1	105645195	23	7	16	331499	0.0069377	0.00211147	0.00482623
rs7411599	1	105646216	23	7	16	331499	0.0069377	0.00211147	0.00482623
rs78926544	1	105648613	23	7	16	331499	0.0069377	0.00211147	0.00482623
rs61800413	1	105665934	23	7	16	331499	0.0069377	0.00211147	0.00482623
rs10881259	1	105666227	23	7	16	331499	0.0069377	0.00211147	0.00482623
rs2820355	1	105673424	23	7	16	331499	0.0069377	0.00211147	0.00482623
rs6687976	1	105674536	23	7	16	331499	0.0069377	0.00211147	0.00482623
rs6690791	1	105674998	23	7	16	331499	0.0069377	0.00211147	0.00482623
rs115520237	1	105681811	23	7	16	331499	0.0069377	0.00211147	0.00482623
rs4423064	1	105682777	23	7	16	331499	0.0069377	0.00211147	0.00482623
rs2842228	1	105687630	23	7	16	331499	0.0069377	0.00211147	0.00482623
rs115662273	1	105690448	23	7	16	331499	0.0069377	0.00211147	0.00482623
rs72685533	1	105690865	23	7	16	331499	0.0069377	0.00211147	0.00482623
rs116250978	1	105694398	23	7	16	331499	0.0069377	0.00211147	0.00482623
rs114077967	1	105699449	23	7	16	331499	0.0069377	0.00211147	0.00482623
rs4517399	1	105700950	23	7	16	331499	0.0069377	0.00211147	0.00482623
rs12037057	1	105704229	19	7	12	331503	0.00573114	0.00211147	0.00361967
rs4847098	1	105713787	17	7	10	331505	0.00512786	0.00211147	0.00301639
rs116712343	1	105720472	15	7	8	331507	0.00452459	0.00211147	0.00241311
rs6583128	1	105727164	15	7	8	331507	0.00452459	0.00211147	0.00241311
rs9787039	1	105729527	15	7	8	331507	0.00452459	0.00211147	0.00241311
rs114404140	1	105739726	15	7	8	331507	0.00452459	0.00211147	0.00241311
rs114290067	1	105742519	15	7	8	331507	0.00452459	0.00211147	0.00241311
rs115948147	1	105750286	15	7	8	331507	0.00452459	0.00211147	0.00241311
rs72685578	1	105750312	15	7	8	331507	0.00452459	0.00211147	0.00241311
rs11184485	1	105759371	16	7	9	331506	0.00482623	0.00211147	0.00271475
rs10881279	1	105765207	16	7	9	331506	0.00482623	0.00211147	0.00271475
rs72687305	1	105767782	16	7	9	331506	0.00482623	0.00211147	0.00271475
rs12184263	1	105777366	16	7	9	331506	0.00482623	0.00211147	0.00271475
rs6583138	1	105783972	16	7	9	331506	0.00482623	0.00211147	0.00271475
rs11810488	1	105794585	16	7	9	331506	0.00482623	0.00211147	0.00271475
rs2809316	1	105801603	16	7	9	331506	0.00482623	0.00211147	0.00271475
rs79879139	1	105808391	17	7	10	331505	0.00512786	0.00211147	0.00301639
rs114279212	1	105809373	17	7	10	331505	0.00512786	0.00211147	0.00301639
rs7542743	1	105815599	17	7	10	331505	0.00512786	0.00211147	0.00301639
rs75058789	1	105819175	17	7	10	331505	0.00512786	0.00211147	0.00301639
rs12022556	1	105830385	17	7	10	331505	0.00512786	0.00211147	0.00301639
rs12035180	1	105832861	17	7	10	331505	0.00512786	0.00211147	0.00301639
rs2455653	1	105847278	17	7	10	331505	0.00512786	0.00211147	0.00301639
rs2502872	1	105868661	17	7	10	331505	0.00512786	0.00211147	0.00301639
rs7553118	1	105868669	17	7	10	331505	0.00512786	0.00211147	0.00301639
rs61799696	1	105869563	17	7	10	331505	0.00512786	0.00211147	0.00301639
rs76602842	1	105873714	17	7	10	331505	0.00512786	0.00211147	0.00301639
rs2455692	1	105893000	16	6	10	331506	0.00482623	0.00180983	0.00301639
rs115120124	1	105896556	16	6	10	331506	0.00482623	0.00180983	0.00301639
rs34183551	1	105908130	16	6	10	331506	0.00482623	0.00180983	0.00301639
rs74509058	1	105911560	16	6	10	331506	0.00482623	0.00180983	0.00301639
rs72689018	1	105913956	16	6	10	331506	0.00482623	0.00180983	0.00301639
rs114693248	1	105925791	16	6	10	331506	0.00482623	0.00180983	0.00301639
rs72689028	1	105929753	16	6	10	331506	0.00482623	0.00180983	0.00301639
rs1516167	1	105944997	16	6	10	331506	0.00482623	0.00180983	0.00301639
rs114697700	1	105948481	16	6	10	331506	0.00482623	0.00180983	0.00301639
rs17015862	1	105955670	16	6	10	331506	0.00482623	0.00180983	0.00301639
rs191347313	1	105970217	16	6	10	331506	0.00482623	0.00180983	0.00301639
rs78018901	1	105977406	16	6	10	331506	0.00482623	0.00180983	0.00301639
rs12084501	1	105983963	16	6	10	331506	0.00482623	0.00180983	0.00301639
rs11184564	1	105986308	16	6	10	331506	0.00482623	0.00180983	0.00301639
rs80278932	1	105995881	16	6	10	331506	0.00482623	0.00180983	0.00301639
rs11591158	1	106001572	16	6	10	331506	0.00482623	0.00180983	0.00301639
rs7512419	1	106002516	16	6	10	331506	0.00482623	0.00180983	0.00301639
rs2502869	1	106009370	16	6	10	331506	0.00482623	0.00180983	0.00301639
rs10881301	1	106010152	16	6	10	331506	0.00482623	0.00180983	0.00301639
rs12024969	1	106010402	16	6	10	331506	0.00482623	0.00180983	0.00301639
rs72690928	1	106026554	16	5	11	331506	0.00482623	0.0015082	0.00331803
rs988404	1	106033915	16	5	11	331506	0.00482623	0.0015082	0.00331803
rs34282524	1	106039986	16	5	11	331506	0.00482623	0.0015082	0.00331803
rs6695016	1	106040066	16	5	11	331506	0.00482623	0.0015082	0.00331803
rs111904843	1	106041586	16	5	11	331506	0.00482623	0.0015082	0.00331803
rs77781514	1	106043271	16	5	11	331506	0.00482623	0.0015082	0.00331803
rs115300008	1	106052657	17	6	11	331505	0.00512786	0.00180983	0.00331803
rs777107	1	106053803	17	6	11	331505	0.00512786	0.00180983	0.00331803
rs114155596	1	106063501	18	6	12	331504	0.0054295	0.00180983	0.00361967
rs78251606	1	106066162	18	6	12	331504	0.0054295	0.00180983	0.00361967
rs115514469	1	106069608	18	6	12	331504	0.0054295	0.00180983	0.00361967
rs113139724	1	106073175	18	6	12	331504	0.0054295	0.00180983	0.00361967
rs79638377	1	106076077	18	6	12	331504	0.0054295	0.00180983	0.00361967
rs116791986	1	106077012	18	6	12	331504	0.0054295	0.00180983	0.00361967
rs1400096	1	106079482	18	6	12	331504	0.0054295	0.00180983	0.00361967
rs55913644	1	106081237	18	6	12	331504	0.0054295	0.00180983	0.00361967
rs12727158	1	106082397	18	6	12	331504	0.0054295	0.00180983	0.00361967
rs12120660	1	106086980	19	7	12	331503	0.00573114	0.00211147	0.00361967
rs1404033	1	106087842	19	7	12	331503	0.00573114	0.00211147	0.00361967
rs7540255	1	106087974	19	7	12	331503	0.00573114	0.00211147	0.00361967
rs79990152	1	106088010	19	7	12	331503	0.00573114	0.00211147	0.00361967
rs777057	1	106091316	19	7	12	331503	0.00573114	0.00211147	0.00361967
rs12759600	1	106094813	19	7	12	331503	0.00573114	0.00211147	0.00361967
rs1516151	1	106095704	19	7	12	331503	0.00573114	0.00211147	0.00361967
rs76217525	1	106100293	19	7	12	331503	0.00573114	0.00211147	0.00361967
rs77826842	1	106101064	19	7	12	331503	0.00573114	0.00211147	0.00361967
rs1721557	1	106102233	19	7	12	331503	0.00573114	0.00211147	0.00361967
rs75520401	1	106112216	19	7	12	331503	0.00573114	0.00211147	0.00361967
rs5001988	1	106117026	19	7	12	331503	0.00573114	0.00211147	0.00361967
rs4439394	1	106117471	19	7	12	331503	0.00573114	0.00211147	0.00361967
rs116025251	1	106126022	17	7	10	331505	0.00512786	0.00211147	0.00301639
rs10881328	1	106127496	17	7	10	331505	0.00512786	0.00211147	0.00301639
rs1404010	1	106129499	17	7	10	331505	0.00512786	0.00211147	0.00301639
rs6677846	1	106130032	17	7	10	331505	0.00512786	0.00211147	0.00301639
rs10881333	1	106132024	17	7	10	331505	0.00512786	0.00211147	0.00301639
rs11588466	1	106132314	17	7	10	331505	0.00512786	0.00211147	0.00301639
rs114768496	1	106135566	17	7	10	331505	0.00512786	0.00211147	0.00301639
rs115865485	1	106136725	17	7	10	331505	0.00512786	0.00211147	0.00301639
rs2037608	1	106136729	17	7	10	331505	0.00512786	0.00211147	0.00301639
rs12121719	1	106152752	16	6	10	331506	0.00482623	0.00180983	0.00301639
rs17457232	1	106154416	16	6	10	331506	0.00482623	0.00180983	0.00301639
rs11807640	1	106161451	16	6	10	331506	0.00482623	0.00180983	0.00301639
rs114644848	1	106165592	17	7	10	331505	0.00512786	0.00211147	0.00301639
rs12718027	1	106165842	17	7	10	331505	0.00512786	0.00211147	0.00301639
rs10785767	1	106181998	19	8	11	331503	0.00573114	0.00241311	0.00331803
rs115271880	1	106182222	19	8	11	331503	0.00573114	0.00241311	0.00331803
rs116739250	1	106182519	19	8	11	331503	0.00573114	0.00241311	0.00331803
rs11184655	1	106184453	19	8	11	331503	0.00573114	0.00241311	0.00331803
rs9700212	1	106184853	19	8	11	331503	0.00573114	0.00241311	0.00331803
rs114016694	1	106187520	19	8	11	331503	0.00573114	0.00241311	0.00331803
rs111242352	1	106188895	19	8	11	331503	0.00573114	0.00241311	0.00331803
rs116021789	1	106191170	19	8	11	331503	0.00573114	0.00241311	0.00331803
rs12047154	1	106196929	18	7	11	331504	0.0054295	0.00211147	0.00331803
rs74882006	1	106204062	18	8	10	331504	0.0054295	0.00241311	0.00301639
rs75957787	1	106205853	18	8	10	331504	0.0054295	0.00241311	0.00301639
rs116135961	1	106208725	18	8	10	331504	0.0054295	0.00241311	0.00301639
rs11184668	1	106210496	18	8	10	331504	0.0054295	0.00241311	0.00301639
rs114660025	1	106215908	18	8	10	331504	0.0054295	0.00241311	0.00301639
rs115663184	1	106216140	18	8	10	331504	0.0054295	0.00241311	0.00301639
rs1340449	1	106221029	18	8	10	331504	0.0054295	0.00241311	0.00301639
rs790996	1	106228186	18	8	10	331504	0.0054295	0.00241311	0.00301639
rs74410243	1	106229705	18	8	10	331504	0.0054295	0.00241311	0.00301639
rs35560646	1	106234182	18	8	10	331504	0.0054295	0.00241311	0.00301639
rs114969412	1	106234189	18	8	10	331504	0.0054295	0.00241311	0.00301639
rs12131617	1	106243672	18	8	10	331504	0.0054295	0.00241311	0.00301639
rs790966	1	106244640	18	8	10	331504	0.0054295	0.00241311	0.00301639
rs114257423	1	106244938	18	8	10	331504	0.0054295	0.00241311	0.00301639
rs76585816	1	106245620	18	8	10	331504	0.0054295	0.00241311	0.00301639
rs12756530	1	106251840	18	8	10	331504	0.0054295	0.00241311	0.00301639
rs17459202	1	106259935	17	8	9	331505	0.00512786	0.00241311	0.00271475
rs114756628	1	106264393	17	8	9	331505	0.00512786	0.00241311	0.00271475
rs790955	1	106266297	17	8	9	331505	0.00512786	0.00241311	0.00271475
rs111827231	1	106276574	13	8	5	331509	0.00392131	0.00241311	0.0015082
rs78825598	1	106281046	13	8	5	331509	0.00392131	0.00241311	0.0015082
rs147869308	1	106287307	12	8	4	331510	0.00361967	0.00241311	0.00120656
rs10881345	1	106297294	13	9	4	331509	0.00392131	0.00271475	0.00120656
rs1856784	1	106298276	12	9	3	331510	0.00361967	0.00271475	0.000904917
rs116646819	1	106316907	12	9	3	331510	0.00361967	0.00271475	0.000904917
rs71673347	1	106319412	12	9	3	331510	0.00361967	0.00271475	0.000904917
rs61816380	1	106323502	12	9	3	331510	0.00361967	0.00271475	0.000904917
rs1657466	1	106333836	12	9	3	331510	0.00361967	0.00271475	0.000904917
rs116531057	1	106353968	12	9	3	331510	0.00361967	0.00271475	0.000904917
rs12025547	1	106357676	12	9	3	331510	0.00361967	0.00271475	0.000904917
rs74110707	1	106358028	12	9	3	331510	0.00361967	0.00271475	0.000904917
rs4915048	1	106372356	12	9	3	331510	0.00361967	0.00271475	0.000904917
rs12406467	1	106373548	12	9	3	331510	0.00361967	0.00271475	0.000904917
rs115351434	1	106377167	12	9	3	331510	0.00361967	0.00271475	0.000904917
rs61816454	1	106384094	11	9	2	331511	0.00331803	0.00271475	0.000603278
rs7532790	1	106384407	11	9	2	331511	0.00331803	0.00271475	0.000603278
rs17460601	1	106404633	12	9	3	331510	0.00361967	0.00271475	0.000904917
rs34694475	1	106407763	12	9	3	331510	0.00361967	0.00271475	0.000904917
rs12729029	1	106409163	12	9	3	331510	0.00361967	0.00271475	0.000904917
rs61813361	1	106409205	12	9	3	331510	0.00361967	0.00271475	0.000904917
rs11184704	1	106409831	12	9	3	331510	0.00361967	0.00271475	0.000904917
Affx-4011884	1	106413666	12	9	3	331510	0.00361967	0.00271475	0.000904917
rs72691640	1	106418440	12	9	3	331510	0.00361967	0.00271475	0.000904917
rs79952351	1	106428801	12	9	3	331510	0.00361967	0.00271475	0.000904917
rs75959502	1	106430051	12	9	3	331510	0.00361967	0.00271475	0.000904917
rs17038575	1	106433405	12	9	3	331510	0.00361967	0.00271475	0.000904917
rs1380289	1	106453318	11	8	3	331511	0.00331803	0.00241311	0.000904917
rs76261541	1	106453669	11	8	3	331511	0.00331803	0.00241311	0.000904917
rs116441008	1	106454611	11	8	3	331511	0.00331803	0.00241311	0.000904917
rs116755021	1	106460231	10	7	3	331512	0.00301639	0.00211147	0.000904917
rs114239763	1	106463029	10	7	3	331512	0.00301639	0.00211147	0.000904917
rs61813429	1	106466064	10	7	3	331512	0.00301639	0.00211147	0.000904917
rs113993242	1	106475951	10	7	3	331512	0.00301639	0.00211147	0.000904917
rs58797920	1	106476238	10	7	3	331512	0.00301639	0.00211147	0.000904917
rs41277638	1	106496047	11	7	4	331511	0.00331803	0.00211147	0.00120656
rs10881352	1	106496398	11	7	4	331511	0.00331803	0.00211147	0.00120656
rs17427795	1	106508601	11	7	4	331511	0.00331803	0.00211147	0.00120656
rs112473686	1	106514329	11	7	4	331511	0.00331803	0.00211147	0.00120656
rs114550772	1	106516283	11	7	4	331511	0.00331803	0.00211147	0.00120656
rs12041692	1	106517637	11	7	4	331511	0.00331803	0.00211147	0.00120656
rs12409617	1	106522943	11	7	4	331511	0.00331803	0.00211147	0.00120656
rs114863830	1	106524379	11	7	4	331511	0.00331803	0.00211147	0.00120656
rs12118626	1	106530496	11	7	4	331511	0.00331803	0.00211147	0.00120656
rs17468588	1	106534049	10	6	4	331512	0.00301639	0.00180983	0.00120656
rs11184726	1	106540583	10	6	4	331512	0.00301639	0.00180983	0.00120656
rs17016601	1	106544540	10	6	4	331512	0.00301639	0.00180983	0.00120656
rs7517606	1	106577890	10	6	4	331512	0.00301639	0.00180983	0.00120656
rs114312564	1	106578319	10	6	4	331512	0.00301639	0.00180983	0.00120656
rs114153689	1	106581078	10	6	4	331512	0.00301639	0.00180983	0.00120656
rs10494033	1	106581139	10	6	4	331512	0.00301639	0.00180983	0.00120656
rs116015865	1	106584391	10	6	4	331512	0.00301639	0.00180983	0.00120656
rs526488	1	106592144	10	6	4	331512	0.00301639	0.00180983	0.00120656
rs114410850	1	106592222	10	6	4	331512	0.00301639	0.00180983	0.00120656
rs72695768	1	106595902	10	6	4	331512	0.00301639	0.00180983	0.00120656
rs511419	1	106598234	10	6	4	331512	0.00301639	0.00180983	0.00120656
rs10881358	1	106609740	10	6	4	331512	0.00301639	0.00180983	0.00120656
rs115523211	1	106614679	10	6	4	331512	0.00301639	0.00180983	0.00120656
rs11184747	1	106617673	10	6	4	331512	0.00301639	0.00180983	0.00120656
rs12040419	1	106623165	10	6	4	331512	0.00301639	0.00180983	0.00120656
rs45468697	1	106623651	10	6	4	331512	0.00301639	0.00180983	0.00120656
rs994712	1	106630863	10	6	4	331512	0.00301639	0.00180983	0.00120656
rs2122609	1	106634336	10	6	4	331512	0.00301639	0.00180983	0.00120656
rs7419130	1	106640365	10	6	4	331512	0.00301639	0.00180983	0.00120656
rs6659051	1	106641877	10	6	4	331512	0.00301639	0.00180983	0.00120656
rs4504917	1	106642968	10	6	4	331512	0.00301639	0.00180983	0.00120656
rs588113	1	106643819	10	6	4	331512	0.00301639	0.00180983	0.00120656
rs7526120	1	106650424	10	6	4	331512	0.00301639	0.00180983	0.00120656
rs116054994	1	106669276	9	5	4	331513	0.00271475	0.0015082	0.00120656
rs17471132	1	106680126	9	5	4	331513	0.00271475	0.0015082	0.00120656
rs116327628	1	106694545	9	5	4	331513	0.00271475	0.0015082	0.00120656
rs17431327	1	106694765	9	5	4	331513	0.00271475	0.0015082	0.00120656
rs17471612	1	106695706	9	5	4	331513	0.00271475	0.0015082	0.00120656
rs116167663	1	106697866	9	5	4	331513	0.00271475	0.0015082	0.00120656
rs17016851	1	106698906	9	5	4	331513	0.00271475	0.0015082	0.00120656
rs1349387	1	106699400	9	5	4	331513	0.00271475	0.0015082	0.00120656
rs113812142	1	106702568	9	5	4	331513	0.00271475	0.0015082	0.00120656
rs61816187	1	106703302	9	5	4	331513	0.00271475	0.0015082	0.00120656
rs10881366	1	106718673	9	5	4	331513	0.00271475	0.0015082	0.00120656
rs7545163	1	106729765	9	5	4	331513	0.00271475	0.0015082	0.00120656
rs111857381	1	106732612	9	5	4	331513	0.00271475	0.0015082	0.00120656
rs34990714	1	106744393	9	5	4	331513	0.00271475	0.0015082	0.00120656
rs116029121	1	106748515	9	5	4	331513	0.00271475	0.0015082	0.00120656
rs116371585	1	106748582	9	5	4	331513	0.00271475	0.0015082	0.00120656
rs71673362	1	106753306	9	5	4	331513	0.00271475	0.0015082	0.00120656
rs114775586	1	106758061	9	5	4	331513	0.00271475	0.0015082	0.00120656
rs12124715	1	106765233	9	5	4	331513	0.00271475	0.0015082	0.00120656
rs72703717	1	106765746	9	5	4	331513	0.00271475	0.0015082	0.00120656
rs114231780	1	106767987	9	5	4	331513	0.00271475	0.0015082	0.00120656
rs11184820	1	106772363	10	5	5	331512	0.00301639	0.0015082	0.0015082
rs116713718	1	106773475	10	5	5	331512	0.00301639	0.0015082	0.0015082
rs10437037	1	106775179	10	5	5	331512	0.00301639	0.0015082	0.0015082
rs114774918	1	106777330	10	5	5	331512	0.00301639	0.0015082	0.0015082
rs61790576	1	106784046	10	5	5	331512	0.00301639	0.0015082	0.0015082
rs66540657	1	106786462	10	5	5	331512	0.00301639	0.0015082	0.0015082
rs7537127	1	106789934	10	5	5	331512	0.00301639	0.0015082	0.0015082
rs115258726	1	106797334	9	5	4	331513	0.00271475	0.0015082	0.00120656
rs59192200	1	106806310	9	5	4	331513	0.00271475	0.0015082	0.00120656
rs7544877	1	106807637	9	5	4	331513	0.00271475	0.0015082	0.00120656
rs4468184	1	106816150	9	5	4	331513	0.00271475	0.0015082	0.00120656
rs112915867	1	106819287	9	5	4	331513	0.00271475	0.0015082	0.00120656
rs115512797	1	106825160	9	5	4	331513	0.00271475	0.0015082	0.00120656
rs9435410	1	106834386	9	5	4	331513	0.00271475	0.0015082	0.00120656
rs72703753	1	106834690	9	5	4	331513	0.00271475	0.0015082	0.00120656
rs116098686	1	106837989	9	5	4	331513	0.00271475	0.0015082	0.00120656
rs116786552	1	106839800	9	5	4	331513	0.00271475	0.0015082	0.00120656
rs35245748	1	106845127	9	5	4	331513	0.00271475	0.0015082	0.00120656
rs11184846	1	106845922	9	5	4	331513	0.00271475	0.0015082	0.00120656
rs4914973	1	106846560	9	5	4	331513	0.00271475	0.0015082	0.00120656
rs116534611	1	106848964	9	5	4	331513	0.00271475	0.0015082	0.00120656
rs12142483	1	106850845	9	5	4	331513	0.00271475	0.0015082	0.00120656
rs11184856	1	106857821	9	5	4	331513	0.00271475	0.0015082	0.00120656
rs34454545	1	106859236	9	5	4	331513	0.00271475	0.0015082	0.00120656
rs116021463	1	106860402	9	5	4	331513	0.00271475	0.0015082	0.00120656
rs116193173	1	106861638	9	5	4	331513	0.00271475	0.0015082	0.00120656
rs17431807	1	106862519	9	5	4	331513	0.00271475	0.0015082	0.00120656
rs17472058	1	106862799	9	5	4	331513	0.00271475	0.0015082	0.00120656
rs116826657	1	106866217	9	5	4	331513	0.00271475	0.0015082	0.00120656
rs11588761	1	106870651	9	5	4	331513	0.00271475	0.0015082	0.00120656
rs12745404	1	106894685	9	5	4	331513	0.00271475	0.0015082	0.00120656
rs113188764	1	106896977	9	5	4	331513	0.00271475	0.0015082	0.00120656
rs111886619	1	106903246	9	5	4	331513	0.00271475	0.0015082	0.00120656
rs114493534	1	106904564	9	5	4	331513	0.00271475	0.0015082	0.00120656
rs1330229	1	106909949	9	5	4	331513	0.00271475	0.0015082	0.00120656
rs10881397	1	106933318	9	5	4	331513	0.00271475	0.0015082	0.00120656
rs35220963	1	106947571	10	5	5	331512	0.00301639	0.0015082	0.0015082
rs1330228	1	106956715	12	5	7	331510	0.00361967	0.0015082	0.00211147
rs112210019	1	106957647	12	5	7	331510	0.00361967	0.0015082	0.00211147
rs10785784	1	106967707	12	5	7	331510	0.00361967	0.0015082	0.00211147
rs2182148	1	106979038	12	5	7	331510	0.00361967	0.0015082	0.00211147
rs6660032	1	106982478	12	5	7	331510	0.00361967	0.0015082	0.00211147
rs61789849	1	106993829	12	5	7	331510	0.00361967	0.0015082	0.00211147
rs1570839	1	107002379	12	5	7	331510	0.00361967	0.0015082	0.00211147
rs72691492	1	107009397	12	5	7	331510	0.00361967	0.0015082	0.00211147
rs11184911	1	107018829	12	5	7	331510	0.00361967	0.0015082	0.00211147
rs1325459	1	107029067	12	5	7	331510	0.00361967	0.0015082	0.00211147
rs115327501	1	107029204	12	5	7	331510	0.00361967	0.0015082	0.00211147
rs114389098	1	107029506	12	5	7	331510	0.00361967	0.0015082	0.00211147
rs1016668	1	107034466	11	5	6	331511	0.00331803	0.0015082	0.00180983
rs116244905	1	107035359	11	5	6	331511	0.00331803	0.0015082	0.00180983
rs114910083	1	107040980	11	5	6	331511	0.00331803	0.0015082	0.00180983
rs12144475	1	107046027	11	5	6	331511	0.00331803	0.0015082	0.00180983
rs12752606	1	107046847	11	5	6	331511	0.00331803	0.0015082	0.00180983
rs11184914	1	107052510	11	5	6	331511	0.00331803	0.0015082	0.00180983
rs12136259	1	107053993	11	5	6	331511	0.00331803	0.0015082	0.00180983
rs72693304	1	107054049	11	5	6	331511	0.00331803	0.0015082	0.00180983
rs56082655	1	107074218	11	5	6	331511	0.00331803	0.0015082	0.00180983
rs17017182	1	107074488	11	5	6	331511	0.00331803	0.0015082	0.00180983
rs4284280	1	107083314	11	5	6	331511	0.00331803	0.0015082	0.00180983
rs111780338	1	107084770	11	5	6	331511	0.00331803	0.0015082	0.00180983
rs114382145	1	107091050	11	5	6	331511	0.00331803	0.0015082	0.00180983
rs12035987	1	107092899	11	5	6	331511	0.00331803	0.0015082	0.00180983
rs116640549	1	107095337	11	5	6	331511	0.00331803	0.0015082	0.00180983
rs115495781	1	107100653	11	5	6	331511	0.00331803	0.0015082	0.00180983
rs111694286	1	107109535	10	4	6	331512	0.00301639	0.00120656	0.00180983
rs72693316	1	107111499	10	4	6	331512	0.00301639	0.00120656	0.00180983
rs115044898	1	107111878	10	4	6	331512	0.00301639	0.00120656	0.00180983
rs115588973	1	107113456	10	4	6	331512	0.00301639	0.00120656	0.00180983
rs12046091	1	107119373	10	4	6	331512	0.00301639	0.00120656	0.00180983
rs116631199	1	107124011	10	4	6	331512	0.00301639	0.00120656	0.00180983
rs115499356	1	107127183	10	4	6	331512	0.00301639	0.00120656	0.00180983
rs10881423	1	107137366	10	4	6	331512	0.00301639	0.00120656	0.00180983
rs115186618	1	107156616	10	4	6	331512	0.00301639	0.00120656	0.00180983
rs11184941	1	107171134	10	4	6	331512	0.00301639	0.00120656	0.00180983
rs17017324	1	107173290	10	4	6	331512	0.00301639	0.00120656	0.00180983
rs115903313	1	107177178	10	4	6	331512	0.00301639	0.00120656	0.00180983
rs116302099	1	107178235	10	4	6	331512	0.00301639	0.00120656	0.00180983
rs115236366	1	107178534	10	4	6	331512	0.00301639	0.00120656	0.00180983
rs116536066	1	107183892	10	4	6	331512	0.00301639	0.00120656	0.00180983
rs12044988	1	107189203	10	4	6	331512	0.00301639	0.00120656	0.00180983
rs11184951	1	107192397	10	4	6	331512	0.00301639	0.00120656	0.00180983
rs75024033	1	107206223	12	4	8	331510	0.00361967	0.00120656	0.00241311
rs115729550	1	107210490	10	4	6	331512	0.00301639	0.00120656	0.00180983
rs10881443	1	107219888	9	4	5	331513	0.00271475	0.00120656	0.0015082
rs79171678	1	107223494	9	4	5	331513	0.00271475	0.00120656	0.0015082
rs71673384	1	107241528	9	4	5	331513	0.00271475	0.00120656	0.0015082
rs12406406	1	107245176	9	4	5	331513	0.00271475	0.00120656	0.0015082
rs4129997	1	107252104	9	4	5	331513	0.00271475	0.00120656	0.0015082
rs17017475	1	107259785	9	4	5	331513	0.00271475	0.00120656	0.0015082
rs61788184	1	107265967	9	4	5	331513	0.00271475	0.00120656	0.0015082
rs12748527	1	107283121	9	4	5	331513	0.00271475	0.00120656	0.0015082
rs115165465	1	107283568	9	4	5	331513	0.00271475	0.00120656	0.0015082
rs76084156	1	107286083	9	4	5	331513	0.00271475	0.00120656	0.0015082
rs55749345	1	107286693	9	4	5	331513	0.00271475	0.00120656	0.0015082
rs114740755	1	107299963	9	4	5	331513	0.00271475	0.00120656	0.0015082
rs115787569	1	107300214	9	4	5	331513	0.00271475	0.00120656	0.0015082
rs34574039	1	107301700	9	4	5	331513	0.00271475	0.00120656	0.0015082
rs2102910	1	107309260	9	4	5	331513	0.00271475	0.00120656	0.0015082
rs12059449	1	107315368	9	4	5	331513	0.00271475	0.00120656	0.0015082
rs114263187	1	107315845	9	4	5	331513	0.00271475	0.00120656	0.0015082
rs72695415	1	107322020	9	4	5	331513	0.00271475	0.00120656	0.0015082
rs72695416	1	107328314	9	4	5	331513	0.00271475	0.00120656	0.0015082
rs17492441	1	107329273	9	4	5	331513	0.00271475	0.00120656	0.0015082
rs2203912	1	107331898	9	4	5	331513	0.00271475	0.00120656	0.0015082
rs12097821	1	107336301	9	4	5	331513	0.00271475	0.00120656	0.0015082
rs12119184	1	107338996	9	4	5	331513	0.00271475	0.00120656	0.0015082
rs75382774	1	107339654	9	4	5	331513	0.00271475	0.00120656	0.0015082
rs12239717	1	107372496	7	3	4	331515	0.00211147	0.000904917	0.00120656
rs72695432	1	107373585	7	3	4	331515	0.00211147	0.000904917	0.00120656
rs75801979	1	107376243	7	3	4	331515	0.00211147	0.000904917	0.00120656
rs75431216	1	107381578	7	3	4	331515	0.00211147	0.000904917	0.00120656
rs12094371	1	107383545	7	3	4	331515	0.00211147	0.000904917	0.00120656
rs72695443	1	107387624	7	3	4	331515	0.00211147	0.000904917	0.00120656
rs79104061	1	107389497	7	3	4	331515	0.00211147	0.000904917	0.00120656
rs1519877	1	107431656	6	3	3	331516	0.00180983	0.000904917	0.000904917
rs12726652	1	107432576	6	3	3	331516	0.00180983	0.000904917	0.000904917
rs1915004	1	107435043	6	3	3	331516	0.00180983	0.000904917	0.000904917
rs1568375	1	107441688	6	3	3	331516	0.00180983	0.000904917	0.000904917
rs17440836	1	107442739	6	3	3	331516	0.00180983	0.000904917	0.000904917
rs79750556	1	107445238	6	3	3	331516	0.00180983	0.000904917	0.000904917
rs4914998	1	107451319	6	3	3	331516	0.00180983	0.000904917	0.000904917
rs115983690	1	107456268	6	3	3	331516	0.00180983	0.000904917	0.000904917
rs79461239	1	107456822	6	3	3	331516	0.00180983	0.000904917	0.000904917
rs111854049	1	107460560	6	3	3	331516	0.00180983	0.000904917	0.000904917
rs115579450	1	107463430	6	3	3	331516	0.00180983	0.000904917	0.000904917
rs12125971	1	107463643	6	3	3	331516	0.00180983	0.000904917	0.000904917
rs11580770	1	107468315	6	3	3	331516	0.00180983	0.000904917	0.000904917
rs4391692	1	107480064	6	3	3	331516	0.00180983	0.000904917	0.000904917
rs9435329	1	107488331	6	3	3	331516	0.00180983	0.000904917	0.000904917
rs4607912	1	107489123	6	3	3	331516	0.00180983	0.000904917	0.000904917
rs11185024	1	107489399	6	3	3	331516	0.00180983	0.000904917	0.000904917
rs11185025	1	107490247	6	3	3	331516	0.00180983	0.000904917	0.000904917
rs12126578	1	107490554	6	3	3	331516	0.00180983	0.000904917	0.000904917
rs11185027	1	107490843	6	3	3	331516	0.00180983	0.000904917	0.000904917
rs11583245	1	107492923	6	3	3	331516	0.00180983	0.000904917	0.000904917
rs74844465	1	107498611	6	3	3	331516	0.00180983	0.000904917	0.000904917
rs12134916	1	107500550	6	3	3	331516	0.00180983	0.000904917	0.000904917
rs9435333	1	107503159	6	3	3	331516	0.00180983	0.000904917	0.000904917
rs72697608	1	107505185	6	3	3	331516	0.00180983	0.000904917	0.000904917
rs114413838	1	107507214	6	3	3	331516	0.00180983	0.000904917	0.000904917
rs79517327	1	107508918	6	3	3	331516	0.00180983	0.000904917	0.000904917
rs77736139	1	107510942	6	3	3	331516	0.00180983	0.000904917	0.000904917
rs80303427	1	107515651	6	3	3	331516	0.00180983	0.000904917	0.000904917
rs79608543	1	107521743	6	3	3	331516	0.00180983	0.000904917	0.000904917
rs78409645	1	107522546	6	3	3	331516	0.00180983	0.000904917	0.000904917
rs34531781	1	107522860	6	3	3	331516	0.00180983	0.000904917	0.000904917
rs12757472	1	107524025	6	3	3	331516	0.00180983	0.000904917	0.000904917
rs80014361	1	107526742	6	3	3	331516	0.00180983	0.000904917	0.000904917
rs1919894	1	107528655	6	3	3	331516	0.00180983	0.000904917	0.000904917
rs1919895	1	107529588	6	3	3	331516	0.00180983	0.000904917	0.000904917
rs17496332	1	107546375	6	3	3	331516	0.00180983	0.000904917	0.000904917
rs116499075	1	107549757	6	3	3	331516	0.00180983	0.000904917	0.000904917
rs34576622	1	107553670	6	3	3	331516	0.00180983	0.000904917	0.000904917
rs79338295	1	107558617	6	3	3	331516	0.00180983	0.000904917	0.000904917
rs79197763	1	107570604	6	3	3	331516	0.00180983	0.000904917	0.000904917
rs2335077	1	107573565	6	3	3	331516	0.00180983	0.000904917	0.000904917
rs78807649	1	107577175	6	3	3	331516	0.00180983	0.000904917	0.000904917
rs4118325	1	107577832	6	3	3	331516	0.00180983	0.000904917	0.000904917
rs76235546	1	107590290	5	3	2	331517	0.0015082	0.000904917	0.000603278
rs2232016	1	107599918	5	3	2	331517	0.0015082	0.000904917	0.000603278
Affx-89010416	1	107600178	5	3	2	331517	0.0015082	0.000904917	0.000603278
rs113570255	1	107608380	5	3	2	331517	0.0015082	0.000904917	0.000603278
rs76700232	1	107614177	5	3	2	331517	0.0015082	0.000904917	0.000603278
rs10494058	1	107621748	5	3	2	331517	0.0015082	0.000904917	0.000603278
rs11587654	1	107632399	5	3	2	331517	0.0015082	0.000904917	0.000603278
rs115341525	1	107641955	5	3	2	331517	0.0015082	0.000904917	0.000603278
rs1730868	1	107647398	5	3	2	331517	0.0015082	0.000904917	0.000603278
rs17018410	1	107652941	5	3	2	331517	0.0015082	0.000904917	0.000603278
rs1572281	1	107660600	5	3	2	331517	0.0015082	0.000904917	0.000603278
rs183143295	1	107666871	5	3	2	331517	0.0015082	0.000904917	0.000603278
rs116083531	1	107677286	5	3	2	331517	0.0015082	0.000904917	0.000603278
rs76335573	1	107687605	5	3	2	331517	0.0015082	0.000904917	0.000603278
rs72697660	1	107690692	5	3	2	331517	0.0015082	0.000904917	0.000603278
rs17018471	1	107690816	5	3	2	331517	0.0015082	0.000904917	0.000603278
rs41277642	1	107690843	5	3	2	331517	0.0015082	0.000904917	0.000603278
Affx-80212968	1	107691466	5	3	2	331517	0.0015082	0.000904917	0.000603278
rs4307594	1	107693167	5	3	2	331517	0.0015082	0.000904917	0.000603278
rs6657710	1	107698007	5	3	2	331517	0.0015082	0.000904917	0.000603278
rs4364907	1	107703873	5	3	2	331517	0.0015082	0.000904917	0.000603278
rs4462177	1	107707343	5	3	2	331517	0.0015082	0.000904917	0.000603278
rs4385740	1	107707793	5	3	2	331517	0.0015082	0.000904917	0.000603278
rs4492651	1	107709047	5	3	2	331517	0.0015082	0.000904917	0.000603278
rs10494061	1	107710378	5	3	2	331517	0.0015082	0.000904917	0.000603278
rs78751063	1	107714451	5	3	2	331517	0.0015082	0.000904917	0.000603278
rs17447254	1	107715476	5	3	2	331517	0.0015082	0.000904917	0.000603278
rs12140854	1	107717297	5	3	2	331517	0.0015082	0.000904917	0.000603278
rs6681613	1	107717689	5	3	2	331517	0.0015082	0.000904917	0.000603278
rs10748501	1	107722803	5	3	2	331517	0.0015082	0.000904917	0.000603278
rs113996702	1	107726185	5	3	2	331517	0.0015082	0.000904917	0.000603278
rs4437905	1	107727964	5	3	2	331517	0.0015082	0.000904917	0.000603278
rs12025396	1	107729118	5	3	2	331517	0.0015082	0.000904917	0.000603278
rs4497243	1	107735800	6	3	3	331516	0.00180983	0.000904917	0.000904917
rs77545659	1	107735942	6	3	3	331516	0.00180983	0.000904917	0.000904917
rs77719176	1	107747694	6	3	3	331516	0.00180983	0.000904917	0.000904917
rs72699307	1	107750031	6	3	3	331516	0.00180983	0.000904917	0.000904917
rs75792089	1	107756316	6	3	3	331516	0.00180983	0.000904917	0.000904917
rs116204777	1	107763762	6	3	3	331516	0.00180983	0.000904917	0.000904917
rs113988676	1	107765475	6	3	3	331516	0.00180983	0.000904917	0.000904917
rs74893948	1	107766776	6	3	3	331516	0.00180983	0.000904917	0.000904917
rs17448168	1	107766888	6	3	3	331516	0.00180983	0.000904917	0.000904917
rs116608354	1	107769396	6	3	3	331516	0.00180983	0.000904917	0.000904917
rs116065533	1	107769536	6	3	3	331516	0.00180983	0.000904917	0.000904917
rs116793293	1	107776729	6	3	3	331516	0.00180983	0.000904917	0.000904917
rs79328038	1	107777529	6	3	3	331516	0.00180983	0.000904917	0.000904917
rs10881459	1	107781563	6	3	3	331516	0.00180983	0.000904917	0.000904917
rs187092781	1	107785478	7	4	3	331515	0.00211147	0.00120656	0.000904917
rs12731259	1	107790632	7	4	3	331515	0.00211147	0.00120656	0.000904917
rs12143353	1	107792708	7	4	3	331515	0.00211147	0.00120656	0.000904917
rs4915031	1	107794217	7	4	3	331515	0.00211147	0.00120656	0.000904917
rs41322155	1	107800807	8	5	3	331514	0.00241311	0.0015082	0.000904917
rs116193133	1	107812652	8	5	3	331514	0.00241311	0.0015082	0.000904917
rs72699353	1	107825578	8	5	3	331514	0.00241311	0.0015082	0.000904917
rs10494067	1	107830858	8	5	3	331514	0.00241311	0.0015082	0.000904917
rs2493992	1	107835148	8	5	3	331514	0.00241311	0.0015082	0.000904917
rs113377490	1	107836837	8	5	3	331514	0.00241311	0.0015082	0.000904917
rs12404866	1	107837591	8	5	3	331514	0.00241311	0.0015082	0.000904917
rs12082323	1	107841255	8	5	3	331514	0.00241311	0.0015082	0.000904917
rs7534881	1	107842343	8	5	3	331514	0.00241311	0.0015082	0.000904917
rs77389459	1	107842548	8	5	3	331514	0.00241311	0.0015082	0.000904917
rs11185083	1	107846098	9	6	3	331513	0.00271475	0.00180983	0.000904917
rs76659708	1	107852455	10	7	3	331512	0.00301639	0.00211147	0.000904917
rs17509160	1	107855013	10	7	3	331512	0.00301639	0.00211147	0.000904917
rs115417359	1	107856318	10	7	3	331512	0.00301639	0.00211147	0.000904917
rs7544513	1	107864842	10	7	3	331512	0.00301639	0.00211147	0.000904917
rs7411507	1	107865978	9	6	3	331513	0.00271475	0.00180983	0.000904917
rs12024387	1	107870899	9	6	3	331513	0.00271475	0.00180983	0.000904917
rs7555412	1	107872936	9	6	3	331513	0.00271475	0.00180983	0.000904917
rs6583022	1	107874951	9	6	3	331513	0.00271475	0.00180983	0.000904917
rs6697718	1	107875116	9	6	3	331513	0.00271475	0.00180983	0.000904917
rs72699393	1	107875369	9	6	3	331513	0.00271475	0.00180983	0.000904917
rs76962038	1	107878687	10	7	3	331512	0.00301639	0.00211147	0.000904917
rs74943792	1	107881693	10	7	3	331512	0.00301639	0.00211147	0.000904917
rs114241755	1	107883950	10	7	3	331512	0.00301639	0.00211147	0.000904917
rs17463048	1	107884526	10	7	3	331512	0.00301639	0.00211147	0.000904917
rs11185092	1	107886278	10	7	3	331512	0.00301639	0.00211147	0.000904917
rs79899799	1	107886439	10	7	3	331512	0.00301639	0.00211147	0.000904917
rs116662656	1	107887822	10	7	3	331512	0.00301639	0.00211147	0.000904917
rs12125548	1	107887831	10	7	3	331512	0.00301639	0.00211147	0.000904917
rs36054887	1	107888185	10	7	3	331512	0.00301639	0.00211147	0.000904917
rs7555385	1	107889648	9	7	2	331513	0.00271475	0.00211147	0.000603278
rs77843391	1	107892556	8	7	1	331514	0.00241311	0.00211147	0.000301639
rs17509795	1	107898606	8	7	1	331514	0.00241311	0.00211147	0.000301639
rs12409432	1	107905111	8	7	1	331514	0.00241311	0.00211147	0.000301639
rs115417851	1	107906195	8	7	1	331514	0.00241311	0.00211147	0.000301639
rs74853117	1	107908063	8	7	1	331514	0.00241311	0.00211147	0.000301639
rs6662404	1	107919523	6	5	1	331516	0.00180983	0.0015082	0.000301639
rs11590310	1	107921268	6	5	1	331516	0.00180983	0.0015082	0.000301639
rs7541885	1	107925625	6	5	1	331516	0.00180983	0.0015082	0.000301639
rs11185102	1	107926050	6	5	1	331516	0.00180983	0.0015082	0.000301639
rs17463719	1	107927932	6	5	1	331516	0.00180983	0.0015082	0.000301639
rs114038146	1	107930887	6	5	1	331516	0.00180983	0.0015082	0.000301639
rs61799246	1	107932862	6	5	1	331516	0.00180983	0.0015082	0.000301639
rs79054148	1	107933317	6	5	1	331516	0.00180983	0.0015082	0.000301639
rs17018875	1	107944721	6	5	1	331516	0.00180983	0.0015082	0.000301639
rs41278446	1	107951452	6	5	1	331516	0.00180983	0.0015082	0.000301639
rs17530804	1	107961196	6	5	1	331516	0.00180983	0.0015082	0.000301639
rs116632320	1	107962435	6	5	1	331516	0.00180983	0.0015082	0.000301639
rs114676398	1	107971847	6	5	1	331516	0.00180983	0.0015082	0.000301639
rs566251	1	107979049	6	5	1	331516	0.00180983	0.0015082	0.000301639
rs480392	1	107979396	6	5	1	331516	0.00180983	0.0015082	0.000301639
rs79820012	1	107984880	6	5	1	331516	0.00180983	0.0015082	0.000301639
rs11799443	1	107989087	6	5	1	331516	0.00180983	0.0015082	0.000301639
rs10881467	1	107990347	6	5	1	331516	0.00180983	0.0015082	0.000301639
rs17019083	1	107993450	6	5	1	331516	0.00180983	0.0015082	0.000301639
rs117721859	1	107998296	6	5	1	331516	0.00180983	0.0015082	0.000301639
rs116478690	1	108000098	6	5	1	331516	0.00180983	0.0015082	0.000301639
rs76565328	1	108002842	6	5	1	331516	0.00180983	0.0015082	0.000301639
rs11185118	1	108005538	6	5	1	331516	0.00180983	0.0015082	0.000301639
rs115021736	1	108009207	6	5	1	331516	0.00180983	0.0015082	0.000301639
rs12354155	1	108011220	6	5	1	331516	0.00180983	0.0015082	0.000301639
rs7522375	1	108014380	6	5	1	331516	0.00180983	0.0015082	0.000301639
rs78177403	1	108015234	6	5	1	331516	0.00180983	0.0015082	0.000301639
rs192430703	1	108015382	6	5	1	331516	0.00180983	0.0015082	0.000301639
rs3813219	1	108016331	6	5	1	331516	0.00180983	0.0015082	0.000301639
rs96501	1	108018847	6	5	1	331516	0.00180983	0.0015082	0.000301639
rs112939272	1	108019492	6	5	1	331516	0.00180983	0.0015082	0.000301639
rs512719	1	108020853	6	5	1	331516	0.00180983	0.0015082	0.000301639
rs114680548	1	108021328	6	5	1	331516	0.00180983	0.0015082	0.000301639
rs4915045	1	108023589	6	5	1	331516	0.00180983	0.0015082	0.000301639
rs41278454	1	108025636	6	5	1	331516	0.00180983	0.0015082	0.000301639
rs12132099	1	108027807	6	5	1	331516	0.00180983	0.0015082	0.000301639
rs17019212	1	108028555	6	5	1	331516	0.00180983	0.0015082	0.000301639
rs4357558	1	108029715	6	5	1	331516	0.00180983	0.0015082	0.000301639
rs570718	1	108030374	6	5	1	331516	0.00180983	0.0015082	0.000301639
rs4915046	1	108033949	6	5	1	331516	0.00180983	0.0015082	0.000301639
rs115206014	1	108036882	6	5	1	331516	0.00180983	0.0015082	0.000301639
rs4915047	1	108040279	6	5	1	331516	0.00180983	0.0015082	0.000301639
rs11185123	1	108042059	6	5	1	331516	0.00180983	0.0015082	0.000301639
rs76217526	1	108042525	6	5	1	331516	0.00180983	0.0015082	0.000301639
rs12063102	1	108047973	6	5	1	331516	0.00180983	0.0015082	0.000301639
rs72701273	1	108049473	6	5	1	331516	0.00180983	0.0015082	0.000301639
rs12092544	1	108055112	6	5	1	331516	0.00180983	0.0015082	0.000301639
rs76544970	1	108055253	6	5	1	331516	0.00180983	0.0015082	0.000301639
rs12145745	1	108056555	6	5	1	331516	0.00180983	0.0015082	0.000301639
rs999584	1	108064727	6	5	1	331516	0.00180983	0.0015082	0.000301639
rs1887631	1	108067232	5	4	1	331517	0.0015082	0.00120656	0.000301639
rs11185129	1	108070435	5	4	1	331517	0.0015082	0.00120656	0.000301639
rs115093880	1	108070732	5	4	1	331517	0.0015082	0.00120656	0.000301639
rs656709	1	108073587	5	4	1	331517	0.0015082	0.00120656	0.000301639
rs11185131	1	108078183	5	4	1	331517	0.0015082	0.00120656	0.000301639
rs557778	1	108079638	5	4	1	331517	0.0015082	0.00120656	0.000301639
rs551005	1	108083184	5	4	1	331517	0.0015082	0.00120656	0.000301639
rs12564555	1	108085686	5	4	1	331517	0.0015082	0.00120656	0.000301639
rs114923704	1	108089450	5	4	1	331517	0.0015082	0.00120656	0.000301639
rs17019427	1	108097237	5	4	1	331517	0.0015082	0.00120656	0.000301639
rs17019430	1	108098300	5	4	1	331517	0.0015082	0.00120656	0.000301639
rs2149179	1	108099890	5	4	1	331517	0.0015082	0.00120656	0.000301639
rs117125796	1	108104234	5	4	1	331517	0.0015082	0.00120656	0.000301639
rs61801406	1	108104318	5	4	1	331517	0.0015082	0.00120656	0.000301639
rs72701302	1	108109126	5	4	1	331517	0.0015082	0.00120656	0.000301639
rs17229733	1	108110616	5	4	1	331517	0.0015082	0.00120656	0.000301639
rs17236120	1	108114344	5	4	1	331517	0.0015082	0.00120656	0.000301639
Affx-80268121	1	108116735	5	4	1	331517	0.0015082	0.00120656	0.000301639
rs78066433	1	108117279	5	4	1	331517	0.0015082	0.00120656	0.000301639
rs6690734	1	108121699	5	4	1	331517	0.0015082	0.00120656	0.000301639
rs7554525	1	108135527	5	4	1	331517	0.0015082	0.00120656	0.000301639
rs115841294	1	108151303	5	4	1	331517	0.0015082	0.00120656	0.000301639
rs138334746	1	108152557	5	4	1	331517	0.0015082	0.00120656	0.000301639
rs1328205	1	108157410	5	4	1	331517	0.0015082	0.00120656	0.000301639
rs12049132	1	108163649	5	4	1	331517	0.0015082	0.00120656	0.000301639
rs4638153	1	108164135	5	4	1	331517	0.0015082	0.00120656	0.000301639
rs56329640	1	108164920	5	4	1	331517	0.0015082	0.00120656	0.000301639
rs75488558	1	108183522	5	4	1	331517	0.0015082	0.00120656	0.000301639
rs17236064	1	108184905	5	4	1	331517	0.0015082	0.00120656	0.000301639
rs12403266	1	108185301	5	4	1	331517	0.0015082	0.00120656	0.000301639
rs41278456	1	108185568	5	4	1	331517	0.0015082	0.00120656	0.000301639
rs114722875	1	108190038	5	4	1	331517	0.0015082	0.00120656	0.000301639
rs72703595	1	108193932	5	4	1	331517	0.0015082	0.00120656	0.000301639
rs114370829	1	108198617	5	4	1	331517	0.0015082	0.00120656	0.000301639
rs72703598	1	108205163	5	4	1	331517	0.0015082	0.00120656	0.000301639
rs61798888	1	108214210	5	4	1	331517	0.0015082	0.00120656	0.000301639
rs2494050	1	108216191	4	4	0	331518	0.00120656	0.00120656	0
rs4131724	1	108227130	4	4	0	331518	0.00120656	0.00120656	0
rs59226361	1	108229087	4	4	0	331518	0.00120656	0.00120656	0
rs7527291	1	108232390	4	4	0	331518	0.00120656	0.00120656	0
rs72705616	1	108236860	4	4	0	331518	0.00120656	0.00120656	0
rs71655930	1	108237661	4	4	0	331518	0.00120656	0.00120656	0
rs2494059	1	108239958	4	4	0	331518	0.00120656	0.00120656	0
rs2504468	1	108245256	5	4	1	331517	0.0015082	0.00120656	0.000301639
rs17019729	1	108245664	5	4	1	331517	0.0015082	0.00120656	0.000301639
rs78329309	1	108246125	5	4	1	331517	0.0015082	0.00120656	0.000301639
rs116116311	1	108252843	5	4	1	331517	0.0015082	0.00120656	0.000301639
rs17019787	1	108265966	6	5	1	331516	0.00180983	0.0015082	0.000301639
rs17019789	1	108266533	6	5	1	331516	0.00180983	0.0015082	0.000301639
rs12022065	1	108266763	6	5	1	331516	0.00180983	0.0015082	0.000301639
rs4503376	1	108268630	6	5	1	331516	0.00180983	0.0015082	0.000301639
rs72705628	1	108269128	6	5	1	331516	0.00180983	0.0015082	0.000301639
rs71655932	1	108276899	6	5	1	331516	0.00180983	0.0015082	0.000301639
rs6583045	1	108286971	6	5	1	331516	0.00180983	0.0015082	0.000301639
rs17482377	1	108287630	6	5	1	331516	0.00180983	0.0015082	0.000301639
rs78385372	1	108287658	6	5	1	331516	0.00180983	0.0015082	0.000301639
rs17236011	1	108297908	6	5	1	331516	0.00180983	0.0015082	0.000301639
rs17542229	1	108302754	6	5	1	331516	0.00180983	0.0015082	0.000301639
rs6583048	1	108313258	9	8	1	331513	0.00271475	0.00241311	0.000301639
rs150482374	1	108315357	10	9	1	331512	0.00301639	0.00271475	0.000301639
Affx-80268122	1	108315415	10	9	1	331512	0.00301639	0.00271475	0.000301639
rs6686061	1	108316189	12	11	1	331510	0.00361967	0.00331803	0.000301639
rs74336880	1	108319170	13	12	1	331509	0.00392131	0.00361967	0.000301639
rs4147302	1	108319389	15	14	1	331507	0.00452459	0.00422295	0.000301639
rs13374478	1	108327340	24	23	1	331498	0.00723934	0.0069377	0.000301639
rs11576720	1	108331296	27	26	1	331495	0.00814426	0.00784262	0.000301639
rs72705667	1	108331320	27	26	1	331495	0.00814426	0.00784262	0.000301639
rs76894643	1	108332669	27	26	1	331495	0.00814426	0.00784262	0.000301639
rs79454271	1	108337961	29	28	1	331493	0.00874753	0.00844589	0.000301639
rs78452835	1	108348373	28	27	1	331494	0.00844589	0.00814426	0.000301639
rs114937543	1	108351706	28	27	1	331494	0.00844589	0.00814426	0.000301639
rs4915077	1	108366016	30	29	1	331492	0.00904917	0.00874753	0.000301639
rs75600679	1	108381339	28	27	1	331494	0.00844589	0.00814426	0.000301639
rs72707744	1	108393718	28	27	1	331494	0.00844589	0.00814426	0.000301639
rs13373947	1	108398394	28	27	1	331494	0.00844589	0.00814426	0.000301639
rs79765119	1	108402718	28	27	1	331494	0.00844589	0.00814426	0.000301639
rs2878516	1	108405957	28	27	1	331494	0.00844589	0.00814426	0.000301639
rs79579575	1	108408033	28	27	1	331494	0.00844589	0.00814426	0.000301639
rs1999487	1	108408983	28	27	1	331494	0.00844589	0.00814426	0.000301639
rs12029201	1	108409080	28	27	1	331494	0.00844589	0.00814426	0.000301639
rs17020234	1	108415339	29	28	1	331493	0.00874753	0.00844589	0.000301639
rs12750602	1	108418299	29	28	1	331493	0.00874753	0.00844589	0.000301639
rs345293	1	108425236	29	28	1	331493	0.00874753	0.00844589	0.000301639
rs6583053	1	108425465	29	28	1	331493	0.00874753	0.00844589	0.000301639
rs345294	1	108426593	30	29	1	331492	0.00904917	0.00874753	0.000301639
rs78577193	1	108432145	31	30	1	331491	0.00935081	0.00904917	0.000301639
rs115078884	1	108432186	31	30	1	331491	0.00935081	0.00904917	0.000301639
rs60656336	1	108440010	31	30	1	331491	0.00935081	0.00904917	0.000301639
rs17020294	1	108441642	31	30	1	331491	0.00935081	0.00904917	0.000301639
rs75037455	1	108443697	31	30	1	331491	0.00935081	0.00904917	0.000301639
rs11185215	1	108450627	31	30	1	331491	0.00935081	0.00904917	0.000301639
rs116531886	1	108452826	31	30	1	331491	0.00935081	0.00904917	0.000301639
rs114250833	1	108455638	31	30	1	331491	0.00935081	0.00904917	0.000301639
rs77250605	1	108456797	31	30	1	331491	0.00935081	0.00904917	0.000301639
rs77375597	1	108459947	31	30	1	331491	0.00935081	0.00904917	0.000301639
rs118042644	1	108462013	31	30	1	331491	0.00935081	0.00904917	0.000301639
rs76968958	1	108462934	31	30	1	331491	0.00935081	0.00904917	0.000301639
rs115053951	1	108477011	31	30	1	331491	0.00935081	0.00904917	0.000301639
rs115412866	1	108482540	31	30	1	331491	0.00935081	0.00904917	0.000301639
rs9435347	1	108484426	31	30	1	331491	0.00935081	0.00904917	0.000301639
rs115218937	1	108495748	31	30	1	331491	0.00935081	0.00904917	0.000301639
rs6690796	1	108500386	31	30	1	331491	0.00935081	0.00904917	0.000301639
rs138170759	1	108507419	31	30	1	331491	0.00935081	0.00904917	0.000301639
rs146244286	1	108507473	31	30	1	331491	0.00935081	0.00904917	0.000301639
rs79036581	1	108509659	31	30	1	331491	0.00935081	0.00904917	0.000301639
rs10881491	1	108518378	30	30	0	331492	0.00904917	0.00904917	0
rs2336645	1	108524174	30	30	0	331492	0.00904917	0.00904917	0
rs7512259	1	108525472	30	30	0	331492	0.00904917	0.00904917	0
rs58136712	1	108525951	30	30	0	331492	0.00904917	0.00904917	0
rs7538537	1	108526266	30	30	0	331492	0.00904917	0.00904917	0
rs77431284	1	108527052	30	30	0	331492	0.00904917	0.00904917	0
rs12116550	1	108528710	30	30	0	331492	0.00904917	0.00904917	0
rs78136358	1	108529014	30	30	0	331492	0.00904917	0.00904917	0
rs74615644	1	108529861	30	30	0	331492	0.00904917	0.00904917	0
rs12569255	1	108530811	30	30	0	331492	0.00904917	0.00904917	0
rs114836519	1	108532666	30	30	0	331492	0.00904917	0.00904917	0
rs116830663	1	108537567	30	30	0	331492	0.00904917	0.00904917	0
rs970954	1	108540129	30	30	0	331492	0.00904917	0.00904917	0
rs17020572	1	108543453	30	30	0	331492	0.00904917	0.00904917	0
rs1777470	1	108546679	30	30	0	331492	0.00904917	0.00904917	0
rs61797288	1	108553754	30	30	0	331492	0.00904917	0.00904917	0
rs1777467	1	108554161	30	30	0	331492	0.00904917	0.00904917	0
rs111807063	1	108554190	30	30	0	331492	0.00904917	0.00904917	0
rs12071280	1	108555998	30	30	0	331492	0.00904917	0.00904917	0
rs76163226	1	108567165	30	30	0	331492	0.00904917	0.00904917	0
rs35718692	1	108567785	30	30	0	331492	0.00904917	0.00904917	0
rs11590483	1	108574647	30	30	0	331492	0.00904917	0.00904917	0
rs115757265	1	108581203	30	30	0	331492	0.00904917	0.00904917	0
rs1418997	1	108582593	30	30	0	331492	0.00904917	0.00904917	0
rs115181431	1	108587369	30	30	0	331492	0.00904917	0.00904917	0
rs111800554	1	108588708	30	30	0	331492	0.00904917	0.00904917	0
rs76785680	1	108589487	30	30	0	331492	0.00904917	0.00904917	0
rs1104997	1	108596672	30	30	0	331492	0.00904917	0.00904917	0
rs72691311	1	108597303	30	30	0	331492	0.00904917	0.00904917	0
rs74111616	1	108608170	30	30	0	331492	0.00904917	0.00904917	0
rs7531042	1	108609194	30	30	0	331492	0.00904917	0.00904917	0
rs80029523	1	108622916	30	30	0	331492	0.00904917	0.00904917	0
rs3909076	1	108631760	30	30	0	331492	0.00904917	0.00904917	0
rs78260126	1	108636051	30	30	0	331492	0.00904917	0.00904917	0
rs11185265	1	108641712	30	30	0	331492	0.00904917	0.00904917	0
rs6687349	1	108648572	30	30	0	331492	0.00904917	0.00904917	0
rs1012840	1	108658838	30	30	0	331492	0.00904917	0.00904917	0
rs116649116	1	108662369	30	30	0	331492	0.00904917	0.00904917	0
rs55991453	1	108663053	30	30	0	331492	0.00904917	0.00904917	0
rs11185273	1	108665210	30	30	0	331492	0.00904917	0.00904917	0
rs6661919	1	108669577	30	30	0	331492	0.00904917	0.00904917	0
rs503371	1	108672266	30	30	0	331492	0.00904917	0.00904917	0
rs1889871	1	108672890	30	30	0	331492	0.00904917	0.00904917	0
rs17021096	1	108679151	30	30	0	331492	0.00904917	0.00904917	0
Affx-80212977	1	108679415	30	30	0	331492	0.00904917	0.00904917	0
rs76463942	1	108680707	30	30	0	331492	0.00904917	0.00904917	0
rs11185282	1	108681482	30	30	0	331492	0.00904917	0.00904917	0
Affx-89017371	1	108681800	30	30	0	331492	0.00904917	0.00904917	0
rs114447411	1	108690285	28	28	0	331494	0.00844589	0.00844589	0
rs74505543	1	108690739	28	28	0	331494	0.00844589	0.00844589	0
rs746634	1	108692121	28	28	0	331494	0.00844589	0.00844589	0
rs11185283	1	108692734	28	28	0	331494	0.00844589	0.00844589	0
rs12729559	1	108692779	28	28	0	331494	0.00844589	0.00844589	0
rs6659201	1	108694118	25	25	0	331497	0.00754098	0.00754098	0
rs78696806	1	108694377	25	25	0	331497	0.00754098	0.00754098	0
rs1020172	1	108695802	25	25	0	331497	0.00754098	0.00754098	0
rs147531188	1	108697712	25	25	0	331497	0.00754098	0.00754098	0
Affx-52321772	1	108700182	25	25	0	331497	0.00754098	0.00754098	0
rs11185293	1	108703834	25	25	0	331497	0.00754098	0.00754098	0
rs138894826	1	108703916	25	25	0	331497	0.00754098	0.00754098	0
rs12736053	1	108711259	26	24	2	331496	0.00784262	0.00723934	0.000603278
rs79106690	1	108719246	25	23	2	331497	0.00754098	0.0069377	0.000603278
rs61799376	1	108721153	25	23	2	331497	0.00754098	0.0069377	0.000603278
rs490680	1	108724518	25	23	2	331497	0.00754098	0.0069377	0.000603278
rs597186	1	108726246	25	23	2	331497	0.00754098	0.0069377	0.000603278
rs514775	1	108731481	23	21	2	331499	0.0069377	0.00633442	0.000603278
rs114886157	1	108732537	23	21	2	331499	0.0069377	0.00633442	0.000603278
rs58480591	1	108733296	23	21	2	331499	0.0069377	0.00633442	0.000603278
rs589073	1	108739035	23	21	2	331499	0.0069377	0.00633442	0.000603278
rs828999	1	108744934	22	20	2	331500	0.00663606	0.00603278	0.000603278
rs829000	1	108745206	22	20	2	331500	0.00663606	0.00603278	0.000603278
rs116697580	1	108751984	21	19	2	331501	0.00633442	0.00573114	0.000603278
rs74112082	1	108753610	21	19	2	331501	0.00633442	0.00573114	0.000603278
rs7538977	1	108753833	21	19	2	331501	0.00633442	0.00573114	0.000603278
rs11185304	1	108763824	20	18	2	331502	0.00603278	0.0054295	0.000603278
rs11185305	1	108763904	20	18	2	331502	0.00603278	0.0054295	0.000603278
rs183598697	1	108766348	20	18	2	331502	0.00603278	0.0054295	0.000603278
rs76101503	1	108870014	5	3	2	331517	0.0015082	0.000904917	0.000603278
rs34339700	1	108872033	5	3	2	331517	0.0015082	0.000904917	0.000603278
rs12404075	1	108872753	5	3	2	331517	0.0015082	0.000904917	0.000603278
rs6670232	1	108873421	5	3	2	331517	0.0015082	0.000904917	0.000603278
rs72985270	1	108878131	5	3	2	331517	0.0015082	0.000904917	0.000603278
rs80342606	1	108888029	5	3	2	331517	0.0015082	0.000904917	0.000603278
rs12404827	1	108888654	5	3	2	331517	0.0015082	0.000904917	0.000603278
rs2153509	1	108892311	5	3	2	331517	0.0015082	0.000904917	0.000603278
rs72989139	1	108897902	5	3	2	331517	0.0015082	0.000904917	0.000603278
rs28834524	1	108899366	5	3	2	331517	0.0015082	0.000904917	0.000603278
rs115463191	1	108908230	0	0	0	331552	0	0	0
rs193021667	1	108968379	3	2	1	331519	0.000904917	0.000603278	0.000301639
rs202245430	1	109007849	2	2	0	331520	0.000603278	0.000603278	0
rs12408504	1	109023455	2	2	0	331520	0.000603278	0.000603278	0
rs13374032	1	109027349	2	2	0	331520	0.000603278	0.000603278	0
rs9440543	1	109044224	2	2	0	331520	0.000603278	0.000603278	0
rs76213821	1	109051616	2	2	0	331520	0.000603278	0.000603278	0
rs9440553	1	109054827	2	2	0	331520	0.000603278	0.000603278	0
rs75186794	1	109065121	2	2	0	331520	0.000603278	0.000603278	0
rs9440651	1	109068696	2	2	0	331520	0.000603278	0.000603278	0
rs2454327	1	109070032	2	2	0	331520	0.000603278	0.000603278	0
rs76289070	1	109071835	2	2	0	331520	0.000603278	0.000603278	0
rs12408530	1	109072823	2	2	0	331520	0.000603278	0.000603278	0
rs77140735	1	109075233	0	0	0	331552	0	0	0
rs11101982	1	109076326	2	2	0	331520	0.000603278	0.000603278	0
rs6666724	1	109084300	2	2	0	331520	0.000603278	0.000603278	0
rs35027387	1	109098361	2	2	0	331520	0.000603278	0.000603278	0
rs78410227	1	109098988	2	2	0	331520	0.000603278	0.000603278	0
rs115039341	1	109100720	2	2	0	331520	0.000603278	0.000603278	0
rs200430461	1	109103153	2	2	0	331520	0.000603278	0.000603278	0
rs114545115	1	109104742	2	2	0	331520	0.000603278	0.000603278	0
rs116345224	1	109106025	2	2	0	331520	0.000603278	0.000603278	0
rs17616564	1	109108395	2	2	0	331520	0.000603278	0.000603278	0
rs76711372	1	109113486	2	2	0	331520	0.000603278	0.000603278	0
rs77335236	1	109113777	2	2	0	331520	0.000603278	0.000603278	0
rs2769972	1	109126224	2	2	0	331520	0.000603278	0.000603278	0
rs112468135	1	109127532	2	2	0	331520	0.000603278	0.000603278	0
rs114053573	1	109128474	2	2	0	331520	0.000603278	0.000603278	0
rs12135914	1	109135869	2	2	0	331520	0.000603278	0.000603278	0
rs141529277	1	109154858	2	2	0	331520	0.000603278	0.000603278	0
rs74112270	1	109155260	2	2	0	331520	0.000603278	0.000603278	0
rs74896173	1	109167705	2	2	0	331520	0.000603278	0.000603278	0
rs17025410	1	109173710	2	2	0	331520	0.000603278	0.000603278	0
rs12732298	1	109181298	2	2	0	331520	0.000603278	0.000603278	0
rs10494093	1	109187595	2	2	0	331520	0.000603278	0.000603278	0
rs72695624	1	109190375	2	2	0	331520	0.000603278	0.000603278	0
rs35974434	1	109192900	2	2	0	331520	0.000603278	0.000603278	0
rs144705350	1	109193733	2	2	0	331520	0.000603278	0.000603278	0
rs115692834	1	109202690	3	3	0	331519	0.000904917	0.000904917	0
rs72695692	1	109203232	3	3	0	331519	0.000904917	0.000904917	0
rs10857840	1	109204626	3	3	0	331519	0.000904917	0.000904917	0
rs74112294	1	109207496	0	0	0	331552	0	0	0
rs79527317	1	109208333	3	3	0	331519	0.000904917	0.000904917	0
rs145628929	1	109226370	3	3	0	331519	0.000904917	0.000904917	0
rs2297563	1	109241669	3	3	0	331519	0.000904917	0.000904917	0
rs111751551	1	109242056	3	3	0	331519	0.000904917	0.000904917	0
rs141761638	1	109242232	3	3	0	331519	0.000904917	0.000904917	0
rs34748332	1	109242392	3	3	0	331519	0.000904917	0.000904917	0
Affx-80212988	1	109242574	3	3	0	331519	0.000904917	0.000904917	0
rs77631060	1	109245042	3	3	0	331519	0.000904917	0.000904917	0
rs1475693	1	109254672	4	4	0	331518	0.00120656	0.00120656	0
rs3006864	1	109255513	4	4	0	331518	0.00120656	0.00120656	0
rs914807	1	109260034	4	4	0	331518	0.00120656	0.00120656	0
rs141252453	1	109260477	4	4	0	331518	0.00120656	0.00120656	0
rs17553619	1	109261509	4	4	0	331518	0.00120656	0.00120656	0
rs61747960	1	109261534	4	4	0	331518	0.00120656	0.00120656	0
rs72980755	1	109261925	4	4	0	331518	0.00120656	0.00120656	0
rs2184083	1	109261971	4	4	0	331518	0.00120656	0.00120656	0
rs4423040	1	109265029	4	4	0	331518	0.00120656	0.00120656	0
rs968632	1	109266624	4	4	0	331518	0.00120656	0.00120656	0
rs11582005	1	109268441	4	4	0	331518	0.00120656	0.00120656	0
rs4494160	1	109268573	4	4	0	331518	0.00120656	0.00120656	0
rs115518072	1	109270459	4	4	0	331518	0.00120656	0.00120656	0
rs4484951	1	109270563	4	4	0	331518	0.00120656	0.00120656	0
rs150990659	1	109270597	4	4	0	331518	0.00120656	0.00120656	0
rs200404056	1	109270645	4	4	0	331518	0.00120656	0.00120656	0
rs11583590	1	109271348	4	4	0	331518	0.00120656	0.00120656	0
Affx-52321779	1	109273455	4	4	0	331518	0.00120656	0.00120656	0
rs115438468	1	109274125	4	4	0	331518	0.00120656	0.00120656	0
rs116344091	1	109275195	4	4	0	331518	0.00120656	0.00120656	0
rs72697127	1	109283654	4	4	0	331518	0.00120656	0.00120656	0
rs61797293	1	109292062	4	4	0	331518	0.00120656	0.00120656	0
rs6604123	1	109310128	6	5	1	331516	0.00180983	0.0015082	0.000301639
rs1759494	1	109311384	6	5	1	331516	0.00180983	0.0015082	0.000301639
rs56182945	1	109316631	6	5	1	331516	0.00180983	0.0015082	0.000301639
rs1999522	1	109321537	6	5	1	331516	0.00180983	0.0015082	0.000301639
rs75919641	1	109322296	6	5	1	331516	0.00180983	0.0015082	0.000301639
rs75055869	1	109329123	6	5	1	331516	0.00180983	0.0015082	0.000301639
rs2934738	1	109332774	6	5	1	331516	0.00180983	0.0015082	0.000301639
rs1277037	1	109346418	9	8	1	331513	0.00271475	0.00241311	0.000301639
rs115263101	1	109346564	9	8	1	331513	0.00271475	0.00241311	0.000301639
rs116281337	1	109347309	9	8	1	331513	0.00271475	0.00241311	0.000301639
rs115667974	1	109351043	9	8	1	331513	0.00271475	0.00241311	0.000301639
Affx-80268131	1	109359675	9	8	1	331513	0.00271475	0.00241311	0.000301639
rs78237904	1	109365991	9	8	1	331513	0.00271475	0.00241311	0.000301639
Affx-80268133	1	109366009	9	8	1	331513	0.00271475	0.00241311	0.000301639
Affx-4047079	1	109366286	9	8	1	331513	0.00271475	0.00241311	0.000301639
rs10857968	1	109367944	9	8	1	331513	0.00271475	0.00241311	0.000301639
rs61797358	1	109368112	9	8	1	331513	0.00271475	0.00241311	0.000301639
rs11102502	1	109368718	9	8	1	331513	0.00271475	0.00241311	0.000301639
rs11102503	1	109368762	9	8	1	331513	0.00271475	0.00241311	0.000301639
rs1277222	1	109372876	9	8	1	331513	0.00271475	0.00241311	0.000301639
rs35550870	1	109375773	10	9	1	331512	0.00301639	0.00271475	0.000301639
rs12060255	1	109377070	10	9	1	331512	0.00301639	0.00271475	0.000301639
rs201355205	1	109377148	10	9	1	331512	0.00301639	0.00271475	0.000301639
rs41278492	1	109377436	10	9	1	331512	0.00301639	0.00271475	0.000301639
rs12075148	1	109385463	10	9	1	331512	0.00301639	0.00271475	0.000301639
rs12403412	1	109388801	10	9	1	331512	0.00301639	0.00271475	0.000301639
rs1767040	1	109390852	11	10	1	331511	0.00331803	0.00301639	0.000301639
rs1149143	1	109391074	11	10	1	331511	0.00331803	0.00301639	0.000301639
rs11580913	1	109391662	11	10	1	331511	0.00331803	0.00301639	0.000301639
rs9440550	1	109392901	11	10	1	331511	0.00331803	0.00301639	0.000301639
Affx-35389585	1	109393647	11	10	1	331511	0.00331803	0.00301639	0.000301639
rs9440631	1	109394524	11	10	1	331511	0.00331803	0.00301639	0.000301639
rs17030016	1	109394564	11	10	1	331511	0.00331803	0.00301639	0.000301639
rs111837270	1	109394593	11	10	1	331511	0.00331803	0.00301639	0.000301639
rs111252541	1	109394609	11	10	1	331511	0.00331803	0.00301639	0.000301639
rs17621411	1	109394976	11	10	1	331511	0.00331803	0.00301639	0.000301639
rs17563390	1	109394978	11	10	1	331511	0.00331803	0.00301639	0.000301639
rs1277207	1	109395105	11	10	1	331511	0.00331803	0.00301639	0.000301639
Affx-80268137	1	109395222	11	10	1	331511	0.00331803	0.00301639	0.000301639
Affx-4047503	1	109395258	11	10	1	331511	0.00331803	0.00301639	0.000301639
rs17621644	1	109399023	11	10	1	331511	0.00331803	0.00301639	0.000301639
rs7551142	1	109399710	11	10	1	331511	0.00331803	0.00301639	0.000301639
rs12037380	1	109400046	11	10	1	331511	0.00331803	0.00301639	0.000301639
rs61799980	1	109405951	11	10	1	331511	0.00331803	0.00301639	0.000301639
rs74586295	1	109417681	13	12	1	331509	0.00392131	0.00361967	0.000301639
rs78695355	1	109430060	18	17	1	331504	0.0054295	0.00512786	0.000301639
rs6664334	1	109433794	18	17	1	331504	0.0054295	0.00512786	0.000301639
Affx-89010424	1	109440214	19	18	1	331503	0.00573114	0.0054295	0.000301639
rs41279678	1	109440215	19	18	1	331503	0.00573114	0.0054295	0.000301639
Affx-80268139	1	109441559	19	18	1	331503	0.00573114	0.0054295	0.000301639
rs72699216	1	109442759	19	18	1	331503	0.00573114	0.0054295	0.000301639
rs61754640	1	109446750	19	18	1	331503	0.00573114	0.0054295	0.000301639
rs79557342	1	109452745	19	18	1	331503	0.00573114	0.0054295	0.000301639
rs11102632	1	109453129	19	18	1	331503	0.00573114	0.0054295	0.000301639
rs12033197	1	109454356	19	18	1	331503	0.00573114	0.0054295	0.000301639
rs79830559	1	109454796	19	18	1	331503	0.00573114	0.0054295	0.000301639
rs1664423	1	109455635	19	18	1	331503	0.00573114	0.0054295	0.000301639
rs77324162	1	109459015	20	19	1	331502	0.00603278	0.00573114	0.000301639
rs3754456	1	109461131	20	19	1	331502	0.00603278	0.00573114	0.000301639
rs35089879	1	109461341	20	19	1	331502	0.00603278	0.00573114	0.000301639
rs12405026	1	109463616	21	20	1	331501	0.00633442	0.00603278	0.000301639
rs338476	1	109464275	21	20	1	331501	0.00633442	0.00603278	0.000301639
Affx-80268141	1	109465083	21	20	1	331501	0.00633442	0.00603278	0.000301639
Affx-80213007	1	109465090	21	20	1	331501	0.00633442	0.00603278	0.000301639
rs35029887	1	109465165	21	20	1	331501	0.00633442	0.00603278	0.000301639
rs145191476	1	109466682	21	20	1	331501	0.00633442	0.00603278	0.000301639
rs9729098	1	109468708	21	20	1	331501	0.00633442	0.00603278	0.000301639
rs1051868	1	109472773	21	20	1	331501	0.00633442	0.00603278	0.000301639
rs115590945	1	109475436	21	20	1	331501	0.00633442	0.00603278	0.000301639
rs77134701	1	109475448	21	20	1	331501	0.00633442	0.00603278	0.000301639
rs17565099	1	109476273	21	20	1	331501	0.00633442	0.00603278	0.000301639
rs148212619	1	109477348	21	20	1	331501	0.00633442	0.00603278	0.000301639
rs151247614	1	109477462	21	20	1	331501	0.00633442	0.00603278	0.000301639
rs56223817	1	109479959	21	20	1	331501	0.00633442	0.00603278	0.000301639
rs168107	1	109479978	21	20	1	331501	0.00633442	0.00603278	0.000301639
rs36032236	1	109482304	21	20	1	331501	0.00633442	0.00603278	0.000301639
Affx-89024303	1	109482717	21	20	1	331501	0.00633442	0.00603278	0.000301639
rs17014489	1	109486016	21	20	1	331501	0.00633442	0.00603278	0.000301639
Affx-80268145	1	109486621	21	20	1	331501	0.00633442	0.00603278	0.000301639
rs839543	1	109490457	21	20	1	331501	0.00633442	0.00603278	0.000301639
rs839544	1	109491028	21	20	1	331501	0.00633442	0.00603278	0.000301639
rs12749153	1	109504663	21	20	1	331501	0.00633442	0.00603278	0.000301639
rs115904025	1	109504780	21	20	1	331501	0.00633442	0.00603278	0.000301639
rs77125790	1	109505818	21	20	1	331501	0.00633442	0.00603278	0.000301639
rs498642	1	109506765	21	20	1	331501	0.00633442	0.00603278	0.000301639
rs12123246	1	109511353	21	20	1	331501	0.00633442	0.00603278	0.000301639
rs12032662	1	109515028	21	20	1	331501	0.00633442	0.00603278	0.000301639
rs142485597	1	109517374	21	20	1	331501	0.00633442	0.00603278	0.000301639
rs517843	1	109522884	21	20	1	331501	0.00633442	0.00603278	0.000301639
rs79792766	1	109527709	21	20	1	331501	0.00633442	0.00603278	0.000301639
rs839879	1	109527861	21	20	1	331501	0.00633442	0.00603278	0.000301639
rs113657967	1	109530575	21	20	1	331501	0.00633442	0.00603278	0.000301639
rs141359680	1	109538400	22	21	1	331500	0.00663606	0.00633442	0.000301639
rs34537247	1	109542410	22	21	1	331500	0.00663606	0.00633442	0.000301639
rs17838315	1	109554910	21	20	1	331501	0.00633442	0.00603278	0.000301639
rs112857853	1	109592633	21	20	1	331501	0.00633442	0.00603278	0.000301639
rs56232450	1	109598452	21	20	1	331501	0.00633442	0.00603278	0.000301639
rs28577885	1	109602029	21	20	1	331501	0.00633442	0.00603278	0.000301639
rs9697571	1	109603607	21	20	1	331501	0.00633442	0.00603278	0.000301639
rs45602634	1	109605109	21	20	1	331501	0.00633442	0.00603278	0.000301639
rs10466	1	109605378	21	20	1	331501	0.00633442	0.00603278	0.000301639
rs2358956	1	109612806	21	20	1	331501	0.00633442	0.00603278	0.000301639
rs17838321	1	109623117	20	19	1	331502	0.00603278	0.00573114	0.000301639
rs112220768	1	109626522	20	19	1	331502	0.00603278	0.00573114	0.000301639
rs3768500	1	109634513	20	19	1	331502	0.00603278	0.00573114	0.000301639
rs534027	1	109643380	20	19	1	331502	0.00603278	0.00573114	0.000301639
rs533212	1	109648870	20	19	1	331502	0.00603278	0.00573114	0.000301639
rs62623711	1	109649162	20	19	1	331502	0.00603278	0.00573114	0.000301639
Affx-80268150	1	109649633	20	19	1	331502	0.00603278	0.00573114	0.000301639
rs17641109	1	109650000	20	19	1	331502	0.00603278	0.00573114	0.000301639
rs62623709	1	109650558	20	19	1	331502	0.00603278	0.00573114	0.000301639
rs76406174	1	109652136	20	19	1	331502	0.00603278	0.00573114	0.000301639
rs622053	1	109653580	20	19	1	331502	0.00603278	0.00573114	0.000301639
rs648749	1	109655015	20	19	1	331502	0.00603278	0.00573114	0.000301639
rs111598268	1	109655637	20	19	1	331502	0.00603278	0.00573114	0.000301639
rs667524	1	109656946	20	19	1	331502	0.00603278	0.00573114	0.000301639
rs504316	1	109663420	21	19	2	331501	0.00633442	0.00573114	0.000603278
rs7534498	1	109674087	22	19	3	331500	0.00663606	0.00573114	0.000904917
rs591209	1	109679313	29	20	9	331493	0.00874753	0.00603278	0.00271475
rs72701021	1	109686967	30	20	10	331492	0.00904917	0.00603278	0.00301639
rs34895712	1	109688390	30	20	10	331492	0.00904917	0.00603278	0.00301639
rs636652	1	109691269	30	20	10	331492	0.00904917	0.00603278	0.00301639
rs610249	1	109692641	30	20	10	331492	0.00904917	0.00603278	0.00301639
rs17641881	1	109700028	33	23	10	331489	0.00995409	0.0069377	0.00301639
rs1337247	1	109703023	33	23	10	331489	0.00995409	0.0069377	0.00301639
rs679224	1	109704361	33	23	10	331489	0.00995409	0.0069377	0.00301639
rs74920406	1	109704525	33	23	10	331489	0.00995409	0.0069377	0.00301639
rs144983898	1	109707214	33	23	10	331489	0.00995409	0.0069377	0.00301639
rs138658561	1	109707313	33	23	10	331489	0.00995409	0.0069377	0.00301639
rs12565561	1	109711263	33	23	10	331489	0.00995409	0.0069377	0.00301639
rs149200172	1	109714505	33	23	10	331489	0.00995409	0.0069377	0.00301639
rs34364548	1	109714635	33	23	10	331489	0.00995409	0.0069377	0.00301639
rs12239846	1	109727422	32	22	10	331490	0.00965245	0.00663606	0.00301639
rs2477363	1	109728977	32	22	10	331490	0.00965245	0.00663606	0.00301639
rs116416309	1	109730511	32	22	10	331490	0.00965245	0.00663606	0.00301639
rs150978394	1	109730929	32	22	10	331490	0.00965245	0.00663606	0.00301639
Affx-80213020	1	109734098	32	22	10	331490	0.00965245	0.00663606	0.00301639
rs41279690	1	109734349	32	22	10	331490	0.00965245	0.00663606	0.00301639
Affx-80291000	1	109735384	32	22	10	331490	0.00965245	0.00663606	0.00301639
rs659543	1	109735416	32	22	10	331490	0.00965245	0.00663606	0.00301639
rs61756689	1	109735481	32	22	10	331490	0.00965245	0.00663606	0.00301639
rs17014528	1	109737802	32	22	10	331490	0.00965245	0.00663606	0.00301639
rs17014532	1	109740364	32	22	10	331490	0.00965245	0.00663606	0.00301639
rs56903700	1	109740972	32	22	10	331490	0.00965245	0.00663606	0.00301639
rs146869330	1	109741244	32	22	10	331490	0.00965245	0.00663606	0.00301639
rs10745351	1	109743122	32	22	10	331490	0.00965245	0.00663606	0.00301639
rs3736956	1	109743622	32	22	10	331490	0.00965245	0.00663606	0.00301639
rs1052878	1	109745618	32	22	10	331490	0.00965245	0.00663606	0.00301639
rs604500	1	109752204	30	20	10	331492	0.00904917	0.00603278	0.00301639
rs115717608	1	109753873	30	20	10	331492	0.00904917	0.00603278	0.00301639
rs17643426	1	109754718	29	20	9	331493	0.00874753	0.00603278	0.00271475
rs4970829	1	109757295	24	20	4	331498	0.00723934	0.00603278	0.00120656
rs79705656	1	109765011	19	19	0	331503	0.00573114	0.00573114	0
rs115103401	1	109770595	19	19	0	331503	0.00573114	0.00573114	0
rs683182	1	109771063	19	19	0	331503	0.00573114	0.00573114	0
rs61751058	1	109772194	19	19	0	331503	0.00573114	0.00573114	0
rs115867281	1	109772225	19	19	0	331503	0.00573114	0.00573114	0
rs608511	1	109776170	19	19	0	331503	0.00573114	0.00573114	0
rs114166723	1	109777764	19	19	0	331503	0.00573114	0.00573114	0
rs140717526	1	109779073	19	19	0	331503	0.00573114	0.00573114	0
rs72701097	1	109779530	19	19	0	331503	0.00573114	0.00573114	0
rs11102964	1	109783261	19	19	0	331503	0.00573114	0.00573114	0
rs585362	1	109789795	17	17	0	331505	0.00512786	0.00512786	0
rs62623708	1	109793077	16	16	0	331506	0.00482623	0.00482623	0
rs41279700	1	109793319	16	16	0	331506	0.00482623	0.00482623	0
rs142745606	1	109793564	16	16	0	331506	0.00482623	0.00482623	0
rs200447397	1	109793894	16	16	0	331506	0.00482623	0.00482623	0
rs41279704	1	109794123	16	16	0	331506	0.00482623	0.00482623	0
rs454107	1	109794252	16	16	0	331506	0.00482623	0.00482623	0
rs138919468	1	109794316	16	16	0	331506	0.00482623	0.00482623	0
rs41279706	1	109794593	16	16	0	331506	0.00482623	0.00482623	0
rs437444	1	109795608	14	14	0	331508	0.00422295	0.00422295	0
rs115856488	1	109795742	14	14	0	331508	0.00422295	0.00422295	0
rs6680227	1	109798914	14	14	0	331508	0.00422295	0.00422295	0
rs78852738	1	109800086	13	13	0	331509	0.00392131	0.00392131	0
rs684138	1	109801121	13	13	0	331509	0.00392131	0.00392131	0
rs75237799	1	109801345	13	13	0	331509	0.00392131	0.00392131	0
rs200857942	1	109801620	13	13	0	331509	0.00392131	0.00392131	0
rs115077620	1	109803697	13	13	0	331509	0.00392131	0.00392131	0
rs145591944	1	109805030	13	13	0	331509	0.00392131	0.00392131	0
rs202022169	1	109805568	13	13	0	331509	0.00392131	0.00392131	0
rs653635	1	109806313	13	13	0	331509	0.00392131	0.00392131	0
rs6698843	1	109806834	13	13	0	331509	0.00392131	0.00392131	0
rs138787753	1	109808423	13	13	0	331509	0.00392131	0.00392131	0
rs12567377	1	109808789	13	13	0	331509	0.00392131	0.00392131	0
rs72703203	1	109810200	13	13	0	331509	0.00392131	0.00392131	0
rs72703204	1	109810201	13	13	0	331509	0.00392131	0.00392131	0
rs148006855	1	109811522	13	13	0	331509	0.00392131	0.00392131	0
rs141489111	1	109812092	13	13	0	331509	0.00392131	0.00392131	0
rs628525	1	109813891	13	13	0	331509	0.00392131	0.00392131	0
rs77619489	1	109815866	13	13	0	331509	0.00392131	0.00392131	0
rs149683589	1	109815883	13	13	0	331509	0.00392131	0.00392131	0
rs7528419	1	109817192	12	12	0	331510	0.00361967	0.00361967	0
Affx-4052417	1	109817245	12	12	0	331510	0.00361967	0.00361967	0
rs12740374	1	109817590	12	12	0	331510	0.00361967	0.00361967	0
rs660240	1	109817838	12	12	0	331510	0.00361967	0.00361967	0
rs629301	1	109818306	12	12	0	331510	0.00361967	0.00361967	0
rs646776	1	109818530	12	12	0	331510	0.00361967	0.00361967	0
rs11577931	1	109820884	12	12	0	331510	0.00361967	0.00361967	0
rs602633	1	109821511	12	12	0	331510	0.00361967	0.00361967	0
rs599839	1	109822166	12	12	0	331510	0.00361967	0.00361967	0
rs10410	1	109822404	12	12	0	331510	0.00361967	0.00361967	0
rs146697802	1	109823096	12	12	0	331510	0.00361967	0.00361967	0
rs144022094	1	109823418	12	12	0	331510	0.00361967	0.00361967	0
rs116389032	1	109823457	12	12	0	331510	0.00361967	0.00361967	0
rs34863121	1	109823458	12	12	0	331510	0.00361967	0.00361967	0
rs76057315	1	109823537	12	12	0	331510	0.00361967	0.00361967	0
Affx-80268152	1	109823611	12	12	0	331510	0.00361967	0.00361967	0
Affx-89021942	1	109823813	12	12	0	331510	0.00361967	0.00361967	0
rs72703210	1	109823962	12	12	0	331510	0.00361967	0.00361967	0
rs116496512	1	109824503	12	12	0	331510	0.00361967	0.00361967	0
Affx-80213030	1	109824615	12	12	0	331510	0.00361967	0.00361967	0
rs41302083	1	109824680	12	12	0	331510	0.00361967	0.00361967	0
rs643457	1	109825360	12	12	0	331510	0.00361967	0.00361967	0
rs655246	1	109832283	11	11	0	331511	0.00331803	0.00331803	0
rs17036085	1	109834039	11	11	0	331511	0.00331803	0.00331803	0
rs2282292	1	109835383	11	11	0	331511	0.00331803	0.00331803	0
rs17645143	1	109835757	11	11	0	331511	0.00331803	0.00331803	0
rs56237434	1	109837129	12	11	1	331510	0.00361967	0.00331803	0.000301639
rs146381593	1	109837810	12	11	1	331510	0.00361967	0.00331803	0.000301639
rs72703216	1	109837853	12	11	1	331510	0.00361967	0.00331803	0.000301639
rs35267391	1	109838215	12	11	1	331510	0.00361967	0.00331803	0.000301639
rs12127701	1	109838264	12	11	1	331510	0.00361967	0.00331803	0.000301639
rs138548862	1	109838857	10	9	1	331512	0.00301639	0.00271475	0.000301639
rs629001	1	109838918	10	9	1	331512	0.00301639	0.00271475	0.000301639
rs139849511	1	109838960	10	9	1	331512	0.00301639	0.00271475	0.000301639
rs55660224	1	109839400	10	9	1	331512	0.00301639	0.00271475	0.000301639
rs151201446	1	109839482	10	9	1	331512	0.00301639	0.00271475	0.000301639
rs141518010	1	109839533	10	9	1	331512	0.00301639	0.00271475	0.000301639
Affx-52345768	1	109839672	10	9	1	331512	0.00301639	0.00271475	0.000301639
rs603624	1	109839954	10	9	1	331512	0.00301639	0.00271475	0.000301639
rs76186504	1	109840169	10	9	1	331512	0.00301639	0.00271475	0.000301639
rs146641385	1	109840832	10	9	1	331512	0.00301639	0.00271475	0.000301639
rs115030251	1	109840918	10	9	1	331512	0.00301639	0.00271475	0.000301639
rs407102	1	109846278	9	8	1	331513	0.00271475	0.00241311	0.000301639
rs72647804	1	109855020	9	8	1	331513	0.00271475	0.00241311	0.000301639
rs459533	1	109855752	9	8	1	331513	0.00271475	0.00241311	0.000301639
rs17585355	1	109857815	9	8	1	331513	0.00271475	0.00241311	0.000301639
rs113483627	1	109861799	6	5	1	331516	0.00180983	0.0015082	0.000301639
Affx-80268153	1	109865569	6	5	1	331516	0.00180983	0.0015082	0.000301639
rs144141753	1	109878893	7	6	1	331515	0.00211147	0.00180983	0.000301639
rs2228606	1	109878903	7	6	1	331515	0.00211147	0.00180983	0.000301639
rs2228605	1	109884672	6	6	0	331516	0.00180983	0.00180983	0
rs114259186	1	109884936	6	6	0	331516	0.00180983	0.00180983	0
rs141749679	1	109888432	6	6	0	331516	0.00180983	0.00180983	0
rs7536292	1	109894693	6	6	0	331516	0.00180983	0.00180983	0
rs112987420	1	109894756	6	6	0	331516	0.00180983	0.00180983	0
rs17646453	1	109896004	6	6	0	331516	0.00180983	0.00180983	0
rs61797119	1	109910100	6	6	0	331516	0.00180983	0.00180983	0
rs114168203	1	109910502	6	6	0	331516	0.00180983	0.00180983	0
rs17646665	1	109912051	6	6	0	331516	0.00180983	0.00180983	0
rs71655999	1	109914809	6	6	0	331516	0.00180983	0.00180983	0
rs17037403	1	109925829	5	5	0	331517	0.0015082	0.0015082	0
rs116649254	1	109931990	5	5	0	331517	0.0015082	0.0015082	0
rs56072034	1	109933450	5	5	0	331517	0.0015082	0.0015082	0
Affx-80213035	1	109940480	5	5	0	331517	0.0015082	0.0015082	0
rs72703257	1	109942924	5	5	0	331517	0.0015082	0.0015082	0
rs114338562	1	109945166	5	5	0	331517	0.0015082	0.0015082	0
rs115858205	1	109958697	4	4	0	331518	0.00120656	0.00120656	0
rs77569012	1	109970186	4	4	0	331518	0.00120656	0.00120656	0
rs113996383	1	109984491	4	4	0	331518	0.00120656	0.00120656	0
rs116520524	1	109986724	4	4	0	331518	0.00120656	0.00120656	0
rs115796432	1	109994387	4	4	0	331518	0.00120656	0.00120656	0
rs115852567	1	110004074	4	4	0	331518	0.00120656	0.00120656	0
rs61797139	1	110006665	4	4	0	331518	0.00120656	0.00120656	0
rs530565	1	110018148	4	4	0	331518	0.00120656	0.00120656	0
rs62623713	1	110019439	4	4	0	331518	0.00120656	0.00120656	0
Affx-89007472	1	110020524	4	4	0	331518	0.00120656	0.00120656	0
rs115049444	1	110023170	4	4	0	331518	0.00120656	0.00120656	0
rs72703284	1	110025208	4	4	0	331518	0.00120656	0.00120656	0
rs12049330	1	110031188	4	4	0	331518	0.00120656	0.00120656	0
rs137888225	1	110033766	4	4	0	331518	0.00120656	0.00120656	0
Affx-80268154	1	110034114	4	4	0	331518	0.00120656	0.00120656	0
rs11590351	1	110035159	4	4	0	331518	0.00120656	0.00120656	0
rs79471201	1	110036836	4	4	0	331518	0.00120656	0.00120656	0
rs202045101	1	110038311	4	4	0	331518	0.00120656	0.00120656	0
Affx-89018633	1	110038580	4	4	0	331518	0.00120656	0.00120656	0
rs3738772	1	110048436	4	4	0	331518	0.00120656	0.00120656	0
rs150743133	1	110050180	4	4	0	331518	0.00120656	0.00120656	0
rs6684194	1	110055211	4	4	0	331518	0.00120656	0.00120656	0
rs115458560	1	110061974	5	5	0	331517	0.0015082	0.0015082	0
rs114382843	1	110067787	4	4	0	331518	0.00120656	0.00120656	0
rs116276872	1	110068291	4	4	0	331518	0.00120656	0.00120656	0
rs57487258	1	110071230	4	4	0	331518	0.00120656	0.00120656	0
rs1434284	1	110077056	4	4	0	331518	0.00120656	0.00120656	0
Affx-80213047	1	110085607	6	6	0	331516	0.00180983	0.00180983	0
rs200645134	1	110085837	6	6	0	331516	0.00180983	0.00180983	0
rs17575798	1	110086451	6	6	0	331516	0.00180983	0.00180983	0
rs41299561	1	110088735	6	6	0	331516	0.00180983	0.00180983	0
rs2230350	1	110091447	6	6	0	331516	0.00180983	0.00180983	0
rs72703291	1	110093460	6	6	0	331516	0.00180983	0.00180983	0
rs577953	1	110095897	6	6	0	331516	0.00180983	0.00180983	0
rs518076	1	110109039	6	6	0	331516	0.00180983	0.00180983	0
rs61798348	1	110109893	6	6	0	331516	0.00180983	0.00180983	0
rs12746026	1	110111960	6	6	0	331516	0.00180983	0.00180983	0
rs114849051	1	110114192	6	6	0	331516	0.00180983	0.00180983	0
Affx-89023295	1	110116538	6	6	0	331516	0.00180983	0.00180983	0
rs138850957	1	110116625	6	6	0	331516	0.00180983	0.00180983	0
rs6537837	1	110119732	6	6	0	331516	0.00180983	0.00180983	0
rs114003685	1	110122950	6	6	0	331516	0.00180983	0.00180983	0
rs11583330	1	110123513	6	6	0	331516	0.00180983	0.00180983	0
rs61754626	1	110125106	6	6	0	331516	0.00180983	0.00180983	0
rs116831366	1	110130030	6	6	0	331516	0.00180983	0.00180983	0
rs114809525	1	110138538	6	6	0	331516	0.00180983	0.00180983	0
rs10127988	1	110144625	6	6	0	331516	0.00180983	0.00180983	0
Affx-80213053	1	110146104	6	6	0	331516	0.00180983	0.00180983	0
rs112117858	1	110150159	6	6	0	331516	0.00180983	0.00180983	0
rs41280330	1	110151344	6	6	0	331516	0.00180983	0.00180983	0
rs3738766	1	110151395	6	6	0	331516	0.00180983	0.00180983	0
Affx-52108356	1	110152708	6	6	0	331516	0.00180983	0.00180983	0
rs475858	1	110155137	6	6	0	331516	0.00180983	0.00180983	0
rs143075307	1	110155375	6	6	0	331516	0.00180983	0.00180983	0
rs199503029	1	110155479	6	6	0	331516	0.00180983	0.00180983	0
rs114804066	1	110162995	6	6	0	331516	0.00180983	0.00180983	0
rs28362581	1	110163879	6	6	0	331516	0.00180983	0.00180983	0
Affx-80268156	1	110168275	6	6	0	331516	0.00180983	0.00180983	0
Affx-52321805	1	110168326	6	6	0	331516	0.00180983	0.00180983	0
Affx-89016414	1	110169038	6	6	0	331516	0.00180983	0.00180983	0
rs116681683	1	110169198	6	6	0	331516	0.00180983	0.00180983	0
rs55739424	1	110170640	6	6	0	331516	0.00180983	0.00180983	0
rs34030799	1	110170728	6	6	0	331516	0.00180983	0.00180983	0
rs114727970	1	110170866	6	6	0	331516	0.00180983	0.00180983	0
rs863978	1	110170896	6	6	0	331516	0.00180983	0.00180983	0
rs2269340	1	110172236	6	6	0	331516	0.00180983	0.00180983	0
rs568686	1	110173775	6	6	0	331516	0.00180983	0.00180983	0
rs116532364	1	110178720	6	6	0	331516	0.00180983	0.00180983	0
rs72705211	1	110179447	6	6	0	331516	0.00180983	0.00180983	0
rs11101976	1	110181629	6	6	0	331516	0.00180983	0.00180983	0
rs12131828	1	110195152	6	6	0	331516	0.00180983	0.00180983	0
rs115450622	1	110195901	6	6	0	331516	0.00180983	0.00180983	0
Affx-80213066	1	110199381	6	6	0	331516	0.00180983	0.00180983	0
rs41283498	1	110200294	6	6	0	331516	0.00180983	0.00180983	0
rs560018	1	110200360	6	6	0	331516	0.00180983	0.00180983	0
rs506008	1	110201699	6	6	0	331516	0.00180983	0.00180983	0
rs563003	1	110201812	6	6	0	331516	0.00180983	0.00180983	0
rs75484590	1	110201860	6	6	0	331516	0.00180983	0.00180983	0
rs627365	1	110204918	6	6	0	331516	0.00180983	0.00180983	0
rs12405275	1	110205645	6	6	0	331516	0.00180983	0.00180983	0
rs112479902	1	110205811	6	6	0	331516	0.00180983	0.00180983	0
rs638820	1	110209906	6	6	0	331516	0.00180983	0.00180983	0
rs144914170	1	110210775	6	6	0	331516	0.00180983	0.00180983	0
rs530021	1	110210780	6	6	0	331516	0.00180983	0.00180983	0
rs115585507	1	110210914	6	6	0	331516	0.00180983	0.00180983	0
rs574344	1	110213514	6	6	0	331516	0.00180983	0.00180983	0
rs12024479	1	110220086	6	6	0	331516	0.00180983	0.00180983	0
rs147668562	1	110231746	6	6	0	331516	0.00180983	0.00180983	0
rs142484086	1	110232965	6	6	0	331516	0.00180983	0.00180983	0
rs140584594	1	110232983	6	6	0	331516	0.00180983	0.00180983	0
rs1056806	1	110233147	6	6	0	331516	0.00180983	0.00180983	0
rs113682081	1	110239859	6	6	0	331516	0.00180983	0.00180983	0
rs4970772	1	110250168	6	6	0	331516	0.00180983	0.00180983	0
rs112697537	1	110250497	6	6	0	331516	0.00180983	0.00180983	0
rs142675425	1	110256120	6	6	0	331516	0.00180983	0.00180983	0
rs2229059	1	110257590	6	6	0	331516	0.00180983	0.00180983	0
rs7539980	1	110257947	6	6	0	331516	0.00180983	0.00180983	0
rs3768487	1	110259362	6	6	0	331516	0.00180983	0.00180983	0
rs181150599	1	110260004	6	6	0	331516	0.00180983	0.00180983	0
rs113130058	1	110260040	6	6	0	331516	0.00180983	0.00180983	0
rs1049741	1	110260510	6	6	0	331516	0.00180983	0.00180983	0
rs11807	1	110260742	6	6	0	331516	0.00180983	0.00180983	0
rs11101992	1	110266754	6	6	0	331516	0.00180983	0.00180983	0
rs55829291	1	110274983	6	6	0	331516	0.00180983	0.00180983	0
rs55760352	1	110275210	6	6	0	331516	0.00180983	0.00180983	0
rs56084361	1	110276263	6	6	0	331516	0.00180983	0.00180983	0
rs1109138	1	110277949	6	6	0	331516	0.00180983	0.00180983	0
Affx-4068916	1	110279602	6	6	0	331516	0.00180983	0.00180983	0
rs7483	1	110279701	6	6	0	331516	0.00180983	0.00180983	0
rs1803687	1	110280362	6	6	0	331516	0.00180983	0.00180983	0
rs41283504	1	110280680	6	6	0	331516	0.00180983	0.00180983	0
rs10735234	1	110281941	6	6	0	331516	0.00180983	0.00180983	0
rs150988571	1	110282482	6	6	0	331516	0.00180983	0.00180983	0
rs140815169	1	110282511	6	6	0	331516	0.00180983	0.00180983	0
rs67174253	1	110282891	6	6	0	331516	0.00180983	0.00180983	0
rs4646412	1	110283069	6	6	0	331516	0.00180983	0.00180983	0
rs943639	1	110292242	4	4	0	331518	0.00120656	0.00120656	0
Affx-52321814	1	110293019	4	4	0	331518	0.00120656	0.00120656	0
rs35072794	1	110293310	4	4	0	331518	0.00120656	0.00120656	0
Affx-80267999	1	110293355	4	4	0	331518	0.00120656	0.00120656	0
rs76425431	1	110293943	4	4	0	331518	0.00120656	0.00120656	0
rs75744349	1	110294356	4	4	0	331518	0.00120656	0.00120656	0
rs34301364	1	110294396	4	4	0	331518	0.00120656	0.00120656	0
rs58548898	1	110295553	4	4	0	331518	0.00120656	0.00120656	0
rs1887546	1	110295643	4	4	0	331518	0.00120656	0.00120656	0
rs1887547	1	110295772	4	4	0	331518	0.00120656	0.00120656	0
rs11102001	1	110299691	4	4	0	331518	0.00120656	0.00120656	0
rs11102002	1	110300277	4	4	0	331518	0.00120656	0.00120656	0
rs3818562	1	110300441	4	4	0	331518	0.00120656	0.00120656	0
rs10776700	1	110300504	4	4	0	331518	0.00120656	0.00120656	0
Affx-80291010	1	110300600	4	4	0	331518	0.00120656	0.00120656	0
rs6693815	1	110301260	4	4	0	331518	0.00120656	0.00120656	0
Affx-80268162	1	110301981	4	4	0	331518	0.00120656	0.00120656	0
rs75718950	1	110302392	4	4	0	331518	0.00120656	0.00120656	0
rs17598321	1	110302450	4	4	0	331518	0.00120656	0.00120656	0
rs17024790	1	110304777	4	4	0	331518	0.00120656	0.00120656	0
rs7533771	1	110305188	4	4	0	331518	0.00120656	0.00120656	0
rs56307330	1	110309065	4	4	0	331518	0.00120656	0.00120656	0
rs72705253	1	110311650	4	4	0	331518	0.00120656	0.00120656	0
rs79797822	1	110314653	4	4	0	331518	0.00120656	0.00120656	0
rs72705257	1	110318532	4	4	0	331518	0.00120656	0.00120656	0
rs7533167	1	110320483	4	4	0	331518	0.00120656	0.00120656	0
rs6537877	1	110323378	4	4	0	331518	0.00120656	0.00120656	0
rs1927329	1	110324049	4	4	0	331518	0.00120656	0.00120656	0
rs74226008	1	110324792	4	4	0	331518	0.00120656	0.00120656	0
rs79707220	1	110327116	3	3	0	331519	0.000904917	0.000904917	0
rs72705265	1	110327831	3	3	0	331519	0.000904917	0.000904917	0
rs28751997	1	110330456	3	3	0	331519	0.000904917	0.000904917	0
rs6698967	1	110331728	3	3	0	331519	0.000904917	0.000904917	0
rs7524737	1	110332816	3	3	0	331519	0.000904917	0.000904917	0
rs61788121	1	110333018	3	3	0	331519	0.000904917	0.000904917	0
rs11102006	1	110334034	3	3	0	331519	0.000904917	0.000904917	0
rs17024872	1	110336490	3	3	0	331519	0.000904917	0.000904917	0
rs79406748	1	110337014	3	3	0	331519	0.000904917	0.000904917	0
rs493120	1	110339102	3	3	0	331519	0.000904917	0.000904917	0
rs76635921	1	110339730	3	3	0	331519	0.000904917	0.000904917	0
rs6659821	1	110339828	3	3	0	331519	0.000904917	0.000904917	0
rs17024898	1	110344557	3	3	0	331519	0.000904917	0.000904917	0
rs7520172	1	110346355	3	3	0	331519	0.000904917	0.000904917	0
rs579035	1	110346885	3	3	0	331519	0.000904917	0.000904917	0
rs12039964	1	110348040	3	3	0	331519	0.000904917	0.000904917	0
rs75335704	1	110349288	3	3	0	331519	0.000904917	0.000904917	0
rs10494112	1	110352477	3	3	0	331519	0.000904917	0.000904917	0
rs116649576	1	110357600	3	3	0	331519	0.000904917	0.000904917	0
rs11803270	1	110362021	3	3	0	331519	0.000904917	0.000904917	0
rs484959	1	110366083	3	3	0	331519	0.000904917	0.000904917	0
rs488028	1	110366265	3	3	0	331519	0.000904917	0.000904917	0
rs41347851	1	110367610	3	3	0	331519	0.000904917	0.000904917	0
rs520112	1	110368353	3	3	0	331519	0.000904917	0.000904917	0
rs74417690	1	110369963	3	3	0	331519	0.000904917	0.000904917	0
rs12563329	1	110371170	3	3	0	331519	0.000904917	0.000904917	0
rs12565349	1	110371629	3	3	0	331519	0.000904917	0.000904917	0
rs507932	1	110372486	3	3	0	331519	0.000904917	0.000904917	0
rs1875847	1	110388129	3	3	0	331519	0.000904917	0.000904917	0
rs116284172	1	110389658	3	3	0	331519	0.000904917	0.000904917	0
rs7529675	1	110390086	3	3	0	331519	0.000904917	0.000904917	0
rs12566157	1	110392527	3	3	0	331519	0.000904917	0.000904917	0
rs34888985	1	110393162	3	3	0	331519	0.000904917	0.000904917	0
rs75304830	1	110393433	3	3	0	331519	0.000904917	0.000904917	0
rs61784927	1	110393510	3	3	0	331519	0.000904917	0.000904917	0
rs55783316	1	110396805	3	3	0	331519	0.000904917	0.000904917	0
rs10857800	1	110408241	3	3	0	331519	0.000904917	0.000904917	0
rs10857802	1	110409786	3	3	0	331519	0.000904917	0.000904917	0
rs17659882	1	110411333	3	3	0	331519	0.000904917	0.000904917	0
rs11811573	1	110411400	3	3	0	331519	0.000904917	0.000904917	0
rs12085671	1	110414036	3	3	0	331519	0.000904917	0.000904917	0
rs75939230	1	110415560	3	3	0	331519	0.000904917	0.000904917	0
rs12036949	1	110415799	3	3	0	331519	0.000904917	0.000904917	0
rs1532805	1	110415838	3	3	0	331519	0.000904917	0.000904917	0
rs78057504	1	110418083	3	3	0	331519	0.000904917	0.000904917	0
rs79823123	1	110419544	3	3	0	331519	0.000904917	0.000904917	0
rs74861363	1	110423676	3	3	0	331519	0.000904917	0.000904917	0
rs1021880	1	110424529	3	3	0	331519	0.000904917	0.000904917	0
rs75157255	1	110426357	3	3	0	331519	0.000904917	0.000904917	0
rs55781203	1	110428249	3	3	0	331519	0.000904917	0.000904917	0
rs72689536	1	110429079	3	3	0	331519	0.000904917	0.000904917	0
rs80315857	1	110430571	3	3	0	331519	0.000904917	0.000904917	0
rs433192	1	110431378	3	3	0	331519	0.000904917	0.000904917	0
rs432346	1	110432464	3	3	0	331519	0.000904917	0.000904917	0
rs75500998	1	110434258	3	3	0	331519	0.000904917	0.000904917	0
rs17025152	1	110434583	3	3	0	331519	0.000904917	0.000904917	0
rs78104417	1	110435513	3	3	0	331519	0.000904917	0.000904917	0
rs55785346	1	110435880	3	3	0	331519	0.000904917	0.000904917	0
rs78665534	1	110436022	3	3	0	331519	0.000904917	0.000904917	0
rs72689547	1	110437185	3	3	0	331519	0.000904917	0.000904917	0
rs77018082	1	110438662	3	3	0	331519	0.000904917	0.000904917	0
rs333962	1	110440117	3	3	0	331519	0.000904917	0.000904917	0
rs79946453	1	110443414	3	3	0	331519	0.000904917	0.000904917	0
rs76123489	1	110443938	3	3	0	331519	0.000904917	0.000904917	0
rs114650969	1	110444259	3	3	0	331519	0.000904917	0.000904917	0
rs77416887	1	110448747	3	3	0	331519	0.000904917	0.000904917	0
rs72706904	1	110449207	3	3	0	331519	0.000904917	0.000904917	0
rs7535558	1	110451118	3	3	0	331519	0.000904917	0.000904917	0
rs333951	1	110451690	3	3	0	331519	0.000904917	0.000904917	0
rs56222520	1	110452920	3	3	0	331519	0.000904917	0.000904917	0
rs72974762	1	110454405	3	3	0	331519	0.000904917	0.000904917	0
rs3093047	1	110457772	3	3	0	331519	0.000904917	0.000904917	0
rs12721515	1	110460145	3	3	0	331519	0.000904917	0.000904917	0
rs12089727	1	110461748	3	3	0	331519	0.000904917	0.000904917	0
rs76724794	1	110463934	3	3	0	331519	0.000904917	0.000904917	0
rs333970	1	110466338	3	3	0	331519	0.000904917	0.000904917	0
rs1058885	1	110466466	3	3	0	331519	0.000904917	0.000904917	0
rs79372732	1	110469057	3	3	0	331519	0.000904917	0.000904917	0
rs333947	1	110470764	3	3	0	331519	0.000904917	0.000904917	0
rs60589231	1	110476488	3	3	0	331519	0.000904917	0.000904917	0
rs12083655	1	110477852	3	3	0	331519	0.000904917	0.000904917	0
rs12723805	1	110478327	3	3	0	331519	0.000904917	0.000904917	0
rs78509909	1	110481022	3	3	0	331519	0.000904917	0.000904917	0
rs7540934	1	110483773	3	3	0	331519	0.000904917	0.000904917	0
rs6675402	1	110491212	3	3	0	331519	0.000904917	0.000904917	0
rs11577194	1	110500175	3	3	0	331519	0.000904917	0.000904917	0
rs76855241	1	110500634	3	3	0	331519	0.000904917	0.000904917	0
rs6537891	1	110500865	3	3	0	331519	0.000904917	0.000904917	0
rs116191209	1	110500971	3	3	0	331519	0.000904917	0.000904917	0
rs17025286	1	110503433	3	3	0	331519	0.000904917	0.000904917	0
rs79903979	1	110511227	3	3	0	331519	0.000904917	0.000904917	0
rs35907078	1	110520359	3	3	0	331519	0.000904917	0.000904917	0
rs138482585	1	110527700	3	3	0	331519	0.000904917	0.000904917	0
rs3768480	1	110530995	3	3	0	331519	0.000904917	0.000904917	0
rs10857808	1	110533997	3	3	0	331519	0.000904917	0.000904917	0
rs2298116	1	110536203	3	3	0	331519	0.000904917	0.000904917	0
rs17025313	1	110538926	3	3	0	331519	0.000904917	0.000904917	0
rs17668350	1	110543223	3	3	0	331519	0.000904917	0.000904917	0
rs17611428	1	110551325	3	3	0	331519	0.000904917	0.000904917	0
rs78639945	1	110575945	3	3	0	331519	0.000904917	0.000904917	0
rs77109214	1	110578531	3	3	0	331519	0.000904917	0.000904917	0
rs199767580	1	110580587	3	3	0	331519	0.000904917	0.000904917	0
rs41280342	1	110583440	3	3	0	331519	0.000904917	0.000904917	0
rs41281344	1	110584257	3	3	0	331519	0.000904917	0.000904917	0
rs6537651	1	110585137	3	3	0	331519	0.000904917	0.000904917	0
rs10745308	1	110598577	2	2	0	331520	0.000603278	0.000603278	0
Affx-35390571	1	110603214	2	2	0	331520	0.000603278	0.000603278	0
rs199753639	1	110604076	2	2	0	331520	0.000603278	0.000603278	0
rs121908170	1	110607217	2	2	0	331520	0.000603278	0.000603278	0
rs121908168	1	110607256	2	2	0	331520	0.000603278	0.000603278	0
rs61785513	1	110608419	2	2	0	331520	0.000603278	0.000603278	0
rs3768469	1	110614400	2	2	0	331520	0.000603278	0.000603278	0
rs41281362	1	110616963	2	2	0	331520	0.000603278	0.000603278	0
rs115868012	1	110627662	0	0	0	331552	0	0	0
rs55637863	1	110628664	2	2	0	331520	0.000603278	0.000603278	0
rs77227444	1	110629469	2	2	0	331520	0.000603278	0.000603278	0
rs115350025	1	110633037	2	2	0	331520	0.000603278	0.000603278	0
rs12116477	1	110636625	2	2	0	331520	0.000603278	0.000603278	0
rs555095	1	110640433	2	2	0	331520	0.000603278	0.000603278	0
rs17025426	1	110645327	2	2	0	331520	0.000603278	0.000603278	0
rs75391255	1	110649964	2	2	0	331520	0.000603278	0.000603278	0
rs12126157	1	110653291	2	2	0	331520	0.000603278	0.000603278	0
rs35483972	1	110655572	2	2	0	331520	0.000603278	0.000603278	0
rs7527042	1	110661341	3	3	0	331519	0.000904917	0.000904917	0
rs72690612	1	110661387	3	3	0	331519	0.000904917	0.000904917	0
rs114705960	1	110662887	3	3	0	331519	0.000904917	0.000904917	0
rs72690615	1	110663047	3	3	0	331519	0.000904917	0.000904917	0
rs76792724	1	110667810	3	3	0	331519	0.000904917	0.000904917	0
rs10857814	1	110668739	3	3	0	331519	0.000904917	0.000904917	0
rs12141168	1	110668860	3	3	0	331519	0.000904917	0.000904917	0
rs66683180	1	110673169	3	3	0	331519	0.000904917	0.000904917	0
rs12408727	1	110673700	3	3	0	331519	0.000904917	0.000904917	0
rs7518801	1	110677921	3	3	0	331519	0.000904917	0.000904917	0
rs116742949	1	110681023	3	3	0	331519	0.000904917	0.000904917	0
rs970977	1	110685011	3	3	0	331519	0.000904917	0.000904917	0
rs76894936	1	110689011	3	3	0	331519	0.000904917	0.000904917	0
rs11811388	1	110697202	3	3	0	331519	0.000904917	0.000904917	0
rs115298211	1	110697374	3	3	0	331519	0.000904917	0.000904917	0
rs76904341	1	110704767	3	3	0	331519	0.000904917	0.000904917	0
rs17670816	1	110704930	3	3	0	331519	0.000904917	0.000904917	0
rs34435829	1	110707051	3	3	0	331519	0.000904917	0.000904917	0
rs78196204	1	110708008	3	3	0	331519	0.000904917	0.000904917	0
rs148377467	1	110714819	3	3	0	331519	0.000904917	0.000904917	0
rs589540	1	110719089	2	2	0	331520	0.000603278	0.000603278	0
rs12128502	1	110723699	2	2	0	331520	0.000603278	0.000603278	0
rs17671169	1	110723845	2	2	0	331520	0.000603278	0.000603278	0
rs12407119	1	110727018	2	2	0	331520	0.000603278	0.000603278	0
Affx-4133427	1	110730043	2	2	0	331520	0.000603278	0.000603278	0
rs17025524	1	110733674	2	2	0	331520	0.000603278	0.000603278	0
rs62636569	1	110735290	2	2	0	331520	0.000603278	0.000603278	0
rs75447889	1	110736841	2	2	0	331520	0.000603278	0.000603278	0
rs642655	1	110738990	2	2	0	331520	0.000603278	0.000603278	0
rs2761444	1	110740472	2	2	0	331520	0.000603278	0.000603278	0
rs41313405	1	110740918	2	2	0	331520	0.000603278	0.000603278	0
rs77538429	1	110742985	2	2	0	331520	0.000603278	0.000603278	0
rs545849	1	110745015	2	2	0	331520	0.000603278	0.000603278	0
rs79130375	1	110751647	2	2	0	331520	0.000603278	0.000603278	0
rs114175093	1	110751850	2	2	0	331520	0.000603278	0.000603278	0
rs2761438	1	110752139	2	2	0	331520	0.000603278	0.000603278	0
rs201445851	1	110754643	2	2	0	331520	0.000603278	0.000603278	0
rs72988885	1	110757441	3	3	0	331519	0.000904917	0.000904917	0
rs628594	1	110760444	3	3	0	331519	0.000904917	0.000904917	0
rs114198212	1	110762568	3	3	0	331519	0.000904917	0.000904917	0
rs55807673	1	110765766	3	3	0	331519	0.000904917	0.000904917	0
rs59123361	1	110766454	3	3	0	331519	0.000904917	0.000904917	0
rs12411176	1	110766466	3	3	0	331519	0.000904917	0.000904917	0
rs78186862	1	110768590	3	3	0	331519	0.000904917	0.000904917	0
rs2077399	1	110770153	3	3	0	331519	0.000904917	0.000904917	0
rs958798	1	110770223	3	3	0	331519	0.000904917	0.000904917	0
rs35727640	1	110770265	3	3	0	331519	0.000904917	0.000904917	0
rs2077402	1	110770293	3	3	0	331519	0.000904917	0.000904917	0
rs115565449	1	110770863	3	3	0	331519	0.000904917	0.000904917	0
rs4839255	1	110772099	3	3	0	331519	0.000904917	0.000904917	0
Affx-80213094	1	110775470	3	3	0	331519	0.000904917	0.000904917	0
rs12729309	1	110776759	3	3	0	331519	0.000904917	0.000904917	0
rs60822075	1	110781200	3	3	0	331519	0.000904917	0.000904917	0
rs2181695	1	110781469	3	3	0	331519	0.000904917	0.000904917	0
rs56955295	1	110781792	3	3	0	331519	0.000904917	0.000904917	0
rs814318	1	110788825	3	3	0	331519	0.000904917	0.000904917	0
rs78808111	1	110802444	3	3	0	331519	0.000904917	0.000904917	0
rs58101473	1	110803843	3	3	0	331519	0.000904917	0.000904917	0
rs55651813	1	110805807	3	3	0	331519	0.000904917	0.000904917	0
rs1323724	1	110806303	3	3	0	331519	0.000904917	0.000904917	0
rs75594050	1	110807126	3	3	0	331519	0.000904917	0.000904917	0
rs58155611	1	110815957	3	3	0	331519	0.000904917	0.000904917	0
rs72694476	1	110820885	0	0	0	331552	0	0	0
rs4839303	1	110830871	3	3	0	331519	0.000904917	0.000904917	0
rs77210191	1	110834838	3	3	0	331519	0.000904917	0.000904917	0
rs3849187	1	110840231	3	3	0	331519	0.000904917	0.000904917	0
rs668945	1	110840416	3	3	0	331519	0.000904917	0.000904917	0
rs116530699	1	110840992	3	3	0	331519	0.000904917	0.000904917	0
rs79385690	1	110856012	3	3	0	331519	0.000904917	0.000904917	0
rs79502485	1	110860768	3	3	0	331519	0.000904917	0.000904917	0
rs4839325	1	110861635	3	3	0	331519	0.000904917	0.000904917	0
rs72694494	1	110865403	3	3	0	331519	0.000904917	0.000904917	0
rs116794346	1	110866637	3	3	0	331519	0.000904917	0.000904917	0
rs148173521	1	110882103	3	3	0	331519	0.000904917	0.000904917	0
rs814771	1	110882444	3	3	0	331519	0.000904917	0.000904917	0
rs139502540	1	110882536	3	3	0	331519	0.000904917	0.000904917	0
rs3738752	1	110883569	3	3	0	331519	0.000904917	0.000904917	0
rs3738751	1	110883917	3	3	0	331519	0.000904917	0.000904917	0
rs150900331	1	110884030	3	3	0	331519	0.000904917	0.000904917	0
rs61745292	1	110884493	3	3	0	331519	0.000904917	0.000904917	0
rs1572263	1	110885736	3	3	0	331519	0.000904917	0.000904917	0
rs74555564	1	110887222	3	3	0	331519	0.000904917	0.000904917	0
Affx-89008552	1	110888220	3	3	0	331519	0.000904917	0.000904917	0
rs12143620	1	110889438	3	3	0	331519	0.000904917	0.000904917	0
rs79181414	1	110904307	3	3	0	331519	0.000904917	0.000904917	0
rs55762768	1	110904813	3	3	0	331519	0.000904917	0.000904917	0
Affx-89026468	1	110906426	0	0	0	331552	0	0	0
rs72696511	1	110912679	3	3	0	331519	0.000904917	0.000904917	0
rs79542476	1	110919703	3	3	0	331519	0.000904917	0.000904917	0
rs141013255	1	110919771	3	3	0	331519	0.000904917	0.000904917	0
rs112273976	1	110920047	3	3	0	331519	0.000904917	0.000904917	0
rs2271885	1	110921715	3	3	0	331519	0.000904917	0.000904917	0
Affx-80254587	1	110921820	3	3	0	331519	0.000904917	0.000904917	0
rs186982557	1	110921969	3	3	0	331519	0.000904917	0.000904917	0
rs2946571	1	110922140	3	3	0	331519	0.000904917	0.000904917	0
rs115744932	1	110941510	4	4	0	331518	0.00120656	0.00120656	0
rs6698159	1	110950277	4	4	0	331518	0.00120656	0.00120656	0
Affx-52345793	1	110950291	4	4	0	331518	0.00120656	0.00120656	0
rs6674775	1	110950439	4	4	0	331518	0.00120656	0.00120656	0
rs79405482	1	110967732	4	4	0	331518	0.00120656	0.00120656	0
rs114257029	1	110967949	4	4	0	331518	0.00120656	0.00120656	0
rs11102106	1	110977863	4	4	0	331518	0.00120656	0.00120656	0
rs75741142	1	110983809	4	4	0	331518	0.00120656	0.00120656	0
rs114654729	1	110984327	4	4	0	331518	0.00120656	0.00120656	0
rs1857513	1	110993457	4	4	0	331518	0.00120656	0.00120656	0
rs4839392	1	110994384	4	4	0	331518	0.00120656	0.00120656	0
rs75815680	1	110997238	4	4	0	331518	0.00120656	0.00120656	0
rs7514102	1	110998854	4	4	0	331518	0.00120656	0.00120656	0
rs77538122	1	111002370	4	4	0	331518	0.00120656	0.00120656	0
rs12407530	1	111003777	4	4	0	331518	0.00120656	0.00120656	0
rs11102112	1	111009031	4	4	0	331518	0.00120656	0.00120656	0
rs12118420	1	111009859	4	4	0	331518	0.00120656	0.00120656	0
rs74117669	1	111016389	4	4	0	331518	0.00120656	0.00120656	0
rs78533921	1	111018176	4	4	0	331518	0.00120656	0.00120656	0
rs4839421	1	111021960	5	5	0	331517	0.0015082	0.0015082	0
rs74117680	1	111022282	5	5	0	331517	0.0015082	0.0015082	0
rs112259034	1	111026071	4	4	0	331518	0.00120656	0.00120656	0
rs78596247	1	111026410	4	4	0	331518	0.00120656	0.00120656	0
rs75713709	1	111028140	4	4	0	331518	0.00120656	0.00120656	0
rs10776712	1	111028588	4	4	0	331518	0.00120656	0.00120656	0
rs116028041	1	111032265	4	4	0	331518	0.00120656	0.00120656	0
rs77684967	1	111032420	4	4	0	331518	0.00120656	0.00120656	0
rs72696561	1	111032732	4	4	0	331518	0.00120656	0.00120656	0
rs76630895	1	111033780	4	4	0	331518	0.00120656	0.00120656	0
rs4839431	1	111033809	4	4	0	331518	0.00120656	0.00120656	0
rs78065610	1	111034067	4	4	0	331518	0.00120656	0.00120656	0
rs6537663	1	111034818	4	4	0	331518	0.00120656	0.00120656	0
rs1105253	1	111037119	4	4	0	331518	0.00120656	0.00120656	0
rs815325	1	111038969	4	4	0	331518	0.00120656	0.00120656	0
rs815326	1	111039049	4	4	0	331518	0.00120656	0.00120656	0
rs11585744	1	111041442	4	4	0	331518	0.00120656	0.00120656	0
rs72679909	1	111044918	4	4	0	331518	0.00120656	0.00120656	0
rs1339697	1	111045565	4	4	0	331518	0.00120656	0.00120656	0
rs1281184	1	111049732	4	4	0	331518	0.00120656	0.00120656	0
rs72679922	1	111056422	4	4	0	331518	0.00120656	0.00120656	0
rs12564970	1	111056742	4	4	0	331518	0.00120656	0.00120656	0
rs56280761	1	111058187	4	4	0	331518	0.00120656	0.00120656	0
rs146859968	1	111060247	4	4	0	331518	0.00120656	0.00120656	0
rs45442396	1	111060300	4	4	0	331518	0.00120656	0.00120656	0
rs11806812	1	111060649	4	4	0	331518	0.00120656	0.00120656	0
rs1281175	1	111060669	4	4	0	331518	0.00120656	0.00120656	0
rs34970857	1	111060752	4	4	0	331518	0.00120656	0.00120656	0
Affx-52108570	1	111060859	4	4	0	331518	0.00120656	0.00120656	0
rs41281370	1	111060953	4	4	0	331518	0.00120656	0.00120656	0
rs3748731	1	111061011	4	4	0	331518	0.00120656	0.00120656	0
rs1281174	1	111061062	4	4	0	331518	0.00120656	0.00120656	0
rs150009335	1	111061136	4	4	0	331518	0.00120656	0.00120656	0
rs7548380	1	111065570	4	4	0	331518	0.00120656	0.00120656	0
rs1281189	1	111065654	4	4	0	331518	0.00120656	0.00120656	0
rs7526730	1	111065753	4	4	0	331518	0.00120656	0.00120656	0
rs17682271	1	111066124	4	4	0	331518	0.00120656	0.00120656	0
rs1281187	1	111067601	4	4	0	331518	0.00120656	0.00120656	0
rs946588	1	111068421	4	4	0	331518	0.00120656	0.00120656	0
rs1339700	1	111071279	4	4	0	331518	0.00120656	0.00120656	0
rs1769203	1	111071958	4	4	0	331518	0.00120656	0.00120656	0
rs72679932	1	111077629	4	4	0	331518	0.00120656	0.00120656	0
rs114731988	1	111078126	4	4	0	331518	0.00120656	0.00120656	0
rs1419293	1	111078572	4	4	0	331518	0.00120656	0.00120656	0
rs75165326	1	111083556	4	4	0	331518	0.00120656	0.00120656	0
rs72679933	1	111089183	4	4	0	331518	0.00120656	0.00120656	0
rs1779460	1	111090846	4	4	0	331518	0.00120656	0.00120656	0
rs72679936	1	111092675	4	4	0	331518	0.00120656	0.00120656	0
rs7541668	1	111096944	4	4	0	331518	0.00120656	0.00120656	0
rs61784691	1	111097826	4	4	0	331518	0.00120656	0.00120656	0
rs903050	1	111098766	4	4	0	331518	0.00120656	0.00120656	0
rs1105101	1	111104913	4	4	0	331518	0.00120656	0.00120656	0
rs75300646	1	111105822	4	4	0	331518	0.00120656	0.00120656	0
rs12062889	1	111107668	4	4	0	331518	0.00120656	0.00120656	0
rs72679947	1	111107867	4	4	0	331518	0.00120656	0.00120656	0
rs61784695	1	111113733	4	4	0	331518	0.00120656	0.00120656	0
rs923826	1	111114154	4	4	0	331518	0.00120656	0.00120656	0
rs17026141	1	111115450	4	4	0	331518	0.00120656	0.00120656	0
rs17026147	1	111116690	4	4	0	331518	0.00120656	0.00120656	0
rs1416812	1	111116752	4	4	0	331518	0.00120656	0.00120656	0
rs6675315	1	111117814	4	4	0	331518	0.00120656	0.00120656	0
rs116089844	1	111128347	4	4	0	331518	0.00120656	0.00120656	0
rs6537674	1	111128576	4	4	0	331518	0.00120656	0.00120656	0
rs7545347	1	111131395	4	4	0	331518	0.00120656	0.00120656	0
rs17026168	1	111136611	4	4	0	331518	0.00120656	0.00120656	0
rs78511612	1	111137586	4	4	0	331518	0.00120656	0.00120656	0
rs4839069	1	111137811	4	4	0	331518	0.00120656	0.00120656	0
rs74389724	1	111140032	4	4	0	331518	0.00120656	0.00120656	0
rs61784708	1	111142410	4	4	0	331518	0.00120656	0.00120656	0
rs78349687	1	111146220	4	4	0	331518	0.00120656	0.00120656	0
rs4561041	1	111151073	2	2	0	331520	0.000603278	0.000603278	0
rs67306706	1	111155646	2	2	0	331520	0.000603278	0.000603278	0
rs113706283	1	111161518	2	2	0	331520	0.000603278	0.000603278	0
rs3908929	1	111165855	2	2	0	331520	0.000603278	0.000603278	0
rs72681752	1	111170591	2	2	0	331520	0.000603278	0.000603278	0
Affx-35292376	1	111171378	2	2	0	331520	0.000603278	0.000603278	0
rs112045136	1	111178234	2	2	0	331520	0.000603278	0.000603278	0
rs2640497	1	111183408	2	2	0	331520	0.000603278	0.000603278	0
rs11582769	1	111187054	2	2	0	331520	0.000603278	0.000603278	0
rs35508122	1	111190014	2	2	0	331520	0.000603278	0.000603278	0
rs10494119	1	111195897	2	2	0	331520	0.000603278	0.000603278	0
rs1319782	1	111211533	1	1	0	331521	0.000301639	0.000301639	0
rs202066814	1	111217028	1	1	0	331521	0.000301639	0.000301639	0
rs2821558	1	111222594	1	1	0	331521	0.000301639	0.000301639	0
rs2797528	1	111231622	1	1	0	331521	0.000301639	0.000301639	0
rs17687259	1	111235876	1	1	0	331521	0.000301639	0.000301639	0
rs12061304	1	111237685	1	1	0	331521	0.000301639	0.000301639	0
rs2840383	1	111250619	1	1	0	331521	0.000301639	0.000301639	0
rs78806468	1	111259576	1	1	0	331521	0.000301639	0.000301639	0
rs61806011	1	111261709	1	1	0	331521	0.000301639	0.000301639	0
rs77709181	1	111264630	1	1	0	331521	0.000301639	0.000301639	0
rs343614	1	111276629	1	1	0	331521	0.000301639	0.000301639	0
rs79674586	1	111276717	1	1	0	331521	0.000301639	0.000301639	0
rs112175695	1	111284547	2	1	1	331520	0.000603278	0.000301639	0.000301639
rs7528221	1	111284663	2	1	1	331520	0.000603278	0.000301639	0.000301639
rs78599427	1	111285789	2	1	1	331520	0.000603278	0.000301639	0.000301639
rs1994918	1	111290022	2	1	1	331520	0.000603278	0.000301639	0.000301639
rs116675496	1	111290832	2	1	1	331520	0.000603278	0.000301639	0.000301639
rs343786	1	111291749	2	1	1	331520	0.000603278	0.000301639	0.000301639
rs343787	1	111292003	2	1	1	331520	0.000603278	0.000301639	0.000301639
rs72683715	1	111309295	2	1	1	331520	0.000603278	0.000301639	0.000301639
rs508446	1	111309830	2	1	1	331520	0.000603278	0.000301639	0.000301639
rs79637166	1	111314451	2	1	1	331520	0.000603278	0.000301639	0.000301639
rs115644856	1	111314507	2	1	1	331520	0.000603278	0.000301639	0.000301639
rs532322	1	111318574	2	1	1	331520	0.000603278	0.000301639	0.000301639
rs1999511	1	111322419	2	1	1	331520	0.000603278	0.000301639	0.000301639
rs77020100	1	111325657	2	1	1	331520	0.000603278	0.000301639	0.000301639
rs72685706	1	111325834	2	1	1	331520	0.000603278	0.000301639	0.000301639
rs74567324	1	111327241	2	1	1	331520	0.000603278	0.000301639	0.000301639
rs78049392	1	111330496	2	1	1	331520	0.000603278	0.000301639	0.000301639
rs77889320	1	111346416	2	1	1	331520	0.000603278	0.000301639	0.000301639
rs343757	1	111348951	2	1	1	331520	0.000603278	0.000301639	0.000301639
rs7530386	1	111367986	2	1	1	331520	0.000603278	0.000301639	0.000301639
rs17026515	1	111370497	2	1	1	331520	0.000603278	0.000301639	0.000301639
rs72685748	1	111371369	2	1	1	331520	0.000603278	0.000301639	0.000301639
rs112727655	1	111375456	2	1	1	331520	0.000603278	0.000301639	0.000301639
rs76929317	1	111394119	2	1	1	331520	0.000603278	0.000301639	0.000301639
rs718463	1	111396606	2	1	1	331520	0.000603278	0.000301639	0.000301639
rs17026548	1	111399621	2	1	1	331520	0.000603278	0.000301639	0.000301639
rs75189101	1	111400960	2	1	1	331520	0.000603278	0.000301639	0.000301639
rs115179963	1	111416261	2	1	1	331520	0.000603278	0.000301639	0.000301639
rs2885805	1	111417915	2	1	1	331520	0.000603278	0.000301639	0.000301639
rs113307684	1	111431530	2	1	1	331520	0.000603278	0.000301639	0.000301639
rs6674671	1	111432845	2	1	1	331520	0.000603278	0.000301639	0.000301639
rs12119975	1	111435816	2	1	1	331520	0.000603278	0.000301639	0.000301639
rs1578956	1	111436857	2	1	1	331520	0.000603278	0.000301639	0.000301639
rs190729207	1	111439344	2	1	1	331520	0.000603278	0.000301639	0.000301639
rs1936940	1	111449991	2	1	1	331520	0.000603278	0.000301639	0.000301639
rs116643099	1	111450052	2	1	1	331520	0.000603278	0.000301639	0.000301639
rs74743897	1	111450054	0	0	0	331552	0	0	0
rs12127564	1	111450569	2	1	1	331520	0.000603278	0.000301639	0.000301639
rs1282022	1	111458982	2	1	1	331520	0.000603278	0.000301639	0.000301639
rs2885806	1	111470050	2	1	1	331520	0.000603278	0.000301639	0.000301639
rs114128625	1	111485386	2	1	1	331520	0.000603278	0.000301639	0.000301639
rs116721712	1	111486771	2	1	1	331520	0.000603278	0.000301639	0.000301639
rs76569253	1	111486842	2	1	1	331520	0.000603278	0.000301639	0.000301639
rs143295716	1	111490690	2	1	1	331520	0.000603278	0.000301639	0.000301639
rs142104111	1	111490837	2	1	1	331520	0.000603278	0.000301639	0.000301639
rs77945567	1	111491708	2	1	1	331520	0.000603278	0.000301639	0.000301639
rs2232045	1	111492547	2	1	1	331520	0.000603278	0.000301639	0.000301639
rs2232041	1	111494194	2	1	1	331520	0.000603278	0.000301639	0.000301639
Affx-80268176	1	111494345	2	1	1	331520	0.000603278	0.000301639	0.000301639
rs78254800	1	111518108	2	1	1	331520	0.000603278	0.000301639	0.000301639
rs192545417	1	111518264	2	1	1	331520	0.000603278	0.000301639	0.000301639
rs6687647	1	111524493	2	1	1	331520	0.000603278	0.000301639	0.000301639
rs11586529	1	111532437	2	1	1	331520	0.000603278	0.000301639	0.000301639
rs10745314	1	111532793	2	1	1	331520	0.000603278	0.000301639	0.000301639
rs72689132	1	111534083	2	1	1	331520	0.000603278	0.000301639	0.000301639
rs35122101	1	111542874	2	1	1	331520	0.000603278	0.000301639	0.000301639
rs1149185	1	111546531	2	1	1	331520	0.000603278	0.000301639	0.000301639
rs113982122	1	111549702	2	1	1	331520	0.000603278	0.000301639	0.000301639
rs80048433	1	111558040	2	1	1	331520	0.000603278	0.000301639	0.000301639
rs79082053	1	111573641	2	1	1	331520	0.000603278	0.000301639	0.000301639
rs1935975	1	111581845	2	1	1	331520	0.000603278	0.000301639	0.000301639
rs12124920	1	111584213	2	1	1	331520	0.000603278	0.000301639	0.000301639
rs114734472	1	111660805	3	2	1	331519	0.000904917	0.000603278	0.000301639
rs148031211	1	111660846	3	2	1	331519	0.000904917	0.000603278	0.000301639
Affx-80268178	1	111661438	3	2	1	331519	0.000904917	0.000603278	0.000301639
Affx-80213105	1	111661442	3	2	1	331519	0.000904917	0.000603278	0.000301639
rs325917	1	111661528	3	2	1	331519	0.000904917	0.000603278	0.000301639
rs201422368	1	111663161	3	2	1	331519	0.000904917	0.000603278	0.000301639
Affx-80268179	1	111667365	3	2	1	331519	0.000904917	0.000603278	0.000301639
rs76984409	1	111668673	3	2	1	331519	0.000904917	0.000603278	0.000301639
rs112853401	1	111670412	3	2	1	331519	0.000904917	0.000603278	0.000301639
rs75484460	1	111670607	3	2	1	331519	0.000904917	0.000603278	0.000301639
rs10494126	1	111671707	3	2	1	331519	0.000904917	0.000603278	0.000301639
rs325937	1	111676509	3	2	1	331519	0.000904917	0.000603278	0.000301639
rs3762374	1	111682118	3	2	1	331519	0.000904917	0.000603278	0.000301639
rs1335645	1	111684276	3	2	1	331519	0.000904917	0.000603278	0.000301639
rs41299567	1	111690455	3	2	1	331519	0.000904917	0.000603278	0.000301639
rs72691283	1	111691417	3	2	1	331519	0.000904917	0.000603278	0.000301639
rs76904225	1	111700027	3	2	1	331519	0.000904917	0.000603278	0.000301639
rs146158422	1	111702020	3	2	1	331519	0.000904917	0.000603278	0.000301639
rs694180	1	111726213	15	14	1	331507	0.00452459	0.00422295	0.000301639
rs76943617	1	111727187	16	15	1	331506	0.00482623	0.00452459	0.000301639
rs608881	1	111730901	16	15	1	331506	0.00482623	0.00452459	0.000301639
rs2297702	1	111731215	16	15	1	331506	0.00482623	0.00452459	0.000301639
rs35906145	1	111732003	16	15	1	331506	0.00482623	0.00452459	0.000301639
rs2494015	1	111734122	16	15	1	331506	0.00482623	0.00452459	0.000301639
Affx-80213108	1	111734940	17	16	1	331505	0.00512786	0.00482623	0.000301639
rs11102218	1	111735181	17	16	1	331505	0.00512786	0.00482623	0.000301639
rs657605	1	111736637	17	16	1	331505	0.00512786	0.00482623	0.000301639
rs630505	1	111737916	18	16	2	331504	0.0054295	0.00482623	0.000603278
Affx-4271322	1	111738108	18	16	2	331504	0.0054295	0.00482623	0.000603278
rs12137831	1	111739218	19	17	2	331503	0.00573114	0.00512786	0.000603278
rs78068836	1	111739788	19	17	2	331503	0.00573114	0.00512786	0.000603278
rs140232654	1	111739856	19	17	2	331503	0.00573114	0.00512786	0.000603278
rs600430	1	111740082	19	17	2	331503	0.00573114	0.00512786	0.000603278
rs599134	1	111740345	19	17	2	331503	0.00573114	0.00512786	0.000603278
Affx-89011266	1	111740557	19	17	2	331503	0.00573114	0.00512786	0.000603278
rs17027075	1	111740733	19	17	2	331503	0.00573114	0.00512786	0.000603278
rs610261	1	111740942	19	17	2	331503	0.00573114	0.00512786	0.000603278
rs41312686	1	111741188	19	17	2	331503	0.00573114	0.00512786	0.000603278
rs35184750	1	111741322	19	17	2	331503	0.00573114	0.00512786	0.000603278
Affx-89006187	1	111742356	19	17	2	331503	0.00573114	0.00512786	0.000603278
rs639210	1	111742761	19	17	2	331503	0.00573114	0.00512786	0.000603278
rs12756391	1	111742841	19	17	2	331503	0.00573114	0.00512786	0.000603278
Affx-80213109	1	111743021	19	17	2	331503	0.00573114	0.00512786	0.000603278
rs145695008	1	111743036	19	17	2	331503	0.00573114	0.00512786	0.000603278
rs1414354	1	111744775	19	17	2	331503	0.00573114	0.00512786	0.000603278
rs733505	1	111745899	19	17	2	331503	0.00573114	0.00512786	0.000603278
rs12047228	1	111753024	19	17	2	331503	0.00573114	0.00512786	0.000603278
rs7521727	1	111756335	19	17	2	331503	0.00573114	0.00512786	0.000603278
rs1886652	1	111756707	19	17	2	331503	0.00573114	0.00512786	0.000603278
rs618216	1	111760165	19	17	2	331503	0.00573114	0.00512786	0.000603278
rs117408930	1	111764043	19	17	2	331503	0.00573114	0.00512786	0.000603278
rs115676102	1	111765494	19	17	2	331503	0.00573114	0.00512786	0.000603278
rs116107790	1	111769998	18	17	1	331504	0.0054295	0.00512786	0.000301639
rs2147790	1	111770591	18	17	1	331504	0.0054295	0.00512786	0.000301639
rs116235556	1	111773293	18	17	1	331504	0.0054295	0.00512786	0.000301639
rs35041930	1	111777575	18	17	1	331504	0.0054295	0.00512786	0.000301639
rs2251715	1	111778187	18	17	1	331504	0.0054295	0.00512786	0.000301639
rs11556868	1	111778325	18	17	1	331504	0.0054295	0.00512786	0.000301639
rs78279346	1	111784158	18	17	1	331504	0.0054295	0.00512786	0.000301639
rs6668814	1	111785126	18	17	1	331504	0.0054295	0.00512786	0.000301639
rs3934922	1	111785394	18	17	1	331504	0.0054295	0.00512786	0.000301639
rs942698	1	111791191	18	17	1	331504	0.0054295	0.00512786	0.000301639
rs7514926	1	111794814	18	17	1	331504	0.0054295	0.00512786	0.000301639
rs12723895	1	111797032	18	17	1	331504	0.0054295	0.00512786	0.000301639
rs76474119	1	111797926	18	17	1	331504	0.0054295	0.00512786	0.000301639
rs114940572	1	111798101	18	17	1	331504	0.0054295	0.00512786	0.000301639
rs112503681	1	111799266	17	17	0	331505	0.00512786	0.00512786	0
rs1853784	1	111804717	17	17	0	331505	0.00512786	0.00512786	0
rs12407368	1	111806840	17	17	0	331505	0.00512786	0.00512786	0
rs75179058	1	111812021	17	17	0	331505	0.00512786	0.00512786	0
rs78768132	1	111817954	17	17	0	331505	0.00512786	0.00512786	0
rs5029527	1	111818923	17	17	0	331505	0.00512786	0.00512786	0
rs10857869	1	111822699	17	17	0	331505	0.00512786	0.00512786	0
rs12047673	1	111823173	17	17	0	331505	0.00512786	0.00512786	0
rs41281396	1	111824309	17	17	0	331505	0.00512786	0.00512786	0
rs4418594	1	111825261	17	17	0	331505	0.00512786	0.00512786	0
rs78275388	1	111826751	17	17	0	331505	0.00512786	0.00512786	0
rs41282484	1	111828379	17	17	0	331505	0.00512786	0.00512786	0
rs4839112	1	111830953	17	17	0	331505	0.00512786	0.00512786	0
rs12127593	1	111831494	17	17	0	331505	0.00512786	0.00512786	0
rs4838902	1	111838694	17	17	0	331505	0.00512786	0.00512786	0
rs66475510	1	111845588	20	17	3	331502	0.00603278	0.00512786	0.000904917
rs72693257	1	111847957	20	17	3	331502	0.00603278	0.00512786	0.000904917
rs28480609	1	111851572	20	17	3	331502	0.00603278	0.00512786	0.000904917
rs12130874	1	111852353	20	17	3	331502	0.00603278	0.00512786	0.000904917
rs41282492	1	111854889	20	17	3	331502	0.00603278	0.00512786	0.000904917
rs41282494	1	111854895	20	17	3	331502	0.00603278	0.00512786	0.000904917
rs41282496	1	111854938	20	17	3	331502	0.00603278	0.00512786	0.000904917
rs2786152	1	111857154	20	17	3	331502	0.00603278	0.00512786	0.000904917
rs147282128	1	111857201	20	17	3	331502	0.00603278	0.00512786	0.000904917
rs3818822	1	111857208	20	17	3	331502	0.00603278	0.00512786	0.000904917
Affx-52108638	1	111857219	20	17	3	331502	0.00603278	0.00512786	0.000904917
rs61756687	1	111857951	19	16	3	331503	0.00573114	0.00482623	0.000904917
rs144676218	1	111861114	19	16	3	331503	0.00573114	0.00482623	0.000904917
rs7526459	1	111861475	19	16	3	331503	0.00573114	0.00482623	0.000904917
rs139812869	1	111861776	19	16	3	331503	0.00573114	0.00482623	0.000904917
rs151326722	1	111861782	19	16	3	331503	0.00573114	0.00482623	0.000904917
rs17027410	1	111861822	19	16	3	331503	0.00573114	0.00482623	0.000904917
rs2275253	1	111861841	19	16	3	331503	0.00573114	0.00482623	0.000904917
Affx-80268181	1	111861969	19	16	3	331503	0.00573114	0.00482623	0.000904917
rs2275254	1	111861974	19	16	3	331503	0.00573114	0.00482623	0.000904917
rs36011905	1	111862042	19	16	3	331503	0.00573114	0.00482623	0.000904917
rs2256721	1	111862952	19	16	3	331503	0.00573114	0.00482623	0.000904917
rs142653250	1	111863044	19	16	3	331503	0.00573114	0.00482623	0.000904917
rs72986143	1	111866954	15	12	3	331507	0.00452459	0.00361967	0.000904917
rs75924948	1	111868382	14	11	3	331508	0.00422295	0.00331803	0.000904917
rs77091546	1	111871553	10	7	3	331512	0.00301639	0.00211147	0.000904917
rs74497344	1	111874830	9	6	3	331513	0.00271475	0.00180983	0.000904917
rs12139324	1	111876463	9	6	3	331513	0.00271475	0.00180983	0.000904917
rs11588975	1	111886304	3	3	0	331519	0.000904917	0.000904917	0
rs15396	1	111891170	3	3	0	331519	0.000904917	0.000904917	0
rs2184884	1	111891192	3	3	0	331519	0.000904917	0.000904917	0
rs143677685	1	111891231	3	3	0	331519	0.000904917	0.000904917	0
rs1668	1	111893958	3	3	0	331519	0.000904917	0.000904917	0
rs11102257	1	111897335	3	3	0	331519	0.000904917	0.000904917	0
rs1415387	1	111902104	3	3	0	331519	0.000904917	0.000904917	0
rs114603250	1	111905053	3	3	0	331519	0.000904917	0.000904917	0
rs1337225	1	111906944	3	3	0	331519	0.000904917	0.000904917	0
rs35123596	1	111908364	3	3	0	331519	0.000904917	0.000904917	0
rs2065929	1	111909604	3	3	0	331519	0.000904917	0.000904917	0
rs74109510	1	111909735	3	3	0	331519	0.000904917	0.000904917	0
rs116844662	1	111912068	3	3	0	331519	0.000904917	0.000904917	0
rs7555330	1	111927164	3	3	0	331519	0.000904917	0.000904917	0
rs17719593	1	111927443	3	3	0	331519	0.000904917	0.000904917	0
rs4839131	1	111931841	3	3	0	331519	0.000904917	0.000904917	0
rs77589886	1	111942813	3	3	0	331519	0.000904917	0.000904917	0
rs76957127	1	111945018	3	3	0	331519	0.000904917	0.000904917	0
rs79243874	1	111945421	3	3	0	331519	0.000904917	0.000904917	0
rs79696376	1	111948330	3	3	0	331519	0.000904917	0.000904917	0
rs6664998	1	111956662	3	3	0	331519	0.000904917	0.000904917	0
rs7825	1	111957097	3	3	0	331519	0.000904917	0.000904917	0
rs143921927	1	111957201	3	3	0	331519	0.000904917	0.000904917	0
rs10067	1	111957311	3	3	0	331519	0.000904917	0.000904917	0
rs150120731	1	111957411	3	3	0	331519	0.000904917	0.000904917	0
rs56294468	1	111957592	3	3	0	331519	0.000904917	0.000904917	0
rs2485319	1	111957693	3	3	0	331519	0.000904917	0.000904917	0
rs145466502	1	111959075	3	3	0	331519	0.000904917	0.000904917	0
rs17027633	1	111962256	3	3	0	331519	0.000904917	0.000904917	0
Affx-52345832	1	111962305	3	3	0	331519	0.000904917	0.000904917	0
rs2275794	1	111964262	3	3	0	331519	0.000904917	0.000904917	0
rs954739	1	111966291	3	3	0	331519	0.000904917	0.000904917	0
rs116189342	1	111966686	3	3	0	331519	0.000904917	0.000904917	0
rs1264887	1	111968121	3	3	0	331519	0.000904917	0.000904917	0
rs1264892	1	111969294	3	3	0	331519	0.000904917	0.000904917	0
rs1264893	1	111969432	3	3	0	331519	0.000904917	0.000904917	0
rs115872070	1	111970382	3	3	0	331519	0.000904917	0.000904917	0
rs74109553	1	111978214	3	3	0	331519	0.000904917	0.000904917	0
rs113337327	1	111978665	3	3	0	331519	0.000904917	0.000904917	0
rs41282514	1	111983484	3	3	0	331519	0.000904917	0.000904917	0
Affx-52321851	1	111986051	3	3	0	331519	0.000904917	0.000904917	0
rs142532713	1	111989386	3	3	0	331519	0.000904917	0.000904917	0
rs2298188	1	111992516	2	2	0	331520	0.000603278	0.000603278	0
rs11102278	1	111996558	2	2	0	331520	0.000603278	0.000603278	0
rs151112830	1	111998734	2	2	0	331520	0.000603278	0.000603278	0
rs150276317	1	111999312	2	2	0	331520	0.000603278	0.000603278	0
rs144377157	1	112002094	2	2	0	331520	0.000603278	0.000603278	0
rs77731749	1	112006863	2	2	0	331520	0.000603278	0.000603278	0
rs76940009	1	112009030	2	2	0	331520	0.000603278	0.000603278	0
rs12045175	1	112009195	2	2	0	331520	0.000603278	0.000603278	0
rs116526150	1	112011621	2	2	0	331520	0.000603278	0.000603278	0
rs10857884	1	112012139	2	2	0	331520	0.000603278	0.000603278	0
rs6703267	1	112018657	2	2	0	331520	0.000603278	0.000603278	0
rs74109580	1	112019788	2	2	0	331520	0.000603278	0.000603278	0
Affx-52373038	1	112020223	2	2	0	331520	0.000603278	0.000603278	0
rs146067555	1	112020645	2	2	0	331520	0.000603278	0.000603278	0
Affx-52321853	1	112026294	2	2	0	331520	0.000603278	0.000603278	0
rs17027794	1	112026449	2	2	0	331520	0.000603278	0.000603278	0
rs1361135	1	112026954	2	2	0	331520	0.000603278	0.000603278	0
Affx-80268186	1	112028360	2	2	0	331520	0.000603278	0.000603278	0
rs72695203	1	112028515	2	2	0	331520	0.000603278	0.000603278	0
rs2275796	1	112028577	2	2	0	331520	0.000603278	0.000603278	0
rs143542184	1	112029241	2	2	0	331520	0.000603278	0.000603278	0
rs2275797	1	112033285	2	2	0	331520	0.000603278	0.000603278	0
rs3393	1	112042149	2	2	0	331520	0.000603278	0.000603278	0
rs201053017	1	112042574	2	2	0	331520	0.000603278	0.000603278	0
rs2800889	1	112042732	2	2	0	331520	0.000603278	0.000603278	0
rs35511654	1	112042787	2	2	0	331520	0.000603278	0.000603278	0
rs139935750	1	112043018	2	2	0	331520	0.000603278	0.000603278	0
Affx-80254737	1	112045693	2	2	0	331520	0.000603278	0.000603278	0
rs146244517	1	112045734	2	2	0	331520	0.000603278	0.000603278	0
rs1544223	1	112046557	2	2	0	331520	0.000603278	0.000603278	0
rs2298191	1	112048264	2	2	0	331520	0.000603278	0.000603278	0
rs116062834	1	112054063	2	2	0	331520	0.000603278	0.000603278	0
rs17027880	1	112055528	2	2	0	331520	0.000603278	0.000603278	0
rs77658640	1	112059537	2	2	0	331520	0.000603278	0.000603278	0
rs12085274	1	112059888	2	2	0	331520	0.000603278	0.000603278	0
rs4839141	1	112061288	2	2	0	331520	0.000603278	0.000603278	0
rs77914233	1	112061423	2	2	0	331520	0.000603278	0.000603278	0
rs55796542	1	112062836	2	2	0	331520	0.000603278	0.000603278	0
Affx-4318329	1	112063002	2	2	0	331520	0.000603278	0.000603278	0
rs7551308	1	112070115	2	2	0	331520	0.000603278	0.000603278	0
rs11102299	1	112071671	2	2	0	331520	0.000603278	0.000603278	0
rs11580379	1	112077233	2	2	0	331520	0.000603278	0.000603278	0
rs10776732	1	112079314	2	2	0	331520	0.000603278	0.000603278	0
rs77284279	1	112079558	2	2	0	331520	0.000603278	0.000603278	0
rs2364813	1	112082365	2	2	0	331520	0.000603278	0.000603278	0
rs2185029	1	112086030	2	2	0	331520	0.000603278	0.000603278	0
rs74928003	1	112090219	2	2	0	331520	0.000603278	0.000603278	0
rs74112326	1	112093654	2	2	0	331520	0.000603278	0.000603278	0
rs13376212	1	112103480	2	2	0	331520	0.000603278	0.000603278	0
rs2800904	1	112105477	2	2	0	331520	0.000603278	0.000603278	0
rs78706758	1	112107510	2	2	0	331520	0.000603278	0.000603278	0
rs72695244	1	112110418	2	2	0	331520	0.000603278	0.000603278	0
rs12409044	1	112112052	2	2	0	331520	0.000603278	0.000603278	0
rs79740096	1	112113781	2	2	0	331520	0.000603278	0.000603278	0
rs10857896	1	112114143	2	2	0	331520	0.000603278	0.000603278	0
rs11806788	1	112119065	2	2	0	331520	0.000603278	0.000603278	0
rs79629628	1	112121938	2	2	0	331520	0.000603278	0.000603278	0
rs4839150	1	112127647	2	2	0	331520	0.000603278	0.000603278	0
rs116286137	1	112128509	2	2	0	331520	0.000603278	0.000603278	0
rs17028042	1	112129621	2	2	0	331520	0.000603278	0.000603278	0
rs17028048	1	112129736	2	2	0	331520	0.000603278	0.000603278	0
rs10494138	1	112130427	2	2	0	331520	0.000603278	0.000603278	0
rs75752140	1	112130439	2	2	0	331520	0.000603278	0.000603278	0
rs77282289	1	112130460	2	2	0	331520	0.000603278	0.000603278	0
rs10494139	1	112130686	2	2	0	331520	0.000603278	0.000603278	0
rs12139261	1	112132221	2	2	0	331520	0.000603278	0.000603278	0
rs116229532	1	112134968	2	2	0	331520	0.000603278	0.000603278	0
rs6537711	1	112136683	2	2	0	331520	0.000603278	0.000603278	0
rs1780555	1	112140475	2	2	0	331520	0.000603278	0.000603278	0
rs11102315	1	112156207	2	2	0	331520	0.000603278	0.000603278	0
rs114412490	1	112163230	2	2	0	331520	0.000603278	0.000603278	0
rs565309	1	112163570	2	2	0	331520	0.000603278	0.000603278	0
rs72695271	1	112164866	2	2	0	331520	0.000603278	0.000603278	0
rs509864	1	112173925	2	2	0	331520	0.000603278	0.000603278	0
rs548200	1	112176031	2	2	0	331520	0.000603278	0.000603278	0
rs2763850	1	112181967	2	2	0	331520	0.000603278	0.000603278	0
rs491053	1	112186141	2	2	0	331520	0.000603278	0.000603278	0
rs17665274	1	112191408	2	2	0	331520	0.000603278	0.000603278	0
rs72697808	1	112211951	2	2	0	331520	0.000603278	0.000603278	0
rs34075261	1	112233741	2	2	0	331520	0.000603278	0.000603278	0
rs10489470	1	112234215	2	2	0	331520	0.000603278	0.000603278	0
rs72697825	1	112244531	2	2	0	331520	0.000603278	0.000603278	0
rs846261	1	112253397	2	2	0	331520	0.000603278	0.000603278	0
rs476102	1	112259912	2	2	0	331520	0.000603278	0.000603278	0
rs75080821	1	112264671	2	2	0	331520	0.000603278	0.000603278	0
rs116891524	1	112267346	2	2	0	331520	0.000603278	0.000603278	0
Affx-80291023	1	112270273	2	2	0	331520	0.000603278	0.000603278	0
rs55865358	1	112271079	2	2	0	331520	0.000603278	0.000603278	0
rs74374913	1	112271199	2	2	0	331520	0.000603278	0.000603278	0
rs1000947	1	112277597	2	2	0	331520	0.000603278	0.000603278	0
rs12411227	1	112280299	2	2	0	331520	0.000603278	0.000603278	0
rs12121908	1	112283007	2	2	0	331520	0.000603278	0.000603278	0
rs2886343	1	112293213	2	2	0	331520	0.000603278	0.000603278	0
rs12124584	1	112294010	2	2	0	331520	0.000603278	0.000603278	0
rs649144	1	112295009	2	2	0	331520	0.000603278	0.000603278	0
Affx-80213135	1	112298322	2	2	0	331520	0.000603278	0.000603278	0
rs147141523	1	112298581	2	2	0	331520	0.000603278	0.000603278	0
Affx-80291024	1	112304928	2	2	0	331520	0.000603278	0.000603278	0
rs199513956	1	112305627	2	2	0	331520	0.000603278	0.000603278	0
rs147635727	1	112308631	2	2	0	331520	0.000603278	0.000603278	0
rs41310098	1	112308722	2	2	0	331520	0.000603278	0.000603278	0
rs61752473	1	112308782	2	2	0	331520	0.000603278	0.000603278	0
rs197412	1	112308953	2	2	0	331520	0.000603278	0.000603278	0
rs200036515	1	112309023	2	2	0	331520	0.000603278	0.000603278	0
rs197414	1	112309123	2	2	0	331520	0.000603278	0.000603278	0
rs85276	1	112309331	2	2	0	331520	0.000603278	0.000603278	0
rs12033257	1	112318484	2	2	0	331520	0.000603278	0.000603278	0
rs149344567	1	112318869	2	2	0	331520	0.000603278	0.000603278	0
rs149008060	1	112322852	2	2	0	331520	0.000603278	0.000603278	0
rs150401343	1	112323335	2	2	0	331520	0.000603278	0.000603278	0
rs624143	1	112326368	2	2	0	331520	0.000603278	0.000603278	0
rs12138082	1	112329296	2	2	0	331520	0.000603278	0.000603278	0
rs3738298	1	112329551	2	2	0	331520	0.000603278	0.000603278	0
rs12135457	1	112334983	2	2	0	331520	0.000603278	0.000603278	0
rs11586996	1	112337783	2	2	0	331520	0.000603278	0.000603278	0
rs471238	1	112345009	2	2	0	331520	0.000603278	0.000603278	0
rs2788610	1	112346989	2	2	0	331520	0.000603278	0.000603278	0
rs34684768	1	112347637	2	2	0	331520	0.000603278	0.000603278	0
rs2618035	1	112347647	2	2	0	331520	0.000603278	0.000603278	0
rs76711898	1	112348130	2	2	0	331520	0.000603278	0.000603278	0
rs1871216	1	112348179	2	2	0	331520	0.000603278	0.000603278	0
rs17028610	1	112349568	2	2	0	331520	0.000603278	0.000603278	0
rs12125862	1	112354879	2	2	0	331520	0.000603278	0.000603278	0
rs2788611	1	112356814	2	2	0	331520	0.000603278	0.000603278	0
rs1767282	1	112357101	2	2	0	331520	0.000603278	0.000603278	0
rs713268	1	112357144	2	2	0	331520	0.000603278	0.000603278	0
rs692900	1	112357429	2	2	0	331520	0.000603278	0.000603278	0
Affx-35392117	1	112358513	2	2	0	331520	0.000603278	0.000603278	0
rs2365670	1	112362879	2	2	0	331520	0.000603278	0.000603278	0
rs1009531	1	112370877	2	2	0	331520	0.000603278	0.000603278	0
rs1318670	1	112377643	2	2	0	331520	0.000603278	0.000603278	0
rs71673440	1	112377721	2	2	0	331520	0.000603278	0.000603278	0
rs1677535	1	112382789	2	2	0	331520	0.000603278	0.000603278	0
rs78199612	1	112385091	2	2	0	331520	0.000603278	0.000603278	0
rs12044963	1	112392360	2	2	0	331520	0.000603278	0.000603278	0
rs817974	1	112395432	2	2	0	331520	0.000603278	0.000603278	0
rs17673582	1	112397404	2	2	0	331520	0.000603278	0.000603278	0
rs12403251	1	112400924	2	2	0	331520	0.000603278	0.000603278	0
rs10494140	1	112402734	2	2	0	331520	0.000603278	0.000603278	0
rs597205	1	112413022	2	2	0	331520	0.000603278	0.000603278	0
rs79330097	1	112415922	2	2	0	331520	0.000603278	0.000603278	0
rs583731	1	112421854	2	2	0	331520	0.000603278	0.000603278	0
rs72692577	1	112422561	2	2	0	331520	0.000603278	0.000603278	0
rs184658879	1	112426496	2	2	0	331520	0.000603278	0.000603278	0
rs74545127	1	112429436	2	2	0	331520	0.000603278	0.000603278	0
rs17028972	1	112434774	2	2	0	331520	0.000603278	0.000603278	0
rs10857912	1	112436901	2	2	0	331520	0.000603278	0.000603278	0
rs2798334	1	112437344	2	2	0	331520	0.000603278	0.000603278	0
rs76591564	1	112445140	2	2	0	331520	0.000603278	0.000603278	0
rs71513979	1	112447472	2	2	0	331520	0.000603278	0.000603278	0
rs75626161	1	112450154	2	2	0	331520	0.000603278	0.000603278	0
rs9429606	1	112453605	2	2	0	331520	0.000603278	0.000603278	0
rs12090194	1	112454822	2	2	0	331520	0.000603278	0.000603278	0
rs114333938	1	112456991	2	2	0	331520	0.000603278	0.000603278	0
rs17029069	1	112464376	2	2	0	331520	0.000603278	0.000603278	0
rs17726522	1	112466685	2	2	0	331520	0.000603278	0.000603278	0
rs55994862	1	112468514	2	2	0	331520	0.000603278	0.000603278	0
rs12119724	1	112468814	2	2	0	331520	0.000603278	0.000603278	0
rs78478538	1	112474820	2	2	0	331520	0.000603278	0.000603278	0
rs12411132	1	112477712	2	2	0	331520	0.000603278	0.000603278	0
rs12142360	1	112477869	2	2	0	331520	0.000603278	0.000603278	0
rs78504466	1	112479180	2	2	0	331520	0.000603278	0.000603278	0
rs2995812	1	112480203	2	2	0	331520	0.000603278	0.000603278	0
rs12401362	1	112481579	2	2	0	331520	0.000603278	0.000603278	0
rs17727131	1	112485709	2	2	0	331520	0.000603278	0.000603278	0
rs12741034	1	112486533	2	2	0	331520	0.000603278	0.000603278	0
rs1348469	1	112487126	2	2	0	331520	0.000603278	0.000603278	0
rs11102358	1	112488240	2	2	0	331520	0.000603278	0.000603278	0
rs11578917	1	112488820	2	2	0	331520	0.000603278	0.000603278	0
rs115927951	1	112491981	2	2	0	331520	0.000603278	0.000603278	0
rs10745322	1	112498250	2	2	0	331520	0.000603278	0.000603278	0
rs7545937	1	112504751	2	2	0	331520	0.000603278	0.000603278	0
rs716954	1	112505892	2	2	0	331520	0.000603278	0.000603278	0
rs61790305	1	112506539	0	0	0	331552	0	0	0
rs17676657	1	112516275	2	2	0	331520	0.000603278	0.000603278	0
rs3008541	1	112516919	2	2	0	331520	0.000603278	0.000603278	0
rs115106543	1	112518096	2	2	0	331520	0.000603278	0.000603278	0
rs1443924	1	112522223	2	2	0	331520	0.000603278	0.000603278	0
rs2289723	1	112524974	2	2	0	331520	0.000603278	0.000603278	0
rs17221819	1	112525085	2	2	0	331520	0.000603278	0.000603278	0
rs11586681	1	112534167	2	2	0	331520	0.000603278	0.000603278	0
rs2366125	1	112539061	2	2	0	331520	0.000603278	0.000603278	0
rs17676924	1	112539668	2	2	0	331520	0.000603278	0.000603278	0
rs115570583	1	112545680	2	2	0	331520	0.000603278	0.000603278	0
rs78708666	1	112546679	2	2	0	331520	0.000603278	0.000603278	0
rs3000753	1	112547271	2	2	0	331520	0.000603278	0.000603278	0
rs7548711	1	112550542	2	2	0	331520	0.000603278	0.000603278	0
rs17029279	1	112555322	2	2	0	331520	0.000603278	0.000603278	0
rs4839200	1	112563850	2	2	0	331520	0.000603278	0.000603278	0
rs34856789	1	112567932	2	2	0	331520	0.000603278	0.000603278	0
rs17029299	1	112568290	2	2	0	331520	0.000603278	0.000603278	0
rs7413702	1	112572509	2	2	0	331520	0.000603278	0.000603278	0
rs4838935	1	112573520	2	2	0	331520	0.000603278	0.000603278	0
rs74635841	1	112578100	2	2	0	331520	0.000603278	0.000603278	0
rs12131997	1	112581253	2	2	0	331520	0.000603278	0.000603278	0
rs56216953	1	112581529	2	2	0	331520	0.000603278	0.000603278	0
rs77190890	1	112586032	2	2	0	331520	0.000603278	0.000603278	0
rs61787498	1	112595896	2	2	0	331520	0.000603278	0.000603278	0
rs72694680	1	112602176	2	2	0	331520	0.000603278	0.000603278	0
rs12401494	1	112607039	2	2	0	331520	0.000603278	0.000603278	0
rs7556470	1	112609020	2	2	0	331520	0.000603278	0.000603278	0
rs6690267	1	112611219	2	2	0	331520	0.000603278	0.000603278	0
rs115908256	1	112613678	2	2	0	331520	0.000603278	0.000603278	0
rs269140	1	112621408	2	2	0	331520	0.000603278	0.000603278	0
rs72694702	1	112630540	2	2	0	331520	0.000603278	0.000603278	0
rs12133071	1	112632344	2	2	0	331520	0.000603278	0.000603278	0
rs12133764	1	112638150	2	2	0	331520	0.000603278	0.000603278	0
rs11802931	1	112640249	2	2	0	331520	0.000603278	0.000603278	0
rs11808620	1	112642217	2	2	0	331520	0.000603278	0.000603278	0
rs1440176	1	112643780	0	0	0	331552	0	0	0
rs79828526	1	112644994	2	2	0	331520	0.000603278	0.000603278	0
rs56382483	1	112651749	2	2	0	331520	0.000603278	0.000603278	0
rs114587182	1	112652280	2	2	0	331520	0.000603278	0.000603278	0
rs397216	1	112655776	2	2	0	331520	0.000603278	0.000603278	0
rs74908823	1	112658715	2	2	0	331520	0.000603278	0.000603278	0
rs17029535	1	112666084	2	2	0	331520	0.000603278	0.000603278	0
rs114663531	1	112677831	2	2	0	331520	0.000603278	0.000603278	0
rs145702423	1	112678129	2	2	0	331520	0.000603278	0.000603278	0
rs12049266	1	112681502	2	2	0	331520	0.000603278	0.000603278	0
rs77987714	1	112685381	2	2	0	331520	0.000603278	0.000603278	0
rs76618552	1	112686399	2	2	0	331520	0.000603278	0.000603278	0
rs155648	1	112687359	2	2	0	331520	0.000603278	0.000603278	0
rs77377589	1	112687832	2	2	0	331520	0.000603278	0.000603278	0
rs4240531	1	112690543	2	2	0	331520	0.000603278	0.000603278	0
rs72696757	1	112707919	2	2	0	331520	0.000603278	0.000603278	0
rs55904103	1	112710654	2	2	0	331520	0.000603278	0.000603278	0
rs55971126	1	112715475	2	2	0	331520	0.000603278	0.000603278	0
rs155675	1	112720554	2	2	0	331520	0.000603278	0.000603278	0
rs76363562	1	112721382	2	2	0	331520	0.000603278	0.000603278	0
rs115560464	1	112726829	2	2	0	331520	0.000603278	0.000603278	0
rs11806539	1	112728547	2	2	0	331520	0.000603278	0.000603278	0
rs2788430	1	112741160	2	2	0	331520	0.000603278	0.000603278	0
rs2788410	1	112753987	2	2	0	331520	0.000603278	0.000603278	0
rs1416203	1	112762293	2	2	0	331520	0.000603278	0.000603278	0
rs76832639	1	112770399	2	2	0	331520	0.000603278	0.000603278	0
rs1440174	1	112774245	2	2	0	331520	0.000603278	0.000603278	0
rs113949406	1	112783199	2	2	0	331520	0.000603278	0.000603278	0
rs1890400	1	112783743	2	2	0	331520	0.000603278	0.000603278	0
rs2998327	1	112784365	2	2	0	331520	0.000603278	0.000603278	0
rs7555450	1	112787351	2	2	0	331520	0.000603278	0.000603278	0
rs1078318	1	112788997	2	2	0	331520	0.000603278	0.000603278	0
rs10157998	1	112789639	2	2	0	331520	0.000603278	0.000603278	0
rs56205018	1	112789665	2	2	0	331520	0.000603278	0.000603278	0
rs79269978	1	112790642	2	2	0	331520	0.000603278	0.000603278	0
rs78286446	1	112793768	2	2	0	331520	0.000603278	0.000603278	0
rs115831721	1	112794647	2	2	0	331520	0.000603278	0.000603278	0
rs4317804	1	112799531	2	2	0	331520	0.000603278	0.000603278	0
rs34853373	1	112801248	2	2	0	331520	0.000603278	0.000603278	0
rs2998330	1	112802387	2	2	0	331520	0.000603278	0.000603278	0
rs7527349	1	112802869	2	2	0	331520	0.000603278	0.000603278	0
rs11102446	1	112804559	2	2	0	331520	0.000603278	0.000603278	0
rs72695100	1	112820485	2	2	0	331520	0.000603278	0.000603278	0
rs2998339	1	112824867	2	2	0	331520	0.000603278	0.000603278	0
rs2998340	1	112824868	2	2	0	331520	0.000603278	0.000603278	0
rs3121992	1	112829454	2	2	0	331520	0.000603278	0.000603278	0
rs116548122	1	112842119	2	2	0	331520	0.000603278	0.000603278	0
rs3128369	1	112844993	2	2	0	331520	0.000603278	0.000603278	0
rs114337505	1	112848679	2	2	0	331520	0.000603278	0.000603278	0
rs116236199	1	112855925	2	2	0	331520	0.000603278	0.000603278	0
rs4146739	1	112856123	2	2	0	331520	0.000603278	0.000603278	0
rs79863960	1	112857534	2	2	0	331520	0.000603278	0.000603278	0
rs3128372	1	112857586	2	2	0	331520	0.000603278	0.000603278	0
rs4838951	1	112859094	0	0	0	331552	0	0	0
rs115134362	1	112861055	2	2	0	331520	0.000603278	0.000603278	0
rs76796396	1	112864075	2	2	0	331520	0.000603278	0.000603278	0
rs56184223	1	112866410	2	2	0	331520	0.000603278	0.000603278	0
rs11102457	1	112866597	2	2	0	331520	0.000603278	0.000603278	0
rs3005774	1	112871321	3	3	0	331519	0.000904917	0.000904917	0
rs115417762	1	112873076	3	3	0	331519	0.000904917	0.000904917	0
rs6678502	1	112874469	3	3	0	331519	0.000904917	0.000904917	0
rs74110041	1	112875758	3	3	0	331519	0.000904917	0.000904917	0
rs61818685	1	112876055	3	3	0	331519	0.000904917	0.000904917	0
rs76430801	1	112879585	3	3	0	331519	0.000904917	0.000904917	0
rs71659355	1	112881555	3	3	0	331519	0.000904917	0.000904917	0
rs61818687	1	112884174	3	3	0	331519	0.000904917	0.000904917	0
rs2995765	1	112886545	3	3	0	331519	0.000904917	0.000904917	0
rs75983863	1	112894819	3	3	0	331519	0.000904917	0.000904917	0
rs113807598	1	112896654	3	3	0	331519	0.000904917	0.000904917	0
rs112606818	1	112899052	3	3	0	331519	0.000904917	0.000904917	0
rs114223846	1	112900434	3	3	0	331519	0.000904917	0.000904917	0
rs76711897	1	112900743	3	3	0	331519	0.000904917	0.000904917	0
rs11102463	1	112901349	3	3	0	331519	0.000904917	0.000904917	0
rs61818702	1	112902661	3	3	0	331519	0.000904917	0.000904917	0
rs114290313	1	112902715	3	3	0	331519	0.000904917	0.000904917	0
rs6537736	1	112911324	2	2	0	331520	0.000603278	0.000603278	0
rs2488778	1	112911843	2	2	0	331520	0.000603278	0.000603278	0
rs3124032	1	112914093	2	2	0	331520	0.000603278	0.000603278	0
rs2488772	1	112917997	2	2	0	331520	0.000603278	0.000603278	0
rs2492492	1	112922736	2	2	0	331520	0.000603278	0.000603278	0
rs2370851	1	112925454	2	2	0	331520	0.000603278	0.000603278	0
rs2492495	1	112926756	2	2	0	331520	0.000603278	0.000603278	0
rs2492497	1	112927912	2	2	0	331520	0.000603278	0.000603278	0
rs2492501	1	112931256	2	2	0	331520	0.000603278	0.000603278	0
rs2492502	1	112934790	2	2	0	331520	0.000603278	0.000603278	0
rs11102471	1	112939784	2	2	0	331520	0.000603278	0.000603278	0
rs12119865	1	112945783	2	2	0	331520	0.000603278	0.000603278	0
rs1175630	1	112953341	2	2	0	331520	0.000603278	0.000603278	0
rs77335651	1	112957051	2	2	0	331520	0.000603278	0.000603278	0
rs77847499	1	112961341	2	2	0	331520	0.000603278	0.000603278	0
rs115762346	1	112962652	2	2	0	331520	0.000603278	0.000603278	0
rs1759684	1	112964612	2	2	0	331520	0.000603278	0.000603278	0
rs61818734	1	112972659	2	2	0	331520	0.000603278	0.000603278	0
rs72697100	1	112973936	2	2	0	331520	0.000603278	0.000603278	0
rs79577708	1	112975258	2	2	0	331520	0.000603278	0.000603278	0
rs77447859	1	112978426	2	2	0	331520	0.000603278	0.000603278	0
rs78734103	1	112983078	2	2	0	331520	0.000603278	0.000603278	0
rs144829282	1	112991736	2	2	0	331520	0.000603278	0.000603278	0
rs1175640	1	112999000	2	2	0	331520	0.000603278	0.000603278	0
rs12137578	1	112999339	2	2	0	331520	0.000603278	0.000603278	0
rs55894221	1	113008297	2	2	0	331520	0.000603278	0.000603278	0
rs76356632	1	113017295	2	2	0	331520	0.000603278	0.000603278	0
rs61820466	1	113018898	2	2	0	331520	0.000603278	0.000603278	0
rs10776751	1	113020298	2	2	0	331520	0.000603278	0.000603278	0
rs2780267	1	113023425	2	2	0	331520	0.000603278	0.000603278	0
rs351360	1	113040421	2	2	0	331520	0.000603278	0.000603278	0
rs12037987	1	113042822	2	2	0	331520	0.000603278	0.000603278	0
rs4839248	1	113044244	2	2	0	331520	0.000603278	0.000603278	0
rs112788151	1	113046328	2	2	0	331520	0.000603278	0.000603278	0
rs12136566	1	113051074	2	2	0	331520	0.000603278	0.000603278	0
rs36006679	1	113051909	2	2	0	331520	0.000603278	0.000603278	0
rs201895225	1	113051933	2	2	0	331520	0.000603278	0.000603278	0
rs199522950	1	113051966	2	2	0	331520	0.000603278	0.000603278	0
rs351369	1	113053854	2	2	0	331520	0.000603278	0.000603278	0
rs351370	1	113054659	2	2	0	331520	0.000603278	0.000603278	0
rs142716277	1	113058909	2	2	0	331520	0.000603278	0.000603278	0
rs77398753	1	113065166	2	2	0	331520	0.000603278	0.000603278	0
rs35857935	1	113073512	2	2	0	331520	0.000603278	0.000603278	0
rs116201390	1	113076707	2	2	0	331520	0.000603278	0.000603278	0
rs10745330	1	113083439	2	2	0	331520	0.000603278	0.000603278	0
rs11805708	1	113092669	2	2	0	331520	0.000603278	0.000603278	0
rs116119045	1	113094986	2	2	0	331520	0.000603278	0.000603278	0
rs6658555	1	113098534	2	2	0	331520	0.000603278	0.000603278	0
rs116773361	1	113098598	2	2	0	331520	0.000603278	0.000603278	0
rs80042498	1	113106278	2	2	0	331520	0.000603278	0.000603278	0
rs112363416	1	113107543	2	2	0	331520	0.000603278	0.000603278	0
rs1001494	1	113110619	2	2	0	331520	0.000603278	0.000603278	0
rs149166844	1	113119612	3	3	0	331519	0.000904917	0.000904917	0
rs149944183	1	113126734	3	3	0	331519	0.000904917	0.000904917	0
rs115475725	1	113134192	3	3	0	331519	0.000904917	0.000904917	0
rs116580400	1	113143420	5	5	0	331517	0.0015082	0.0015082	0
rs114021317	1	113144977	5	5	0	331517	0.0015082	0.0015082	0
Affx-80268193	1	113153574	5	5	0	331517	0.0015082	0.0015082	0
rs72699093	1	113160491	5	5	0	331517	0.0015082	0.0015082	0
rs11102516	1	113161350	5	5	0	331517	0.0015082	0.0015082	0
rs114231544	1	113161699	5	5	0	331517	0.0015082	0.0015082	0
Affx-52345855	1	113161770	5	5	0	331517	0.0015082	0.0015082	0
Affx-52108791	1	113162482	5	5	0	331517	0.0015082	0.0015082	0
rs41283062	1	113162494	5	5	0	331517	0.0015082	0.0015082	0
rs149653791	1	113162500	5	5	0	331517	0.0015082	0.0015082	0
rs6537746	1	113163529	5	5	0	331517	0.0015082	0.0015082	0
rs78610603	1	113172278	5	5	0	331517	0.0015082	0.0015082	0
rs116602397	1	113190255	5	5	0	331517	0.0015082	0.0015082	0
rs17030613	1	113190807	5	5	0	331517	0.0015082	0.0015082	0
rs3790598	1	113196896	5	5	0	331517	0.0015082	0.0015082	0
rs12074157	1	113202386	5	5	0	331517	0.0015082	0.0015082	0
rs147970114	1	113212184	5	5	0	331517	0.0015082	0.0015082	0
rs6537748	1	113214381	5	5	0	331517	0.0015082	0.0015082	0
rs2932538	1	113216543	5	5	0	331517	0.0015082	0.0015082	0
rs3748655	1	113217311	5	5	0	331517	0.0015082	0.0015082	0
rs201604439	1	113234376	5	5	0	331517	0.0015082	0.0015082	0
rs2932532	1	113234456	5	5	0	331517	0.0015082	0.0015082	0
rs1110043	1	113236421	5	5	0	331517	0.0015082	0.0015082	0
rs17030647	1	113238201	5	5	0	331517	0.0015082	0.0015082	0
rs35168617	1	113239422	6	6	0	331516	0.00180983	0.00180983	0
rs72701115	1	113240376	6	6	0	331516	0.00180983	0.00180983	0
rs151095542	1	113240711	6	6	0	331516	0.00180983	0.00180983	0
rs75472514	1	113243607	6	6	0	331516	0.00180983	0.00180983	0
rs138756182	1	113244301	6	6	0	331516	0.00180983	0.00180983	0
rs12144044	1	113248791	6	6	0	331516	0.00180983	0.00180983	0
rs41312688	1	113252841	6	6	0	331516	0.00180983	0.00180983	0
rs115324109	1	113252882	6	6	0	331516	0.00180983	0.00180983	0
rs145597332	1	113253638	6	6	0	331516	0.00180983	0.00180983	0
Affx-80213157	1	113254008	6	6	0	331516	0.00180983	0.00180983	0
rs78366259	1	113254648	6	6	0	331516	0.00180983	0.00180983	0
rs12137976	1	113255212	6	6	0	331516	0.00180983	0.00180983	0
rs34611728	1	113255456	6	6	0	331516	0.00180983	0.00180983	0
Affx-80213160	1	113255655	6	6	0	331516	0.00180983	0.00180983	0
rs12724682	1	113256368	6	6	0	331516	0.00180983	0.00180983	0
Affx-80213162	1	113257599	6	6	0	331516	0.00180983	0.00180983	0
rs144884834	1	113257762	6	6	0	331516	0.00180983	0.00180983	0
rs202014134	1	113257782	6	6	0	331516	0.00180983	0.00180983	0
rs11102523	1	113261085	6	6	0	331516	0.00180983	0.00180983	0
rs142011627	1	113264856	6	6	0	331516	0.00180983	0.00180983	0
Affx-80268200	1	113264887	6	6	0	331516	0.00180983	0.00180983	0
rs77724279	1	113265881	6	6	0	331516	0.00180983	0.00180983	0
rs41283082	1	113266594	6	6	0	331516	0.00180983	0.00180983	0
rs12144170	1	113266769	6	6	0	331516	0.00180983	0.00180983	0
rs58548189	1	113268364	6	6	0	331516	0.00180983	0.00180983	0
rs56047098	1	113270768	6	6	0	331516	0.00180983	0.00180983	0
rs76975340	1	113277298	5	5	0	331517	0.0015082	0.0015082	0
rs12402272	1	113284079	5	5	0	331517	0.0015082	0.0015082	0
rs12566544	1	113289561	5	5	0	331517	0.0015082	0.0015082	0
rs72701140	1	113292423	5	5	0	331517	0.0015082	0.0015082	0
rs7530910	1	113297166	5	5	0	331517	0.0015082	0.0015082	0
rs6537756	1	113297767	5	5	0	331517	0.0015082	0.0015082	0
rs34981183	1	113301263	5	5	0	331517	0.0015082	0.0015082	0
rs11590090	1	113313563	6	6	0	331516	0.00180983	0.00180983	0
rs79681376	1	113315393	6	6	0	331516	0.00180983	0.00180983	0
rs80087153	1	113322379	6	6	0	331516	0.00180983	0.00180983	0
rs59355339	1	113322777	6	6	0	331516	0.00180983	0.00180983	0
rs61005382	1	113333189	6	6	0	331516	0.00180983	0.00180983	0
rs6682219	1	113333886	6	6	0	331516	0.00180983	0.00180983	0
rs77210472	1	113335773	6	6	0	331516	0.00180983	0.00180983	0
rs10745335	1	113338416	6	6	0	331516	0.00180983	0.00180983	0
rs4838967	1	113345279	6	6	0	331516	0.00180983	0.00180983	0
rs72683410	1	113347892	6	6	0	331516	0.00180983	0.00180983	0
rs4839265	1	113350929	6	6	0	331516	0.00180983	0.00180983	0
rs12097373	1	113385947	6	6	0	331516	0.00180983	0.00180983	0
rs6702269	1	113393497	6	6	0	331516	0.00180983	0.00180983	0
rs72683418	1	113398583	6	6	0	331516	0.00180983	0.00180983	0
rs11102555	1	113400990	6	6	0	331516	0.00180983	0.00180983	0
rs9429495	1	113412089	6	6	0	331516	0.00180983	0.00180983	0
rs76241248	1	113413812	6	6	0	331516	0.00180983	0.00180983	0
rs2360008	1	113418061	6	6	0	331516	0.00180983	0.00180983	0
rs1216539	1	113418834	6	6	0	331516	0.00180983	0.00180983	0
rs4838971	1	113449186	6	6	0	331516	0.00180983	0.00180983	0
rs12727968	1	113452284	6	6	0	331516	0.00180983	0.00180983	0
rs9429505	1	113454571	6	6	0	331516	0.00180983	0.00180983	0
rs11811205	1	113454637	6	6	0	331516	0.00180983	0.00180983	0
rs7169	1	113455099	6	6	0	331516	0.00180983	0.00180983	0
rs11585690	1	113456368	6	6	0	331516	0.00180983	0.00180983	0
rs1049434	1	113456546	6	6	0	331516	0.00180983	0.00180983	0
rs113831880	1	113457146	6	6	0	331516	0.00180983	0.00180983	0
rs12090418	1	113458216	6	6	0	331516	0.00180983	0.00180983	0
rs71659381	1	113459676	6	6	0	331516	0.00180983	0.00180983	0
rs116216229	1	113460055	6	6	0	331516	0.00180983	0.00180983	0
Affx-4519614	1	113467082	5	5	0	331517	0.0015082	0.0015082	0
rs2149035	1	113479801	5	5	0	331517	0.0015082	0.0015082	0
rs79074237	1	113480628	5	5	0	331517	0.0015082	0.0015082	0
rs76612089	1	113496646	5	5	0	331517	0.0015082	0.0015082	0
rs4839273	1	113502552	5	5	0	331517	0.0015082	0.0015082	0
rs41283094	1	113510756	5	5	0	331517	0.0015082	0.0015082	0
rs146914446	1	113522500	5	5	0	331517	0.0015082	0.0015082	0
rs116753174	1	113535271	5	5	0	331517	0.0015082	0.0015082	0
rs1963184	1	113562976	4	4	0	331518	0.00120656	0.00120656	0
rs72683468	1	113564178	4	4	0	331518	0.00120656	0.00120656	0
rs9787311	1	113573332	4	4	0	331518	0.00120656	0.00120656	0
rs72683486	1	113593928	4	4	0	331518	0.00120656	0.00120656	0
rs116283746	1	113600025	4	4	0	331518	0.00120656	0.00120656	0
rs1778024	1	113615444	4	4	0	331518	0.00120656	0.00120656	0
Affx-80213166	1	113616059	4	4	0	331518	0.00120656	0.00120656	0
rs17442445	1	113627569	4	4	0	331518	0.00120656	0.00120656	0
rs72683492	1	113627881	4	4	0	331518	0.00120656	0.00120656	0
rs11102584	1	113630392	4	4	0	331518	0.00120656	0.00120656	0
Affx-89012056	1	113638551	4	4	0	331518	0.00120656	0.00120656	0
rs4839288	1	113645561	4	4	0	331518	0.00120656	0.00120656	0
rs4521992	1	113646643	4	4	0	331518	0.00120656	0.00120656	0
rs75370696	1	113649792	4	4	0	331518	0.00120656	0.00120656	0
rs41296184	1	113657233	4	4	0	331518	0.00120656	0.00120656	0
rs142889881	1	113657385	4	4	0	331518	0.00120656	0.00120656	0
rs146089698	1	113657466	4	4	0	331518	0.00120656	0.00120656	0
rs41312692	1	113658913	4	4	0	331518	0.00120656	0.00120656	0
rs201659594	1	113659064	4	4	0	331518	0.00120656	0.00120656	0
rs10541977	1	113659065	4	4	0	331518	0.00120656	0.00120656	0
rs115632277	1	113661918	4	4	0	331518	0.00120656	0.00120656	0
rs1216796	1	113664440	4	4	0	331518	0.00120656	0.00120656	0
rs10494151	1	113668917	4	4	0	331518	0.00120656	0.00120656	0
rs77952425	1	113669618	4	4	0	331518	0.00120656	0.00120656	0
rs7543653	1	113676486	4	4	0	331518	0.00120656	0.00120656	0
rs17496221	1	113679115	4	4	0	331518	0.00120656	0.00120656	0
rs115878750	1	113700323	4	4	0	331518	0.00120656	0.00120656	0
rs77189750	1	113702382	4	4	0	331518	0.00120656	0.00120656	0
rs80238769	1	113704873	4	4	0	331518	0.00120656	0.00120656	0
rs78647836	1	113707314	4	4	0	331518	0.00120656	0.00120656	0
rs12127119	1	113708305	4	4	0	331518	0.00120656	0.00120656	0
rs116721577	1	113712989	4	4	0	331518	0.00120656	0.00120656	0
rs946218	1	113721397	3	3	0	331519	0.000904917	0.000904917	0
rs115104553	1	113748537	3	3	0	331519	0.000904917	0.000904917	0
rs12128592	1	113749926	3	3	0	331519	0.000904917	0.000904917	0
rs17031214	1	113752432	3	3	0	331519	0.000904917	0.000904917	0
rs1216903	1	113755735	3	3	0	331519	0.000904917	0.000904917	0
rs114250384	1	113756334	3	3	0	331519	0.000904917	0.000904917	0
rs115428728	1	113761163	3	3	0	331519	0.000904917	0.000904917	0
rs61820061	1	113766452	3	3	0	331519	0.000904917	0.000904917	0
rs11102602	1	113770426	3	3	0	331519	0.000904917	0.000904917	0
rs6677928	1	113771402	3	3	0	331519	0.000904917	0.000904917	0
rs66542976	1	113774396	3	3	0	331519	0.000904917	0.000904917	0
rs17497675	1	113775037	3	3	0	331519	0.000904917	0.000904917	0
rs72685663	1	113775338	3	3	0	331519	0.000904917	0.000904917	0
rs56083435	1	113779257	3	3	0	331519	0.000904917	0.000904917	0
rs75772011	1	113779895	3	3	0	331519	0.000904917	0.000904917	0
rs773601	1	113781560	2	2	0	331520	0.000603278	0.000603278	0
rs12135259	1	113781676	2	2	0	331520	0.000603278	0.000603278	0
rs74921510	1	113787205	2	2	0	331520	0.000603278	0.000603278	0
rs61820069	1	113787588	2	2	0	331520	0.000603278	0.000603278	0
rs796472	1	113787838	2	2	0	331520	0.000603278	0.000603278	0
rs186613650	1	113796635	2	2	0	331520	0.000603278	0.000603278	0
rs773614	1	113797094	2	2	0	331520	0.000603278	0.000603278	0
rs773612	1	113798723	2	2	0	331520	0.000603278	0.000603278	0
rs74804205	1	113811548	1	1	0	331521	0.000301639	0.000301639	0
rs17031250	1	113812949	1	1	0	331521	0.000301639	0.000301639	0
rs773574	1	113817780	1	1	0	331521	0.000301639	0.000301639	0
rs750179	1	113819412	1	1	0	331521	0.000301639	0.000301639	0
rs17498233	1	113819437	1	1	0	331521	0.000301639	0.000301639	0
rs17445407	1	113820865	1	1	0	331521	0.000301639	0.000301639	0
rs773565	1	113823419	1	1	0	331521	0.000301639	0.000301639	0
rs75779258	1	113824220	1	1	0	331521	0.000301639	0.000301639	0
rs114576376	1	113827058	1	1	0	331521	0.000301639	0.000301639	0
rs34958271	1	113830498	1	1	0	331521	0.000301639	0.000301639	0
rs12756965	1	113839149	0	0	0	331552	0	0	0
rs12073383	1	113840351	0	0	0	331552	0	0	0
rs773586	1	113841736	0	0	0	331552	0	0	0
rs773588	1	113844824	0	0	0	331552	0	0	0
rs12134463	1	113848862	0	0	0	331552	0	0	0
rs12566366	1	113848867	0	0	0	331552	0	0	0
rs1342653	1	113865048	0	0	0	331552	0	0	0
rs78007825	1	113873578	0	0	0	331552	0	0	0
rs1342652	1	113874491	0	0	0	331552	0	0	0
rs17447183	1	113893746	0	0	0	331552	0	0	0
rs17031421	1	113893921	0	0	0	331552	0	0	0
rs78951274	1	113896333	0	0	0	331552	0	0	0
rs12028292	1	113906435	0	0	0	331552	0	0	0
rs78313743	1	113913694	0	0	0	331552	0	0	0
rs72687904	1	113921699	0	0	0	331552	0	0	0
rs72687906	1	113922269	0	0	0	331552	0	0	0
rs12401485	1	113923088	0	0	0	331552	0	0	0
Affx-80213175	1	113933971	0	0	0	331552	0	0	0
rs7515641	1	113944911	0	0	0	331552	0	0	0
rs115401819	1	113947471	0	0	0	331552	0	0	0
rs34953411	1	113949613	0	0	0	331552	0	0	0
rs72687923	1	113960878	0	0	0	331552	0	0	0
rs75948156	1	113965643	0	0	0	331552	0	0	0
rs1936928	1	113984057	0	0	0	331552	0	0	0
rs17461231	1	113994893	0	0	0	331552	0	0	0
rs114840167	1	114003159	0	0	0	331552	0	0	0
rs116490003	1	114025987	0	0	0	331552	0	0	0
rs76426201	1	114031299	0	0	0	331552	0	0	0
rs4839321	1	114047464	0	0	0	331552	0	0	0
rs10857997	1	114053877	0	0	0	331552	0	0	0
rs11102647	1	114071219	0	0	0	331552	0	0	0
rs72687965	1	114073152	0	0	0	331552	0	0	0
rs10858000	1	114075796	0	0	0	331552	0	0	0
rs114817385	1	114076322	0	0	0	331552	0	0	0
rs10858007	1	114119237	0	0	0	331552	0	0	0
rs6663791	1	114119388	0	0	0	331552	0	0	0
rs12139005	1	114125986	0	0	0	331552	0	0	0
rs78880103	1	114127521	0	0	0	331552	0	0	0
rs146330033	1	114128161	0	0	0	331552	0	0	0
rs78838941	1	114130977	0	0	0	331552	0	0	0
rs149597924	1	114133195	0	0	0	331552	0	0	0
rs115870915	1	114134030	0	0	0	331552	0	0	0
rs61819425	1	114136618	0	0	0	331552	0	0	0
rs78749904	1	114139948	0	0	0	331552	0	0	0
rs1217225	1	114139991	0	0	0	331552	0	0	0
rs4838994	1	114151606	0	0	0	331552	0	0	0
rs41283512	1	114165485	0	0	0	331552	0	0	0
rs6669008	1	114166561	0	0	0	331552	0	0	0
rs116346342	1	114188273	0	0	0	331552	0	0	0
rs74537093	1	114192287	0	0	0	331552	0	0	0
rs77516059	1	114193066	0	0	0	331552	0	0	0
rs142998380	1	114193691	0	0	0	331552	0	0	0
rs1230673	1	114194513	0	0	0	331552	0	0	0
rs6678422	1	114204700	0	0	0	331552	0	0	0
rs55968840	1	114204878	0	0	0	331552	0	0	0
rs1146187	1	114212571	0	0	0	331552	0	0	0
rs7522138	1	114217705	0	0	0	331552	0	0	0
rs61742849	1	114226143	0	0	0	331552	0	0	0
Affx-89014703	1	114226412	0	0	0	331552	0	0	0
Affx-89018756	1	114226529	0	0	0	331552	0	0	0
rs72689987	1	114228282	0	0	0	331552	0	0	0
rs61817579	1	114234433	0	0	0	331552	0	0	0
rs11584572	1	114239459	0	0	0	331552	0	0	0
rs3835263	1	114240319	0	0	0	331552	0	0	0
rs3752954	1	114242122	0	0	0	331552	0	0	0
rs77706272	1	114243198	0	0	0	331552	0	0	0
Affx-80268213	1	114249244	0	0	0	331552	0	0	0
rs145541451	1	114249302	0	0	0	331552	0	0	0
rs202052386	1	114252871	0	0	0	331552	0	0	0
Affx-80268214	1	114255941	0	0	0	331552	0	0	0
rs61730007	1	114255975	0	0	0	331552	0	0	0
rs76475425	1	114257966	0	0	0	331552	0	0	0
Affx-80268215	1	114269039	0	0	0	331552	0	0	0
Affx-52108879	1	114269077	0	0	0	331552	0	0	0
rs72691804	1	114272364	0	0	0	331552	0	0	0
rs77225753	1	114273724	0	0	0	331552	0	0	0
rs12063216	1	114277330	0	0	0	331552	0	0	0
rs79410132	1	114286250	0	0	0	331552	0	0	0
rs61817588	1	114289765	0	0	0	331552	0	0	0
Affx-80268216	1	114301305	0	0	0	331552	0	0	0
rs6695952	1	114301564	0	0	0	331552	0	0	0
rs6679677	1	114303808	0	0	0	331552	0	0	0
rs34001770	1	114338693	0	0	0	331552	0	0	0
rs3789602	1	114339751	0	0	0	331552	0	0	0
rs41283514	1	114340502	0	0	0	331552	0	0	0
rs79100402	1	114346160	0	0	0	331552	0	0	0
rs199947324	1	114354732	0	0	0	331552	0	0	0
Affx-89010468	1	114354749	0	0	0	331552	0	0	0
rs17031888	1	114361936	1	1	0	331521	0.000301639	0.000301639	0
rs144417490	1	114362278	1	1	0	331521	0.000301639	0.000301639	0
rs115104821	1	114366253	1	1	0	331521	0.000301639	0.000301639	0
rs12086911	1	114371093	1	1	0	331521	0.000301639	0.000301639	0
rs201811041	1	114377567	1	1	0	331521	0.000301639	0.000301639	0
rs2476601	1	114377568	1	1	0	331521	0.000301639	0.000301639	0
rs72650672	1	114380656	1	1	0	331521	0.000301639	0.000301639	0
rs72650671	1	114380914	1	1	0	331521	0.000301639	0.000301639	0
rs33996649	1	114394689	1	1	0	331521	0.000301639	0.000301639	0
rs80120367	1	114403686	1	1	0	331521	0.000301639	0.000301639	0
Affx-80268221	1	114424449	1	1	0	331521	0.000301639	0.000301639	0
rs35948490	1	114424989	1	1	0	331521	0.000301639	0.000301639	0
rs200207977	1	114429161	1	1	0	331521	0.000301639	0.000301639	0
rs1539438	1	114430356	1	1	0	331521	0.000301639	0.000301639	0
rs1217400	1	114436363	1	1	0	331521	0.000301639	0.000301639	0
rs114734921	1	114438448	1	1	0	331521	0.000301639	0.000301639	0
rs1217401	1	114438951	1	1	0	331521	0.000301639	0.000301639	0
Affx-80268225	1	114441376	1	1	0	331521	0.000301639	0.000301639	0
Affx-80268227	1	114442681	1	1	0	331521	0.000301639	0.000301639	0
rs143286419	1	114442873	1	1	0	331521	0.000301639	0.000301639	0
rs141417436	1	114442885	1	1	0	331521	0.000301639	0.000301639	0
Affx-89009183	1	114442975	1	1	0	331521	0.000301639	0.000301639	0
Affx-80268229	1	114442976	1	1	0	331521	0.000301639	0.000301639	0
rs41283516	1	114443343	1	1	0	331521	0.000301639	0.000301639	0
Affx-80213215	1	114443859	1	1	0	331521	0.000301639	0.000301639	0
rs17464525	1	114443899	1	1	0	331521	0.000301639	0.000301639	0
rs34751342	1	114444444	1	1	0	331521	0.000301639	0.000301639	0
Affx-80268230	1	114445284	1	1	0	331521	0.000301639	0.000301639	0
rs1217397	1	114447565	1	1	0	331521	0.000301639	0.000301639	0
rs28364567	1	114447996	1	1	0	331521	0.000301639	0.000301639	0
Affx-4564118	1	114448389	1	1	0	331521	0.000301639	0.000301639	0
rs3761936	1	114449662	1	1	0	331521	0.000301639	0.000301639	0
rs12046289	1	114451386	1	1	0	331521	0.000301639	0.000301639	0
rs145569979	1	114454061	1	1	0	331521	0.000301639	0.000301639	0
rs146482651	1	114454398	1	1	0	331521	0.000301639	0.000301639	0
rs114032172	1	114464989	1	1	0	331521	0.000301639	0.000301639	0
rs72691846	1	114466659	1	1	0	331521	0.000301639	0.000301639	0
rs77204559	1	114467664	1	1	0	331521	0.000301639	0.000301639	0
rs114564397	1	114470439	1	1	0	331521	0.000301639	0.000301639	0
rs41283520	1	114471306	1	1	0	331521	0.000301639	0.000301639	0
rs41283522	1	114471539	1	1	0	331521	0.000301639	0.000301639	0
rs10494162	1	114473083	1	1	0	331521	0.000301639	0.000301639	0
rs17032011	1	114475350	1	1	0	331521	0.000301639	0.000301639	0
rs17032013	1	114481141	1	1	0	331521	0.000301639	0.000301639	0
rs79555021	1	114482078	1	1	0	331521	0.000301639	0.000301639	0
rs11485101	1	114501968	1	1	0	331521	0.000301639	0.000301639	0
rs150942801	1	114514619	1	1	0	331521	0.000301639	0.000301639	0
rs2358996	1	114515717	1	1	0	331521	0.000301639	0.000301639	0
rs11546187	1	114518572	1	1	0	331521	0.000301639	0.000301639	0
rs10732635	1	114519351	1	1	0	331521	0.000301639	0.000301639	0
rs80081023	1	114521107	1	1	0	331521	0.000301639	0.000301639	0
rs12728679	1	114522285	1	1	0	331521	0.000301639	0.000301639	0
rs145257286	1	114523113	1	1	0	331521	0.000301639	0.000301639	0
rs41274104	1	114523317	1	1	0	331521	0.000301639	0.000301639	0
Affx-89008862	1	114523581	1	1	0	331521	0.000301639	0.000301639	0
rs139529930	1	114523753	1	1	0	331521	0.000301639	0.000301639	0
Affx-80213219	1	114523768	1	1	0	331521	0.000301639	0.000301639	0
Affx-80268234	1	114524093	1	1	0	331521	0.000301639	0.000301639	0
rs34608563	1	114524169	1	1	0	331521	0.000301639	0.000301639	0
rs144472671	1	114524237	1	1	0	331521	0.000301639	0.000301639	0
rs3006989	1	114527523	1	1	0	331521	0.000301639	0.000301639	0
rs872660	1	114533725	1	1	0	331521	0.000301639	0.000301639	0
rs11102711	1	114534021	1	1	0	331521	0.000301639	0.000301639	0
rs3006971	1	114536207	1	1	0	331521	0.000301639	0.000301639	0
rs116026144	1	114536345	1	1	0	331521	0.000301639	0.000301639	0
rs77637424	1	114545979	1	1	0	331521	0.000301639	0.000301639	0
rs12563513	1	114547798	1	1	0	331521	0.000301639	0.000301639	0
rs78786668	1	114553137	1	1	0	331521	0.000301639	0.000301639	0
rs4839349	1	114554672	1	1	0	331521	0.000301639	0.000301639	0
rs2938330	1	114555118	1	1	0	331521	0.000301639	0.000301639	0
rs75300472	1	114557020	1	1	0	331521	0.000301639	0.000301639	0
rs56126008	1	114559334	1	1	0	331521	0.000301639	0.000301639	0
rs17531384	1	114561224	1	1	0	331521	0.000301639	0.000301639	0
rs11582986	1	114561433	1	1	0	331521	0.000301639	0.000301639	0
rs114447142	1	114569805	1	1	0	331521	0.000301639	0.000301639	0
rs140186350	1	114572367	1	1	0	331521	0.000301639	0.000301639	0
rs2938339	1	114577252	1	1	0	331521	0.000301639	0.000301639	0
rs17466149	1	114578153	1	1	0	331521	0.000301639	0.000301639	0
rs2938337	1	114585077	1	1	0	331521	0.000301639	0.000301639	0
rs76695953	1	114602623	3	1	2	331519	0.000904917	0.000301639	0.000603278
rs950779	1	114602971	3	1	2	331519	0.000904917	0.000301639	0.000603278
rs12401474	1	114606835	3	1	2	331519	0.000904917	0.000301639	0.000603278
rs4839354	1	114607330	3	1	2	331519	0.000904917	0.000301639	0.000603278
rs114731779	1	114608819	3	1	2	331519	0.000904917	0.000301639	0.000603278
rs1847388	1	114610743	3	1	2	331519	0.000904917	0.000301639	0.000603278
rs113155983	1	114611487	3	1	2	331519	0.000904917	0.000301639	0.000603278
rs12239272	1	114617972	3	1	2	331519	0.000904917	0.000301639	0.000603278
rs61819249	1	114618760	3	1	2	331519	0.000904917	0.000301639	0.000603278
rs6669771	1	114619822	3	1	2	331519	0.000904917	0.000301639	0.000603278
rs116000532	1	114623835	3	1	2	331519	0.000904917	0.000301639	0.000603278
rs17473706	1	114629215	3	1	2	331519	0.000904917	0.000301639	0.000603278
rs35720010	1	114633910	3	1	2	331519	0.000904917	0.000301639	0.000603278
rs1683252	1	114638714	3	1	2	331519	0.000904917	0.000301639	0.000603278
rs516989	1	114639583	3	1	2	331519	0.000904917	0.000301639	0.000603278
rs680714	1	114639939	3	1	2	331519	0.000904917	0.000301639	0.000603278
rs74112919	1	114644280	4	1	3	331518	0.00120656	0.000301639	0.000904917
rs2774284	1	114647017	4	1	3	331518	0.00120656	0.000301639	0.000904917
rs34817006	1	114647963	4	1	3	331518	0.00120656	0.000301639	0.000904917
rs77227025	1	114648696	0	0	0	331552	0	0	0
rs901142	1	114649270	4	1	3	331518	0.00120656	0.000301639	0.000904917
rs72690070	1	114651239	4	1	3	331518	0.00120656	0.000301639	0.000904917
rs7552032	1	114651409	4	1	3	331518	0.00120656	0.000301639	0.000904917
rs12089004	1	114651667	4	1	3	331518	0.00120656	0.000301639	0.000904917
rs115199329	1	114652486	4	1	3	331518	0.00120656	0.000301639	0.000904917
rs56367671	1	114653459	4	1	3	331518	0.00120656	0.000301639	0.000904917
rs7545510	1	114655169	4	1	3	331518	0.00120656	0.000301639	0.000904917
rs964592	1	114655974	4	1	3	331518	0.00120656	0.000301639	0.000904917
rs78928139	1	114658963	4	1	3	331518	0.00120656	0.000301639	0.000904917
rs1872477	1	114659681	4	1	3	331518	0.00120656	0.000301639	0.000904917
rs479359	1	114662870	4	1	3	331518	0.00120656	0.000301639	0.000904917
rs2629810	1	114663751	4	1	3	331518	0.00120656	0.000301639	0.000904917
rs78782944	1	114663968	4	1	3	331518	0.00120656	0.000301639	0.000904917
rs12027243	1	114664584	4	1	3	331518	0.00120656	0.000301639	0.000904917
rs6686342	1	114665721	4	1	3	331518	0.00120656	0.000301639	0.000904917
rs11102736	1	114666127	4	1	3	331518	0.00120656	0.000301639	0.000904917
rs12401754	1	114667383	4	1	3	331518	0.00120656	0.000301639	0.000904917
rs75468028	1	114667587	4	1	3	331518	0.00120656	0.000301639	0.000904917
rs115985325	1	114669385	4	1	3	331518	0.00120656	0.000301639	0.000904917
rs79356431	1	114671733	4	1	3	331518	0.00120656	0.000301639	0.000904917
rs59409374	1	114671864	4	1	3	331518	0.00120656	0.000301639	0.000904917
rs10858034	1	114673631	4	1	3	331518	0.00120656	0.000301639	0.000904917
rs684152	1	114676331	4	1	3	331518	0.00120656	0.000301639	0.000904917
rs529989	1	114677948	4	1	3	331518	0.00120656	0.000301639	0.000904917
rs11102738	1	114677997	4	1	3	331518	0.00120656	0.000301639	0.000904917
rs536368	1	114678628	4	1	3	331518	0.00120656	0.000301639	0.000904917
rs537478	1	114678786	4	1	3	331518	0.00120656	0.000301639	0.000904917
rs41274114	1	114680310	4	1	3	331518	0.00120656	0.000301639	0.000904917
rs202235973	1	114680396	4	1	3	331518	0.00120656	0.000301639	0.000904917
rs1994291	1	114680913	4	1	3	331518	0.00120656	0.000301639	0.000904917
rs17534892	1	114682028	4	1	3	331518	0.00120656	0.000301639	0.000904917
rs144510124	1	114682286	4	1	3	331518	0.00120656	0.000301639	0.000904917
Affx-89026770	1	114682442	4	1	3	331518	0.00120656	0.000301639	0.000904917
rs149181288	1	114682445	4	1	3	331518	0.00120656	0.000301639	0.000904917
rs17032448	1	114682915	4	1	3	331518	0.00120656	0.000301639	0.000904917
rs2629809	1	114683304	4	1	3	331518	0.00120656	0.000301639	0.000904917
rs74592836	1	114684767	4	1	3	331518	0.00120656	0.000301639	0.000904917
rs61810288	1	114688789	4	1	3	331518	0.00120656	0.000301639	0.000904917
rs10776778	1	114691381	4	1	3	331518	0.00120656	0.000301639	0.000904917
rs56179991	1	114691400	4	1	3	331518	0.00120656	0.000301639	0.000904917
rs75904769	1	114703058	4	1	3	331518	0.00120656	0.000301639	0.000904917
rs583929	1	114708942	5	1	4	331517	0.0015082	0.000301639	0.00120656
rs17535387	1	114713359	7	1	6	331515	0.00211147	0.000301639	0.00180983
rs2774292	1	114715584	7	1	6	331515	0.00211147	0.000301639	0.00180983
rs11590049	1	114716126	7	1	6	331515	0.00211147	0.000301639	0.00180983
rs80057109	1	114718975	7	1	6	331515	0.00211147	0.000301639	0.00180983
rs6695728	1	114720926	7	1	6	331515	0.00211147	0.000301639	0.00180983
rs172355	1	114721961	7	1	6	331515	0.00211147	0.000301639	0.00180983
rs209876	1	114723933	7	1	6	331515	0.00211147	0.000301639	0.00180983
rs76144551	1	114724946	7	1	6	331515	0.00211147	0.000301639	0.00180983
rs2358810	1	114731720	7	1	6	331515	0.00211147	0.000301639	0.00180983
rs111255574	1	114731769	7	1	6	331515	0.00211147	0.000301639	0.00180983
rs74115614	1	114733340	7	1	6	331515	0.00211147	0.000301639	0.00180983
rs6658015	1	114734225	7	1	6	331515	0.00211147	0.000301639	0.00180983
rs75676884	1	114736303	7	1	6	331515	0.00211147	0.000301639	0.00180983
rs402190	1	114738401	7	1	6	331515	0.00211147	0.000301639	0.00180983
Affx-35394217	1	114738663	7	1	6	331515	0.00211147	0.000301639	0.00180983
rs12746524	1	114740844	7	1	6	331515	0.00211147	0.000301639	0.00180983
rs10858040	1	114749594	7	1	6	331515	0.00211147	0.000301639	0.00180983
rs77538894	1	114751919	7	1	6	331515	0.00211147	0.000301639	0.00180983
rs1385665	1	114753083	7	1	6	331515	0.00211147	0.000301639	0.00180983
rs75898059	1	114753772	7	1	6	331515	0.00211147	0.000301639	0.00180983
rs34628964	1	114756790	6	0	6	331516	0.00180983	0	0.00180983
rs6537818	1	114758029	6	0	6	331516	0.00180983	0	0.00180983
rs78368411	1	114766056	6	0	6	331516	0.00180983	0	0.00180983
rs55865554	1	114767407	6	0	6	331516	0.00180983	0	0.00180983
rs12132526	1	114767714	6	0	6	331516	0.00180983	0	0.00180983
rs927217	1	114778556	6	0	6	331516	0.00180983	0	0.00180983
rs6682019	1	114794997	4	0	4	331518	0.00120656	0	0.00120656
rs12123202	1	114795915	4	0	4	331518	0.00120656	0	0.00120656
rs1543466	1	114799279	4	0	4	331518	0.00120656	0	0.00120656
rs4839368	1	114804244	4	0	4	331518	0.00120656	0	0.00120656
rs12048406	1	114808963	3	0	3	331519	0.000904917	0	0.000904917
rs34957628	1	114810035	3	0	3	331519	0.000904917	0	0.000904917
rs34230015	1	114810210	3	0	3	331519	0.000904917	0	0.000904917
rs12122401	1	114812231	3	0	3	331519	0.000904917	0	0.000904917
rs56249115	1	114813285	3	0	3	331519	0.000904917	0	0.000904917
rs7541732	1	114813581	3	0	3	331519	0.000904917	0	0.000904917
rs76522119	1	114813876	3	0	3	331519	0.000904917	0	0.000904917
rs2208388	1	114814008	3	0	3	331519	0.000904917	0	0.000904917
rs12097218	1	114814425	3	0	3	331519	0.000904917	0	0.000904917
rs114147980	1	114818674	3	0	3	331519	0.000904917	0	0.000904917
rs1874348	1	114821586	3	0	3	331519	0.000904917	0	0.000904917
rs77667987	1	114828491	3	0	3	331519	0.000904917	0	0.000904917
rs6657385	1	114834689	3	0	3	331519	0.000904917	0	0.000904917
rs10489667	1	114837021	3	0	3	331519	0.000904917	0	0.000904917
rs10489666	1	114837237	3	0	3	331519	0.000904917	0	0.000904917
rs714568	1	114837932	3	0	3	331519	0.000904917	0	0.000904917
rs10858042	1	114841811	3	0	3	331519	0.000904917	0	0.000904917
rs114516326	1	114844705	3	0	3	331519	0.000904917	0	0.000904917
rs17032703	1	114858212	3	0	3	331519	0.000904917	0	0.000904917
rs61810967	1	114862152	3	0	3	331519	0.000904917	0	0.000904917
rs111470469	1	114862362	3	0	3	331519	0.000904917	0	0.000904917
rs520359	1	114866852	3	0	3	331519	0.000904917	0	0.000904917
rs79682567	1	114869149	3	0	3	331519	0.000904917	0	0.000904917
rs10858044	1	114869468	3	0	3	331519	0.000904917	0	0.000904917
rs642746	1	114873168	3	0	3	331519	0.000904917	0	0.000904917
rs61810969	1	114875401	3	0	3	331519	0.000904917	0	0.000904917
rs56057180	1	114878317	3	0	3	331519	0.000904917	0	0.000904917
rs12123280	1	114878708	3	0	3	331519	0.000904917	0	0.000904917
rs11102782	1	114878783	3	0	3	331519	0.000904917	0	0.000904917
rs76796918	1	114879287	3	0	3	331519	0.000904917	0	0.000904917
rs76117806	1	114882127	3	0	3	331519	0.000904917	0	0.000904917
rs488540	1	114884018	3	0	3	331519	0.000904917	0	0.000904917
rs77299024	1	114885219	3	0	3	331519	0.000904917	0	0.000904917
rs9429736	1	114885239	3	0	3	331519	0.000904917	0	0.000904917
rs481370	1	114887618	3	0	3	331519	0.000904917	0	0.000904917
rs605154	1	114889256	3	0	3	331519	0.000904917	0	0.000904917
rs16758	1	114892159	3	0	3	331519	0.000904917	0	0.000904917
rs574339	1	114893146	3	0	3	331519	0.000904917	0	0.000904917
rs742682	1	114897076	3	0	3	331519	0.000904917	0	0.000904917
rs9429738	1	114898102	3	0	3	331519	0.000904917	0	0.000904917
rs537015	1	114904342	3	0	3	331519	0.000904917	0	0.000904917
rs74113163	1	114920558	3	0	3	331519	0.000904917	0	0.000904917
rs35267619	1	114931419	2	0	2	331520	0.000603278	0	0.000603278
rs34277810	1	114937872	0	0	0	331552	0	0	0
rs1125002	1	114938175	0	0	0	331552	0	0	0
rs41313993	1	114939633	0	0	0	331552	0	0	0
rs35834438	1	114939944	0	0	0	331552	0	0	0
rs72693901	1	114943348	0	0	0	331552	0	0	0
rs6537825	1	114948281	0	0	0	331552	0	0	0
rs115564666	1	114958827	0	0	0	331552	0	0	0
rs12132214	1	114976224	0	0	0	331552	0	0	0
rs79232375	1	114976676	0	0	0	331552	0	0	0
rs73005385	1	114982264	0	0	0	331552	0	0	0
rs6671587	1	114984667	0	0	0	331552	0	0	0
rs71664846	1	115000462	0	0	0	331552	0	0	0
rs17032764	1	115014728	0	0	0	331552	0	0	0
rs74756519	1	115028382	0	0	0	331552	0	0	0
rs72696017	1	115031858	0	0	0	331552	0	0	0
rs115968197	1	115040589	0	0	0	331552	0	0	0
rs12743623	1	115041380	0	0	0	331552	0	0	0
rs72990817	1	115044030	0	0	0	331552	0	0	0
rs77311556	1	115050234	0	0	0	331552	0	0	0
rs112736146	1	115052507	0	0	0	331552	0	0	0
rs12128188	1	115064304	0	0	0	331552	0	0	0
rs75612139	1	115068502	0	0	0	331552	0	0	0
rs6673875	1	115083193	0	0	0	331552	0	0	0
rs61811012	1	115086580	0	0	0	331552	0	0	0
rs114506551	1	115095079	0	0	0	331552	0	0	0
rs75868777	1	115095171	0	0	0	331552	0	0	0
rs12040800	1	115108577	0	0	0	331552	0	0	0
rs6537834	1	115108870	0	0	0	331552	0	0	0
rs72698021	1	115114372	0	0	0	331552	0	0	0
rs12745526	1	115117236	0	0	0	331552	0	0	0
rs66950723	1	115120297	0	0	0	331552	0	0	0
rs62621917	1	115124203	0	0	0	331552	0	0	0
rs61000990	1	115130353	0	0	0	331552	0	0	0
Affx-80268236	1	115130459	0	0	0	331552	0	0	0
rs61753528	1	115130508	0	0	0	331552	0	0	0
rs116640265	1	115136981	0	0	0	331552	0	0	0
rs222497	1	115142443	0	0	0	331552	0	0	0
rs149711393	1	115142870	0	0	0	331552	0	0	0
Affx-92047501	1	115142886	0	0	0	331552	0	0	0
Affx-92047502	1	115143466	0	0	0	331552	0	0	0
rs148326442	1	115143485	0	0	0	331552	0	0	0
Affx-80268237	1	115147592	0	0	0	331552	0	0	0
rs201584682	1	115151482	0	0	0	331552	0	0	0
rs12145066	1	115161140	0	0	0	331552	0	0	0
rs12021674	1	115162823	0	0	0	331552	0	0	0
rs56861557	1	115164554	0	0	0	331552	0	0	0
rs61481107	1	115167939	0	0	0	331552	0	0	0
rs41274126	1	115168068	0	0	0	331552	0	0	0
rs12136548	1	115168097	0	0	0	331552	0	0	0
rs200540050	1	115168331	0	0	0	331552	0	0	0
rs61752477	1	115168440	0	0	0	331552	0	0	0
rs141090887	1	115168480	0	0	0	331552	0	0	0
rs7541738	1	115168600	0	0	0	331552	0	0	0
rs56009466	1	115189484	0	0	0	331552	0	0	0
rs56341629	1	115211604	0	0	0	331552	0	0	0
rs115092288	1	115216359	0	0	0	331552	0	0	0
rs77981973	1	115217148	0	0	0	331552	0	0	0
rs80266556	1	115218549	0	0	0	331552	0	0	0
Affx-89008964	1	115220568	0	0	0	331552	0	0	0
rs35859650	1	115220593	0	0	0	331552	0	0	0
rs150190849	1	115221075	0	0	0	331552	0	0	0
rs61752478	1	115221116	0	0	0	331552	0	0	0
rs34526199	1	115222237	0	0	0	331552	0	0	0
rs142582318	1	115226855	0	0	0	331552	0	0	0
rs139582106	1	115226899	0	0	0	331552	0	0	0
Affx-89018694	1	115226961	0	0	0	331552	0	0	0
rs2268697	1	115227493	0	0	0	331552	0	0	0
rs61738827	1	115229523	0	0	0	331552	0	0	0
rs61752479	1	115231254	0	0	0	331552	0	0	0
Affx-80268241	1	115231365	0	0	0	331552	0	0	0
rs2268701	1	115233046	0	0	0	331552	0	0	0
Affx-4581471	1	115236057	0	0	0	331552	0	0	0
Affx-89010829	1	115238087	0	0	0	331552	0	0	0
Affx-80291044	1	115238151	0	0	0	331552	0	0	0
rs80277329	1	115242437	0	0	0	331552	0	0	0
Affx-88139392	1	115256532	0	0	0	331552	0	0	0
Affx-88139393	1	115256562	0	0	0	331552	0	0	0
rs6671984	1	115257521	0	0	0	331552	0	0	0
Affx-92040017	1	115258681	0	0	0	331552	0	0	0
Affx-89012259	1	115258711	0	0	0	331552	0	0	0
Affx-88139394	1	115258744	0	0	0	331552	0	0	0
rs8453	1	115259599	0	0	0	331552	0	0	0
rs148254828	1	115266565	0	0	0	331552	0	0	0
Affx-80213241	1	115269713	0	0	0	331552	0	0	0
rs61751186	1	115275363	0	0	0	331552	0	0	0
rs114144159	1	115277745	0	0	0	331552	0	0	0
rs56234605	1	115289206	0	0	0	331552	0	0	0
rs6537844	1	115289295	0	0	0	331552	0	0	0
rs79629225	1	115295470	0	0	0	331552	0	0	0
rs12136312	1	115298465	0	0	0	331552	0	0	0
rs10858054	1	115338190	0	0	0	331552	0	0	0
rs3121505	1	115362655	0	0	0	331552	0	0	0
rs114161341	1	115369001	0	0	0	331552	0	0	0
rs74837925	1	115369833	0	0	0	331552	0	0	0
rs116721770	1	115375646	0	0	0	331552	0	0	0
rs72694053	1	115391936	0	0	0	331552	0	0	0
rs360607	1	115392401	0	0	0	331552	0	0	0
rs150451249	1	115403368	0	0	0	331552	0	0	0
rs360622	1	115407061	0	0	0	331552	0	0	0
rs61730057	1	115417175	0	0	0	331552	0	0	0
rs360635	1	115420518	0	0	0	331552	0	0	0
rs114557034	1	115422996	0	0	0	331552	0	0	0
rs6661511	1	115437986	0	0	0	331552	0	0	0
rs56016168	1	115438804	0	0	0	331552	0	0	0
rs1115935	1	115460069	0	0	0	331552	0	0	0
rs34715329	1	115487886	0	0	0	331552	0	0	0
rs72695830	1	115495738	0	0	0	331552	0	0	0
rs150731809	1	115527364	0	0	0	331552	0	0	0
rs72695854	1	115536947	0	0	0	331552	0	0	0
rs61730058	1	115537367	0	0	0	331552	0	0	0
rs146836664	1	115537503	0	0	0	331552	0	0	0
rs11084	1	115537933	0	0	0	331552	0	0	0
rs1575066	1	115563695	0	0	0	331552	0	0	0
rs3754363	1	115575118	0	0	0	331552	0	0	0
rs10776792	1	115576023	0	0	0	331552	0	0	0
Affx-80209840	1	115576150	0	0	0	331552	0	0	0
rs121918670	1	115576636	0	0	0	331552	0	0	0
Affx-80268246	1	115576803	0	0	0	331552	0	0	0
rs7552175	1	115582623	0	0	0	331552	0	0	0
rs41274142	1	115592145	0	0	0	331552	0	0	0
rs4240539	1	115603844	0	0	0	331552	0	0	0
rs117116415	1	115606734	0	0	0	331552	0	0	0
rs78977147	1	115607742	0	0	0	331552	0	0	0
rs11102883	1	115612702	0	0	0	331552	0	0	0
rs112593813	1	115619922	0	0	0	331552	0	0	0
rs72697931	1	115624220	0	0	0	331552	0	0	0
rs2144549	1	115625348	0	0	0	331552	0	0	0
rs2748680	1	115634002	0	0	0	331552	0	0	0
rs2798471	1	115634898	0	0	0	331552	0	0	0
rs75556406	1	115648898	0	0	0	331552	0	0	0
rs75993697	1	115649622	0	0	0	331552	0	0	0
rs17033227	1	115650967	0	0	0	331552	0	0	0
rs17479518	1	115651160	0	0	0	331552	0	0	0
rs17033234	1	115655086	0	0	0	331552	0	0	0
rs72628779	1	115655862	0	0	0	331552	0	0	0
rs987267	1	115664930	0	0	0	331552	0	0	0
rs74113933	1	115669141	0	0	0	331552	0	0	0
rs77778033	1	115671768	0	0	0	331552	0	0	0
rs11581510	1	115672145	0	0	0	331552	0	0	0
rs115497572	1	115673063	0	0	0	331552	0	0	0
rs55723474	1	115680366	0	0	0	331552	0	0	0
rs12126608	1	115680928	0	0	0	331552	0	0	0
rs11580473	1	115684142	0	0	0	331552	0	0	0
rs114194013	1	115705479	0	0	0	331552	0	0	0
rs17033324	1	115712579	0	0	0	331552	0	0	0
rs114120734	1	115716808	0	0	0	331552	0	0	0
rs1925976	1	115718301	0	0	0	331552	0	0	0
rs116389982	1	115721390	0	0	0	331552	0	0	0
rs10858066	1	115721655	0	0	0	331552	0	0	0
rs1750395	1	115722673	0	0	0	331552	0	0	0
rs742871	1	115726316	0	0	0	331552	0	0	0
rs2798463	1	115727369	0	0	0	331552	0	0	0
rs195204	1	115734091	0	0	0	331552	0	0	0
rs35178887	1	115741496	0	0	0	331552	0	0	0
rs116067402	1	115742601	0	0	0	331552	0	0	0
rs195183	1	115745147	0	0	0	331552	0	0	0
rs71664880	1	115751878	0	0	0	331552	0	0	0
rs72699511	1	115753404	0	0	0	331552	0	0	0
rs11806316	1	115753482	0	0	0	331552	0	0	0
rs1299543	1	115762465	0	0	0	331552	0	0	0
rs56356551	1	115764547	0	0	0	331552	0	0	0
rs78093855	1	115765140	0	0	0	331552	0	0	0
rs13376117	1	115776600	1	1	0	331521	0.000301639	0.000301639	0
rs11811071	1	115782192	1	1	0	331521	0.000301639	0.000301639	0
rs12143063	1	115782403	1	1	0	331521	0.000301639	0.000301639	0
rs114860593	1	115790185	1	1	0	331521	0.000301639	0.000301639	0
rs11102905	1	115798935	1	1	0	331521	0.000301639	0.000301639	0
rs17033541	1	115801786	1	1	0	331521	0.000301639	0.000301639	0
rs77722267	1	115804055	1	1	0	331521	0.000301639	0.000301639	0
rs72699533	1	115807120	1	1	0	331521	0.000301639	0.000301639	0
rs6680044	1	115810938	1	1	0	331521	0.000301639	0.000301639	0
rs72699534	1	115811311	1	1	0	331521	0.000301639	0.000301639	0
rs75843940	1	115811826	0	0	0	331552	0	0	0
rs6678168	1	115814912	2	2	0	331520	0.000603278	0.000603278	0
rs6676284	1	115818591	2	2	0	331520	0.000603278	0.000603278	0
rs2982741	1	115821476	2	2	0	331520	0.000603278	0.000603278	0
rs11466111	1	115829178	2	2	0	331520	0.000603278	0.000603278	0
rs6330	1	115829313	2	2	0	331520	0.000603278	0.000603278	0
rs80097793	1	115830853	2	2	0	331520	0.000603278	0.000603278	0
rs2268793	1	115831783	2	2	0	331520	0.000603278	0.000603278	0
rs17033622	1	115834191	2	2	0	331520	0.000603278	0.000603278	0
rs11466096	1	115836207	2	2	0	331520	0.000603278	0.000603278	0
rs11102916	1	115836746	2	2	0	331520	0.000603278	0.000603278	0
rs2239622	1	115837709	2	2	0	331520	0.000603278	0.000603278	0
rs115110525	1	115842558	2	2	0	331520	0.000603278	0.000603278	0
rs4076018	1	115842810	2	2	0	331520	0.000603278	0.000603278	0
rs10858072	1	115847392	2	2	0	331520	0.000603278	0.000603278	0
rs35337130	1	115855108	2	2	0	331520	0.000603278	0.000603278	0
rs11466081	1	115856160	2	2	0	331520	0.000603278	0.000603278	0
rs4567277	1	115856804	2	2	0	331520	0.000603278	0.000603278	0
rs58246327	1	115857916	2	2	0	331520	0.000603278	0.000603278	0
rs4839435	1	115858104	2	2	0	331520	0.000603278	0.000603278	0
rs79568665	1	115858538	2	2	0	331520	0.000603278	0.000603278	0
rs7523654	1	115861265	2	2	0	331520	0.000603278	0.000603278	0
rs61799438	1	115862820	2	2	0	331520	0.000603278	0.000603278	0
rs79164412	1	115865971	2	2	0	331520	0.000603278	0.000603278	0
rs11102924	1	115867271	2	2	0	331520	0.000603278	0.000603278	0
rs12026714	1	115871635	2	2	0	331520	0.000603278	0.000603278	0
rs4332358	1	115875645	2	2	0	331520	0.000603278	0.000603278	0
rs10776800	1	115876618	2	2	0	331520	0.000603278	0.000603278	0
rs78362606	1	115877853	2	2	0	331520	0.000603278	0.000603278	0
rs11466065	1	115881503	0	0	0	331552	0	0	0
rs10776801	1	115882541	2	2	0	331520	0.000603278	0.000603278	0
rs11583020	1	115883794	2	2	0	331520	0.000603278	0.000603278	0
rs10776802	1	115888926	2	2	0	331520	0.000603278	0.000603278	0
rs55882531	1	115891244	2	2	0	331520	0.000603278	0.000603278	0
rs72699562	1	115894385	2	2	0	331520	0.000603278	0.000603278	0
rs76606177	1	115894970	2	2	0	331520	0.000603278	0.000603278	0
rs74517364	1	115895341	2	2	0	331520	0.000603278	0.000603278	0
rs12405977	1	115895377	2	2	0	331520	0.000603278	0.000603278	0
rs193204565	1	115896857	2	2	0	331520	0.000603278	0.000603278	0
rs74979230	1	115898685	2	2	0	331520	0.000603278	0.000603278	0
rs10858080	1	115906331	2	2	0	331520	0.000603278	0.000603278	0
rs12136101	1	115910335	2	2	0	331520	0.000603278	0.000603278	0
rs143199508	1	115910568	2	2	0	331520	0.000603278	0.000603278	0
rs1942219	1	115915209	2	2	0	331520	0.000603278	0.000603278	0
rs17163860	1	115919883	2	2	0	331520	0.000603278	0.000603278	0
rs56780793	1	115921364	2	2	0	331520	0.000603278	0.000603278	0
rs7552801	1	115921424	2	2	0	331520	0.000603278	0.000603278	0
rs536191	1	115936445	2	2	0	331520	0.000603278	0.000603278	0
rs17482578	1	115942206	2	2	0	331520	0.000603278	0.000603278	0
rs17033791	1	115942900	2	2	0	331520	0.000603278	0.000603278	0
rs114733576	1	115943144	2	2	0	331520	0.000603278	0.000603278	0
rs17542070	1	115951349	2	2	0	331520	0.000603278	0.000603278	0
rs17163881	1	115952549	2	2	0	331520	0.000603278	0.000603278	0
rs115725122	1	115955917	2	2	0	331520	0.000603278	0.000603278	0
rs34213778	1	115962048	2	2	0	331520	0.000603278	0.000603278	0
rs518058	1	115974088	2	2	0	331520	0.000603278	0.000603278	0
rs750403	1	115979972	2	2	0	331520	0.000603278	0.000603278	0
rs11588681	1	115980454	2	2	0	331520	0.000603278	0.000603278	0
rs12758693	1	115987527	2	2	0	331520	0.000603278	0.000603278	0
rs532431	1	115992223	2	2	0	331520	0.000603278	0.000603278	0
rs579252	1	115994554	2	2	0	331520	0.000603278	0.000603278	0
rs485777	1	116016036	2	2	0	331520	0.000603278	0.000603278	0
rs692966	1	116016668	2	2	0	331520	0.000603278	0.000603278	0
rs28736791	1	116021097	2	2	0	331520	0.000603278	0.000603278	0
rs6696763	1	116021452	2	2	0	331520	0.000603278	0.000603278	0
rs524965	1	116023376	2	2	0	331520	0.000603278	0.000603278	0
rs112625710	1	116025578	2	2	0	331520	0.000603278	0.000603278	0
rs17163916	1	116034853	2	2	0	331520	0.000603278	0.000603278	0
rs506049	1	116036796	2	2	0	331520	0.000603278	0.000603278	0
rs528153	1	116039538	2	2	0	331520	0.000603278	0.000603278	0
rs17556890	1	116040248	2	2	0	331520	0.000603278	0.000603278	0
rs112940693	1	116049451	2	2	0	331520	0.000603278	0.000603278	0
rs34760214	1	116066775	0	0	0	331552	0	0	0
rs2019104	1	116066820	2	2	0	331520	0.000603278	0.000603278	0
rs61797387	1	116072329	2	2	0	331520	0.000603278	0.000603278	0
rs11485111	1	116078375	2	2	0	331520	0.000603278	0.000603278	0
rs150311168	1	116091553	2	2	0	331520	0.000603278	0.000603278	0
rs744472	1	116099083	2	2	0	331520	0.000603278	0.000603278	0
rs4839038	1	116102456	2	2	0	331520	0.000603278	0.000603278	0
rs12749096	1	116135536	2	2	0	331520	0.000603278	0.000603278	0
rs78289536	1	116142218	2	2	0	331520	0.000603278	0.000603278	0
rs12122570	1	116143870	2	2	0	331520	0.000603278	0.000603278	0
rs79652986	1	116148665	2	2	0	331520	0.000603278	0.000603278	0
rs4839460	1	116154831	2	2	0	331520	0.000603278	0.000603278	0
rs80143118	1	116163805	1	1	0	331521	0.000301639	0.000301639	0
rs7536177	1	116166593	1	1	0	331521	0.000301639	0.000301639	0
rs6664335	1	116174223	1	1	0	331521	0.000301639	0.000301639	0
rs6428664	1	116189377	0	0	0	331552	0	0	0
rs2997744	1	116192048	0	0	0	331552	0	0	0
rs61453587	1	116192382	0	0	0	331552	0	0	0
rs61800296	1	116197204	0	0	0	331552	0	0	0
rs3010382	1	116197610	0	0	0	331552	0	0	0
rs9428077	1	116200168	0	0	0	331552	0	0	0
rs10923133	1	116201064	0	0	0	331552	0	0	0
rs61734296	1	116202263	1	0	1	331521	0.000301639	0	0.000301639
rs10923143	1	116204807	1	0	1	331521	0.000301639	0	0.000301639
rs7540389	1	116205021	1	0	1	331521	0.000301639	0	0.000301639
rs146695372	1	116206325	1	0	1	331521	0.000301639	0	0.000301639
rs143196463	1	116206351	1	0	1	331521	0.000301639	0	0.000301639
rs141673853	1	116206400	1	0	1	331521	0.000301639	0	0.000301639
rs41275546	1	116206407	1	0	1	331521	0.000301639	0	0.000301639
Affx-4603487	1	116206423	1	0	1	331521	0.000301639	0	0.000301639
rs142594314	1	116206600	1	0	1	331521	0.000301639	0	0.000301639
Affx-89008765	1	116206634	1	0	1	331521	0.000301639	0	0.000301639
rs121918218	1	116206792	1	0	1	331521	0.000301639	0	0.000301639
rs12739928	1	116206951	1	0	1	331521	0.000301639	0	0.000301639
rs55773421	1	116208935	2	1	1	331520	0.000603278	0.000301639	0.000301639
rs12136690	1	116208944	2	1	1	331520	0.000603278	0.000301639	0.000301639
rs4433392	1	116209709	2	1	1	331520	0.000603278	0.000301639	0.000301639
rs72701665	1	116210715	2	1	1	331520	0.000603278	0.000301639	0.000301639
rs17500488	1	116211763	2	1	1	331520	0.000603278	0.000301639	0.000301639
rs56322649	1	116213644	2	1	1	331520	0.000603278	0.000301639	0.000301639
rs10923156	1	116219323	2	1	1	331520	0.000603278	0.000301639	0.000301639
rs10923162	1	116221153	2	1	1	331520	0.000603278	0.000301639	0.000301639
Affx-80268248	1	116226624	2	1	1	331520	0.000603278	0.000301639	0.000301639
rs74117015	1	116226631	2	1	1	331520	0.000603278	0.000301639	0.000301639
rs79564064	1	116232860	2	1	1	331520	0.000603278	0.000301639	0.000301639
rs115900220	1	116233455	2	1	1	331520	0.000603278	0.000301639	0.000301639
rs41299571	1	116236489	2	1	1	331520	0.000603278	0.000301639	0.000301639
rs61732170	1	116237336	2	1	1	331520	0.000603278	0.000301639	0.000301639
rs6428677	1	116240026	2	1	1	331520	0.000603278	0.000301639	0.000301639
rs28730711	1	116243868	2	1	1	331520	0.000603278	0.000301639	0.000301639
rs11578766	1	116246678	2	1	1	331520	0.000603278	0.000301639	0.000301639
rs141314684	1	116247824	2	1	1	331520	0.000603278	0.000301639	0.000301639
rs139228801	1	116247829	2	1	1	331520	0.000603278	0.000301639	0.000301639
rs7551746	1	116253075	2	1	1	331520	0.000603278	0.000301639	0.000301639
rs74865143	1	116260762	2	1	1	331520	0.000603278	0.000301639	0.000301639
rs17502671	1	116263459	2	1	1	331520	0.000603278	0.000301639	0.000301639
rs78660133	1	116263491	2	1	1	331520	0.000603278	0.000301639	0.000301639
rs116178130	1	116264882	2	1	1	331520	0.000603278	0.000301639	0.000301639
rs80298631	1	116269163	2	1	1	331520	0.000603278	0.000301639	0.000301639
rs41267507	1	116269856	2	1	1	331520	0.000603278	0.000301639	0.000301639
rs12729921	1	116270093	0	0	0	331552	0	0	0
rs115550656	1	116272004	2	1	1	331520	0.000603278	0.000301639	0.000301639
rs146664754	1	116275561	2	1	1	331520	0.000603278	0.000301639	0.000301639
Affx-89016445	1	116275581	0	0	0	331552	0	0	0
rs12117088	1	116283717	1	1	0	331521	0.000301639	0.000301639	0
rs74590485	1	116284313	1	1	0	331521	0.000301639	0.000301639	0
rs10801966	1	116285720	1	1	0	331521	0.000301639	0.000301639	0
rs10127797	1	116287305	1	1	0	331521	0.000301639	0.000301639	0
rs12141261	1	116288610	1	1	0	331521	0.000301639	0.000301639	0
rs9428222	1	116300602	1	1	0	331521	0.000301639	0.000301639	0
rs9428225	1	116302923	1	1	0	331521	0.000301639	0.000301639	0
rs112418993	1	116306007	1	1	0	331521	0.000301639	0.000301639	0
rs4074536	1	116310967	1	1	0	331521	0.000301639	0.000301639	0
Affx-89007172	1	116311065	1	1	0	331521	0.000301639	0.000301639	0
rs76058714	1	116315120	1	1	0	331521	0.000301639	0.000301639	0
rs4839045	1	116316239	1	1	0	331521	0.000301639	0.000301639	0
rs10923447	1	116323567	1	1	0	331521	0.000301639	0.000301639	0
rs4515784	1	116334813	1	1	0	331521	0.000301639	0.000301639	0
rs56225326	1	116336247	1	1	0	331521	0.000301639	0.000301639	0
rs7553994	1	116336540	0	0	0	331552	0	0	0
rs4839485	1	116337664	1	1	0	331521	0.000301639	0.000301639	0
rs4415562	1	116338835	1	1	0	331521	0.000301639	0.000301639	0
rs7555256	1	116340168	1	1	0	331521	0.000301639	0.000301639	0
rs7523715	1	116340260	1	1	0	331521	0.000301639	0.000301639	0
rs17013431	1	116342846	1	1	0	331521	0.000301639	0.000301639	0
rs56693172	1	116348842	1	1	0	331521	0.000301639	0.000301639	0
rs79434746	1	116352065	1	1	0	331521	0.000301639	0.000301639	0
rs115324946	1	116352411	1	1	0	331521	0.000301639	0.000301639	0
rs114726032	1	116355535	1	1	0	331521	0.000301639	0.000301639	0
rs77054347	1	116357539	1	1	0	331521	0.000301639	0.000301639	0
rs2797178	1	116357973	1	1	0	331521	0.000301639	0.000301639	0
rs76853530	1	116359016	1	1	0	331521	0.000301639	0.000301639	0
rs72705413	1	116364546	1	1	0	331521	0.000301639	0.000301639	0
rs74526455	1	116365394	1	1	0	331521	0.000301639	0.000301639	0
rs2797198	1	116373246	1	1	0	331521	0.000301639	0.000301639	0
rs76462084	1	116374764	1	1	0	331521	0.000301639	0.000301639	0
rs79674913	1	116375254	1	1	0	331521	0.000301639	0.000301639	0
rs883555	1	116382318	1	1	0	331521	0.000301639	0.000301639	0
rs4839047	1	116383333	1	1	0	331521	0.000301639	0.000301639	0
rs10923609	1	116385309	1	1	0	331521	0.000301639	0.000301639	0
rs115048487	1	116386908	1	1	0	331521	0.000301639	0.000301639	0
rs72705433	1	116392738	1	1	0	331521	0.000301639	0.000301639	0
rs2811578	1	116400329	1	1	0	331521	0.000301639	0.000301639	0
rs75755893	1	116400968	1	1	0	331521	0.000301639	0.000301639	0
rs2066396	1	116403691	1	1	0	331521	0.000301639	0.000301639	0
rs112001154	1	116410727	0	0	0	331552	0	0	0
rs12757216	1	116416338	1	1	0	331521	0.000301639	0.000301639	0
rs1418662	1	116417733	1	1	0	331521	0.000301639	0.000301639	0
rs814986	1	116421645	1	1	0	331521	0.000301639	0.000301639	0
rs115059501	1	116422820	1	1	0	331521	0.000301639	0.000301639	0
rs1281537	1	116432081	1	1	0	331521	0.000301639	0.000301639	0
rs1342716	1	116443554	1	1	0	331521	0.000301639	0.000301639	0
rs189311077	1	116444698	1	1	0	331521	0.000301639	0.000301639	0
rs4839505	1	116456648	1	1	0	331521	0.000301639	0.000301639	0
rs72689434	1	116458868	0	0	0	331552	0	0	0
rs10754395	1	116465099	1	1	0	331521	0.000301639	0.000301639	0
rs12568384	1	116478690	1	1	0	331521	0.000301639	0.000301639	0
rs699754	1	116484933	1	1	0	331521	0.000301639	0.000301639	0
rs72689449	1	116487191	1	1	0	331521	0.000301639	0.000301639	0
rs12117830	1	116506278	1	1	0	331521	0.000301639	0.000301639	0
rs115560154	1	116509001	1	1	0	331521	0.000301639	0.000301639	0
Affx-80213263	1	116519258	1	1	0	331521	0.000301639	0.000301639	0
rs12726299	1	116525672	1	1	0	331521	0.000301639	0.000301639	0
rs6428847	1	116530909	1	1	0	331521	0.000301639	0.000301639	0
rs114084133	1	116533644	1	1	0	331521	0.000301639	0.000301639	0
Affx-52321919	1	116534620	1	1	0	331521	0.000301639	0.000301639	0
rs185420236	1	116534839	1	1	0	331521	0.000301639	0.000301639	0
rs61788473	1	116539480	1	1	0	331521	0.000301639	0.000301639	0
rs80155800	1	116547592	1	1	0	331521	0.000301639	0.000301639	0
rs114181934	1	116549257	1	1	0	331521	0.000301639	0.000301639	0
rs79037579	1	116550256	1	1	0	331521	0.000301639	0.000301639	0
rs7535090	1	116559153	1	1	0	331521	0.000301639	0.000301639	0
rs17035127	1	116568032	1	1	0	331521	0.000301639	0.000301639	0
rs34037693	1	116572578	1	1	0	331521	0.000301639	0.000301639	0
Affx-52321920	1	116574136	1	1	0	331521	0.000301639	0.000301639	0
rs115564667	1	116574979	1	1	0	331521	0.000301639	0.000301639	0
rs114381381	1	116580495	1	1	0	331521	0.000301639	0.000301639	0
rs911225	1	116602655	1	1	0	331521	0.000301639	0.000301639	0
rs79827359	1	116604899	1	1	0	331521	0.000301639	0.000301639	0
rs17515267	1	116606138	1	1	0	331521	0.000301639	0.000301639	0
rs1281747	1	116607788	1	1	0	331521	0.000301639	0.000301639	0
Affx-80268251	1	116609319	1	1	0	331521	0.000301639	0.000301639	0
rs1281743	1	116610388	1	1	0	331521	0.000301639	0.000301639	0
rs77270406	1	116636278	2	2	0	331520	0.000603278	0.000603278	0
rs75505298	1	116641266	2	2	0	331520	0.000603278	0.000603278	0
rs1146354	1	116646957	2	2	0	331520	0.000603278	0.000603278	0
rs61788520	1	116655272	2	2	0	331520	0.000603278	0.000603278	0
rs1146358	1	116657768	2	2	0	331520	0.000603278	0.000603278	0
rs79678808	1	116658569	2	2	0	331520	0.000603278	0.000603278	0
rs17459041	1	116669878	2	2	0	331520	0.000603278	0.000603278	0
rs149122915	1	116670844	2	2	0	331520	0.000603278	0.000603278	0
rs10802157	1	116671061	2	2	0	331520	0.000603278	0.000603278	0
rs72689491	1	116671211	2	2	0	331520	0.000603278	0.000603278	0
rs74884121	1	116675909	2	2	0	331520	0.000603278	0.000603278	0
rs1292817	1	116677253	2	2	0	331520	0.000603278	0.000603278	0
rs115851490	1	116682482	2	2	0	331520	0.000603278	0.000603278	0
rs78676325	1	116686507	2	2	0	331520	0.000603278	0.000603278	0
rs12747117	1	116689917	2	2	0	331520	0.000603278	0.000603278	0
rs74466079	1	116690853	2	2	0	331520	0.000603278	0.000603278	0
rs73000699	1	116692376	2	2	0	331520	0.000603278	0.000603278	0
rs78425402	1	116692739	2	2	0	331520	0.000603278	0.000603278	0
rs10802163	1	116693469	2	2	0	331520	0.000603278	0.000603278	0
rs79387791	1	116697156	2	2	0	331520	0.000603278	0.000603278	0
rs116076527	1	116699099	2	2	0	331520	0.000603278	0.000603278	0
rs77460840	1	116705734	2	2	0	331520	0.000603278	0.000603278	0
rs11576895	1	116706700	2	2	0	331520	0.000603278	0.000603278	0
rs41275558	1	116707972	2	2	0	331520	0.000603278	0.000603278	0
rs41275560	1	116708485	2	2	0	331520	0.000603278	0.000603278	0
rs10754432	1	116708713	2	2	0	331520	0.000603278	0.000603278	0
rs12562936	1	116709526	2	2	0	331520	0.000603278	0.000603278	0
rs75696043	1	116710209	2	2	0	331520	0.000603278	0.000603278	0
rs114799443	1	116711508	2	2	0	331520	0.000603278	0.000603278	0
rs74998052	1	116711919	2	2	0	331520	0.000603278	0.000603278	0
rs10802165	1	116712217	2	2	0	331520	0.000603278	0.000603278	0
rs12069199	1	116712396	2	2	0	331520	0.000603278	0.000603278	0
rs78277901	1	116717352	2	2	0	331520	0.000603278	0.000603278	0
rs6658845	1	116717619	2	2	0	331520	0.000603278	0.000603278	0
rs911221	1	116724459	2	2	0	331520	0.000603278	0.000603278	0
rs76186325	1	116725311	2	2	0	331520	0.000603278	0.000603278	0
rs72693734	1	116727955	2	2	0	331520	0.000603278	0.000603278	0
rs10754435	1	116739378	2	2	0	331520	0.000603278	0.000603278	0
rs10923995	1	116751013	2	2	0	331520	0.000603278	0.000603278	0
rs12145856	1	116759664	2	2	0	331520	0.000603278	0.000603278	0
rs75170538	1	116763888	2	2	0	331520	0.000603278	0.000603278	0
rs61786308	1	116763975	2	2	0	331520	0.000603278	0.000603278	0
rs78787230	1	116772778	2	2	0	331520	0.000603278	0.000603278	0
rs78513802	1	116774626	2	2	0	331520	0.000603278	0.000603278	0
rs115139235	1	116780234	2	2	0	331520	0.000603278	0.000603278	0
rs115215356	1	116782948	2	2	0	331520	0.000603278	0.000603278	0
rs10924013	1	116783396	2	2	0	331520	0.000603278	0.000603278	0
rs78915477	1	116784132	2	2	0	331520	0.000603278	0.000603278	0
rs72693744	1	116786476	2	2	0	331520	0.000603278	0.000603278	0
rs17575107	1	116788073	2	2	0	331520	0.000603278	0.000603278	0
rs35908663	1	116789064	2	2	0	331520	0.000603278	0.000603278	0
rs10802176	1	116790681	2	2	0	331520	0.000603278	0.000603278	0
rs74996979	1	116797292	2	2	0	331520	0.000603278	0.000603278	0
rs929362	1	116803322	1	1	0	331521	0.000301639	0.000301639	0
rs9428192	1	116806032	1	1	0	331521	0.000301639	0.000301639	0
rs113112081	1	116808477	1	1	0	331521	0.000301639	0.000301639	0
rs9428194	1	116810245	1	1	0	331521	0.000301639	0.000301639	0
rs12039823	1	116818154	1	1	0	331521	0.000301639	0.000301639	0
rs10924049	1	116838208	1	1	0	331521	0.000301639	0.000301639	0
rs7556531	1	116842126	1	1	0	331521	0.000301639	0.000301639	0
rs115526490	1	116857522	1	1	0	331521	0.000301639	0.000301639	0
rs4839533	1	116857931	1	1	0	331521	0.000301639	0.000301639	0
rs72693780	1	116858786	1	1	0	331521	0.000301639	0.000301639	0
rs12085181	1	116870501	1	1	0	331521	0.000301639	0.000301639	0
rs10802183	1	116879243	1	1	0	331521	0.000301639	0.000301639	0
rs61788000	1	116884431	1	1	0	331521	0.000301639	0.000301639	0
rs6428895	1	116886230	1	1	0	331521	0.000301639	0.000301639	0
rs114160646	1	116887175	1	1	0	331521	0.000301639	0.000301639	0
rs10924065	1	116888827	1	1	0	331521	0.000301639	0.000301639	0
rs116019118	1	116890315	1	1	0	331521	0.000301639	0.000301639	0
rs116646592	1	116890886	1	1	0	331521	0.000301639	0.000301639	0
rs116633265	1	116901924	0	0	0	331552	0	0	0
rs850617	1	116906839	1	1	0	331521	0.000301639	0.000301639	0
rs6657578	1	116910228	1	1	0	331521	0.000301639	0.000301639	0
rs36109186	1	116915046	1	1	0	331521	0.000301639	0.000301639	0
rs757578	1	116918385	1	1	0	331521	0.000301639	0.000301639	0
rs850602	1	116920952	1	1	0	331521	0.000301639	0.000301639	0
rs72998035	1	116921709	1	1	0	331521	0.000301639	0.000301639	0
rs78585881	1	116921814	0	0	0	331552	0	0	0
rs12079419	1	116931628	1	1	0	331521	0.000301639	0.000301639	0
rs11540956	1	116932921	1	1	0	331521	0.000301639	0.000301639	0
rs77217304	1	116937809	1	1	0	331521	0.000301639	0.000301639	0
rs149704028	1	116943451	1	1	0	331521	0.000301639	0.000301639	0
rs9567	1	116947051	1	1	0	331521	0.000301639	0.000301639	0
rs114408157	1	116948551	1	1	0	331521	0.000301639	0.000301639	0
Affx-35292387	1	116948712	1	1	0	331521	0.000301639	0.000301639	0
rs113481370	1	116950849	1	1	0	331521	0.000301639	0.000301639	0
rs114576333	1	116951326	1	1	0	331521	0.000301639	0.000301639	0
rs3850813	1	116973728	2	2	0	331520	0.000603278	0.000603278	0
rs72693795	1	116976436	2	2	0	331520	0.000603278	0.000603278	0
rs6670894	1	116977051	2	2	0	331520	0.000603278	0.000603278	0
rs77750689	1	116982156	2	2	0	331520	0.000603278	0.000603278	0
rs12075187	1	116993793	2	2	0	331520	0.000603278	0.000603278	0
rs72998096	1	117000024	2	2	0	331520	0.000603278	0.000603278	0
rs850598	1	117002636	2	2	0	331520	0.000603278	0.000603278	0
rs744908	1	117003588	2	2	0	331520	0.000603278	0.000603278	0
rs113887891	1	117006870	2	2	0	331520	0.000603278	0.000603278	0
rs77840894	1	117007204	2	2	0	331520	0.000603278	0.000603278	0
rs12089393	1	117012399	2	2	0	331520	0.000603278	0.000603278	0
rs61789219	1	117015381	2	2	0	331520	0.000603278	0.000603278	0
rs12085452	1	117016622	2	2	0	331520	0.000603278	0.000603278	0
rs10924099	1	117017718	2	2	0	331520	0.000603278	0.000603278	0
rs79304392	1	117018555	2	2	0	331520	0.000603278	0.000603278	0
rs1176387	1	117024491	1	1	0	331521	0.000301639	0.000301639	0
rs4839541	1	117025609	1	1	0	331521	0.000301639	0.000301639	0
rs1176385	1	117027445	1	1	0	331521	0.000301639	0.000301639	0
rs181186094	1	117030354	1	1	0	331521	0.000301639	0.000301639	0
rs10924102	1	117030982	1	1	0	331521	0.000301639	0.000301639	0
rs58830348	1	117031305	1	1	0	331521	0.000301639	0.000301639	0
rs4839073	1	117032783	1	1	0	331521	0.000301639	0.000301639	0
rs75693843	1	117033058	1	1	0	331521	0.000301639	0.000301639	0
rs56152595	1	117034780	1	1	0	331521	0.000301639	0.000301639	0
rs12025416	1	117038287	1	1	0	331521	0.000301639	0.000301639	0
rs72697331	1	117038293	1	1	0	331521	0.000301639	0.000301639	0
rs17576615	1	117041471	1	1	0	331521	0.000301639	0.000301639	0
rs10924104	1	117048903	1	1	0	331521	0.000301639	0.000301639	0
rs10802189	1	117056730	1	1	0	331521	0.000301639	0.000301639	0
rs871493	1	117058389	1	1	0	331521	0.000301639	0.000301639	0
rs55971473	1	117061778	1	1	0	331521	0.000301639	0.000301639	0
rs76882241	1	117068160	1	1	0	331521	0.000301639	0.000301639	0
rs55982573	1	117075478	1	1	0	331521	0.000301639	0.000301639	0
rs56302466	1	117083958	1	1	0	331521	0.000301639	0.000301639	0
rs114730625	1	117087503	1	1	0	331521	0.000301639	0.000301639	0
rs1335532	1	117100957	1	1	0	331521	0.000301639	0.000301639	0
rs55888098	1	117103833	1	1	0	331521	0.000301639	0.000301639	0
rs2300747	1	117104215	1	1	0	331521	0.000301639	0.000301639	0
rs1414272	1	117115868	1	1	0	331521	0.000301639	0.000301639	0
rs12124241	1	117116060	0	0	0	331552	0	0	0
rs72697342	1	117121139	1	1	0	331521	0.000301639	0.000301639	0
rs12066192	1	117121865	1	1	0	331521	0.000301639	0.000301639	0
Affx-52321928	1	117122002	1	1	0	331521	0.000301639	0.000301639	0
rs6703791	1	117122130	1	1	0	331521	0.000301639	0.000301639	0
rs61730484	1	117122144	1	1	0	331521	0.000301639	0.000301639	0
Affx-80268254	1	117122436	1	1	0	331521	0.000301639	0.000301639	0
rs72697343	1	117125453	1	1	0	331521	0.000301639	0.000301639	0
rs41301291	1	117127417	1	1	0	331521	0.000301639	0.000301639	0
rs621102	1	117130295	1	1	0	331521	0.000301639	0.000301639	0
rs57816525	1	117131407	1	1	0	331521	0.000301639	0.000301639	0
rs79279007	1	117133551	1	1	0	331521	0.000301639	0.000301639	0
rs199596005	1	117142835	1	1	0	331521	0.000301639	0.000301639	0
rs61730486	1	117146319	1	1	0	331521	0.000301639	0.000301639	0
rs2152942	1	117183783	1	1	0	331521	0.000301639	0.000301639	0
rs606604	1	117199884	1	1	0	331521	0.000301639	0.000301639	0
rs74111655	1	117204632	1	1	0	331521	0.000301639	0.000301639	0
rs517857	1	117207065	1	1	0	331521	0.000301639	0.000301639	0
rs114570664	1	117210926	1	1	0	331521	0.000301639	0.000301639	0
rs797724	1	117211384	1	1	0	331521	0.000301639	0.000301639	0
rs75063835	1	117212578	1	1	0	331521	0.000301639	0.000301639	0
rs17400882	1	117227332	1	1	0	331521	0.000301639	0.000301639	0
rs12729631	1	117229541	1	1	0	331521	0.000301639	0.000301639	0
rs112102088	1	117229559	1	1	0	331521	0.000301639	0.000301639	0
rs699714	1	117234297	1	1	0	331521	0.000301639	0.000301639	0
rs12728826	1	117241597	1	1	0	331521	0.000301639	0.000301639	0
rs41503345	1	117249108	1	1	0	331521	0.000301639	0.000301639	0
rs699723	1	117252466	1	1	0	331521	0.000301639	0.000301639	0
rs12072816	1	117254605	1	1	0	331521	0.000301639	0.000301639	0
rs10923135	1	117255312	1	1	0	331521	0.000301639	0.000301639	0
rs11586238	1	117263138	1	1	0	331521	0.000301639	0.000301639	0
rs612865	1	117264106	1	1	0	331521	0.000301639	0.000301639	0
rs7529979	1	117268911	1	1	0	331521	0.000301639	0.000301639	0
rs61787809	1	117268935	1	1	0	331521	0.000301639	0.000301639	0
rs497573	1	117271612	1	1	0	331521	0.000301639	0.000301639	0
rs614448	1	117273577	1	1	0	331521	0.000301639	0.000301639	0
rs10923138	1	117275764	1	1	0	331521	0.000301639	0.000301639	0
rs798003	1	117277856	1	1	0	331521	0.000301639	0.000301639	0
rs72697386	1	117280055	2	2	0	331520	0.000603278	0.000603278	0
rs1088455	1	117289616	2	2	0	331520	0.000603278	0.000603278	0
rs142374557	1	117297327	2	2	0	331520	0.000603278	0.000603278	0
rs6701046	1	117297734	2	2	0	331520	0.000603278	0.000603278	0
rs3136701	1	117299472	2	2	0	331520	0.000603278	0.000603278	0
rs3136703	1	117301585	2	2	0	331520	0.000603278	0.000603278	0
rs798044	1	117302613	2	2	0	331520	0.000603278	0.000603278	0
rs3136705	1	117303400	2	2	0	331520	0.000603278	0.000603278	0
rs79121504	1	117306589	2	2	0	331520	0.000603278	0.000603278	0
rs699738	1	117311147	2	2	0	331520	0.000603278	0.000603278	0
rs41313991	1	117311391	2	2	0	331520	0.000603278	0.000603278	0
rs77304742	1	117316964	2	2	0	331520	0.000603278	0.000603278	0
rs116595221	1	117320128	2	2	0	331520	0.000603278	0.000603278	0
rs71668611	1	117325547	2	2	0	331520	0.000603278	0.000603278	0
rs61787816	1	117338071	2	2	0	331520	0.000603278	0.000603278	0
rs11586465	1	117339290	2	2	0	331520	0.000603278	0.000603278	0
rs56950967	1	117339411	2	2	0	331520	0.000603278	0.000603278	0
rs72697399	1	117341002	2	2	0	331520	0.000603278	0.000603278	0
rs798017	1	117341809	2	2	0	331520	0.000603278	0.000603278	0
rs1182221	1	117352271	2	2	0	331520	0.000603278	0.000603278	0
rs12036677	1	117356131	2	2	0	331520	0.000603278	0.000603278	0
rs1182215	1	117363676	2	2	0	331520	0.000603278	0.000603278	0
rs798061	1	117364697	2	2	0	331520	0.000603278	0.000603278	0
rs76981618	1	117367768	2	2	0	331520	0.000603278	0.000603278	0
rs115804351	1	117372104	2	2	0	331520	0.000603278	0.000603278	0
rs78099894	1	117397250	2	2	0	331520	0.000603278	0.000603278	0
rs12402601	1	117399242	2	2	0	331520	0.000603278	0.000603278	0
rs35073780	1	117411009	2	2	0	331520	0.000603278	0.000603278	0
rs12757148	1	117415680	2	2	0	331520	0.000603278	0.000603278	0
rs114824333	1	117421139	2	2	0	331520	0.000603278	0.000603278	0
rs4489597	1	117422457	2	2	0	331520	0.000603278	0.000603278	0
rs12131886	1	117425577	2	2	0	331520	0.000603278	0.000603278	0
rs114363288	1	117431349	2	2	0	331520	0.000603278	0.000603278	0
rs74756996	1	117436618	2	2	0	331520	0.000603278	0.000603278	0
rs67034200	1	117438736	2	2	0	331520	0.000603278	0.000603278	0
rs2251515	1	117444941	2	2	0	331520	0.000603278	0.000603278	0
rs10923160	1	117446274	0	0	0	331552	0	0	0
rs12144703	1	117447756	2	2	0	331520	0.000603278	0.000603278	0
rs72699110	1	117449725	2	2	0	331520	0.000603278	0.000603278	0
rs76674123	1	117455121	2	2	0	331520	0.000603278	0.000603278	0
rs116004327	1	117459175	2	2	0	331520	0.000603278	0.000603278	0
rs34171147	1	117465331	2	2	0	331520	0.000603278	0.000603278	0
rs2806864	1	117469781	2	2	0	331520	0.000603278	0.000603278	0
rs2148634	1	117472999	2	2	0	331520	0.000603278	0.000603278	0
rs2806880	1	117479245	2	2	0	331520	0.000603278	0.000603278	0
rs4641299	1	117483361	2	2	0	331520	0.000603278	0.000603278	0
rs77895792	1	117484581	2	2	0	331520	0.000603278	0.000603278	0
rs142424201	1	117487607	2	2	0	331520	0.000603278	0.000603278	0
rs4546904	1	117487711	2	2	0	331520	0.000603278	0.000603278	0
rs61789070	1	117495424	2	2	0	331520	0.000603278	0.000603278	0
rs4503333	1	117496021	2	2	0	331520	0.000603278	0.000603278	0
rs34625170	1	117503940	2	2	0	331520	0.000603278	0.000603278	0
rs149729867	1	117509703	2	2	0	331520	0.000603278	0.000603278	0
rs12403245	1	117510061	2	2	0	331520	0.000603278	0.000603278	0
rs192673196	1	117514880	2	2	0	331520	0.000603278	0.000603278	0
rs12404797	1	117525316	2	2	0	331520	0.000603278	0.000603278	0
rs10801922	1	117529458	2	2	0	331520	0.000603278	0.000603278	0
rs10923191	1	117531911	2	2	0	331520	0.000603278	0.000603278	0
rs61789098	1	117536200	2	2	0	331520	0.000603278	0.000603278	0
rs10494191	1	117544015	2	2	0	331520	0.000603278	0.000603278	0
rs12130298	1	117544331	2	2	0	331520	0.000603278	0.000603278	0
rs10494194	1	117545932	2	2	0	331520	0.000603278	0.000603278	0
rs2764851	1	117548322	3	3	0	331519	0.000904917	0.000904917	0
rs116278013	1	117550364	3	3	0	331519	0.000904917	0.000904917	0
rs12038029	1	117552079	3	3	0	331519	0.000904917	0.000904917	0
rs17036712	1	117552409	3	3	0	331519	0.000904917	0.000904917	0
rs17229354	1	117554104	3	3	0	331519	0.000904917	0.000904917	0
rs34999087	1	117554216	3	3	0	331519	0.000904917	0.000904917	0
rs41276560	1	117554352	3	3	0	331519	0.000904917	0.000904917	0
rs3754112	1	117554421	3	3	0	331519	0.000904917	0.000904917	0
rs17235752	1	117556165	3	3	0	331519	0.000904917	0.000904917	0
rs12407870	1	117557136	3	3	0	331519	0.000904917	0.000904917	0
rs1010767	1	117557585	3	3	0	331519	0.000904917	0.000904917	0
rs2249265	1	117559726	3	3	0	331519	0.000904917	0.000904917	0
rs17235766	1	117560036	3	3	0	331519	0.000904917	0.000904917	0
rs17235773	1	117560058	3	3	0	331519	0.000904917	0.000904917	0
rs192424330	1	117560779	3	3	0	331519	0.000904917	0.000904917	0
rs145387761	1	117560831	3	3	0	331519	0.000904917	0.000904917	0
rs12735582	1	117561794	3	3	0	331519	0.000904917	0.000904917	0
rs72699134	1	117563873	3	3	0	331519	0.000904917	0.000904917	0
Affx-52345917	1	117564454	3	3	0	331519	0.000904917	0.000904917	0
rs17229382	1	117568217	3	3	0	331519	0.000904917	0.000904917	0
rs145563609	1	117568358	3	3	0	331519	0.000904917	0.000904917	0
rs2764878	1	117569390	3	3	0	331519	0.000904917	0.000904917	0
rs3820495	1	117569514	3	3	0	331519	0.000904917	0.000904917	0
rs3767780	1	117574023	3	3	0	331519	0.000904917	0.000904917	0
rs2806878	1	117574521	3	3	0	331519	0.000904917	0.000904917	0
rs4659352	1	117574650	3	3	0	331519	0.000904917	0.000904917	0
rs34223095	1	117576522	3	3	0	331519	0.000904917	0.000904917	0
rs41302810	1	117576928	3	3	0	331519	0.000904917	0.000904917	0
rs17229389	1	117577291	3	3	0	331519	0.000904917	0.000904917	0
rs72699145	1	117588148	2	2	0	331520	0.000603278	0.000603278	0
rs12734658	1	117592592	2	2	0	331520	0.000603278	0.000603278	0
rs6665259	1	117594287	2	2	0	331520	0.000603278	0.000603278	0
rs75400706	1	117595008	2	2	0	331520	0.000603278	0.000603278	0
rs2764868	1	117597847	2	2	0	331520	0.000603278	0.000603278	0
rs11577615	1	117598268	2	2	0	331520	0.000603278	0.000603278	0
rs2764862	1	117599054	2	2	0	331520	0.000603278	0.000603278	0
rs3754109	1	117601619	2	2	0	331520	0.000603278	0.000603278	0
rs2274253	1	117603156	2	2	0	331520	0.000603278	0.000603278	0
rs2244406	1	117603188	2	2	0	331520	0.000603278	0.000603278	0
rs114991716	1	117604727	2	2	0	331520	0.000603278	0.000603278	0
rs36044075	1	117606821	2	2	0	331520	0.000603278	0.000603278	0
rs116106934	1	117613777	2	2	0	331520	0.000603278	0.000603278	0
rs3767769	1	117616670	2	2	0	331520	0.000603278	0.000603278	0
rs998532	1	117617705	2	2	0	331520	0.000603278	0.000603278	0
Affx-35292391	1	117618024	2	2	0	331520	0.000603278	0.000603278	0
Affx-80268261	1	117618309	2	2	0	331520	0.000603278	0.000603278	0
rs139705346	1	117619362	2	2	0	331520	0.000603278	0.000603278	0
rs142460316	1	117619377	2	2	0	331520	0.000603278	0.000603278	0
rs115963902	1	117623555	2	2	0	331520	0.000603278	0.000603278	0
rs2764857	1	117626263	2	2	0	331520	0.000603278	0.000603278	0
Affx-80268262	1	117626650	2	2	0	331520	0.000603278	0.000603278	0
rs144713709	1	117626760	2	2	0	331520	0.000603278	0.000603278	0
rs138608613	1	117629103	2	2	0	331520	0.000603278	0.000603278	0
rs41276568	1	117632532	2	2	0	331520	0.000603278	0.000603278	0
rs148036415	1	117633170	2	2	0	331520	0.000603278	0.000603278	0
rs41276570	1	117633918	2	2	0	331520	0.000603278	0.000603278	0
rs41306197	1	117635401	2	2	0	331520	0.000603278	0.000603278	0
rs80076283	1	117635413	2	2	0	331520	0.000603278	0.000603278	0
Affx-80268263	1	117635448	2	2	0	331520	0.000603278	0.000603278	0
rs76420409	1	117635507	2	2	0	331520	0.000603278	0.000603278	0
rs1289667	1	117637634	3	2	1	331519	0.000904917	0.000603278	0.000301639
rs1289666	1	117638270	3	2	1	331519	0.000904917	0.000603278	0.000301639
Affx-89005605	1	117638857	3	2	1	331519	0.000904917	0.000603278	0.000301639
rs3754104	1	117642995	3	2	1	331519	0.000904917	0.000603278	0.000301639
rs41276572	1	117644058	3	2	1	331519	0.000904917	0.000603278	0.000301639
rs3965	1	117645634	3	2	1	331519	0.000904917	0.000603278	0.000301639
rs9728670	1	117645744	3	2	1	331519	0.000904917	0.000603278	0.000301639
rs76183878	1	117648630	3	2	1	331519	0.000904917	0.000603278	0.000301639
rs41302819	1	117655265	3	2	1	331519	0.000904917	0.000603278	0.000301639
Affx-80268265	1	117656052	3	2	1	331519	0.000904917	0.000603278	0.000301639
rs1289658	1	117656088	3	2	1	331519	0.000904917	0.000603278	0.000301639
rs149166047	1	117658229	3	2	1	331519	0.000904917	0.000603278	0.000301639
Affx-80268266	1	117658250	3	2	1	331519	0.000904917	0.000603278	0.000301639
Affx-4639463	1	117658290	3	2	1	331519	0.000904917	0.000603278	0.000301639
rs61758105	1	117659283	3	2	1	331519	0.000904917	0.000603278	0.000301639
rs76902778	1	117659292	3	2	1	331519	0.000904917	0.000603278	0.000301639
rs3738413	1	117659352	3	2	1	331519	0.000904917	0.000603278	0.000301639
rs114439025	1	117659478	3	2	1	331519	0.000904917	0.000603278	0.000301639
rs1289655	1	117660608	3	2	1	331519	0.000904917	0.000603278	0.000301639
rs749902	1	117660754	3	2	1	331519	0.000904917	0.000603278	0.000301639
Affx-52109278	1	117661003	3	2	1	331519	0.000904917	0.000603278	0.000301639
rs142591028	1	117661378	3	2	1	331519	0.000904917	0.000603278	0.000301639
rs139632476	1	117663358	3	2	1	331519	0.000904917	0.000603278	0.000301639
Affx-80268269	1	117663417	3	2	1	331519	0.000904917	0.000603278	0.000301639
rs41296182	1	117663561	3	2	1	331519	0.000904917	0.000603278	0.000301639
Affx-89024525	1	117663718	3	2	1	331519	0.000904917	0.000603278	0.000301639
Affx-80268272	1	117663808	3	2	1	331519	0.000904917	0.000603278	0.000301639
rs75082587	1	117667237	3	2	1	331519	0.000904917	0.000603278	0.000301639
rs72699157	1	117667503	3	2	1	331519	0.000904917	0.000603278	0.000301639
rs75356292	1	117669389	3	2	1	331519	0.000904917	0.000603278	0.000301639
rs9645341	1	117674709	3	2	1	331519	0.000904917	0.000603278	0.000301639
rs75244164	1	117678239	3	2	1	331519	0.000904917	0.000603278	0.000301639
rs115328313	1	117680410	3	2	1	331519	0.000904917	0.000603278	0.000301639
Affx-4640135	1	117681612	3	2	1	331519	0.000904917	0.000603278	0.000301639
rs10754338	1	117683543	3	2	1	331519	0.000904917	0.000603278	0.000301639
rs1241	1	117685560	3	2	1	331519	0.000904917	0.000603278	0.000301639
rs75476320	1	117689945	3	2	1	331519	0.000904917	0.000603278	0.000301639
rs76642148	1	117693656	3	2	1	331519	0.000904917	0.000603278	0.000301639
rs12566082	1	117694823	3	2	1	331519	0.000904917	0.000603278	0.000301639
rs6702506	1	117698567	3	2	1	331519	0.000904917	0.000603278	0.000301639
rs6690933	1	117699625	3	2	1	331519	0.000904917	0.000603278	0.000301639
rs116493772	1	117703023	2	1	1	331520	0.000603278	0.000301639	0.000301639
rs114150267	1	117706265	2	1	1	331520	0.000603278	0.000301639	0.000301639
rs75691513	1	117706740	2	1	1	331520	0.000603278	0.000301639	0.000301639
rs114667304	1	117710067	2	1	1	331520	0.000603278	0.000301639	0.000301639
rs80304915	1	117714953	2	1	1	331520	0.000603278	0.000301639	0.000301639
rs4659161	1	117717035	2	1	1	331520	0.000603278	0.000301639	0.000301639
rs76435174	1	117719135	2	1	1	331520	0.000603278	0.000301639	0.000301639
rs12739378	1	117720580	2	1	1	331520	0.000603278	0.000301639	0.000301639
rs4376721	1	117722180	2	1	1	331520	0.000603278	0.000301639	0.000301639
rs116793883	1	117724579	2	1	1	331520	0.000603278	0.000301639	0.000301639
rs114732239	1	117725689	2	1	1	331520	0.000603278	0.000301639	0.000301639
rs6669320	1	117730623	2	1	1	331520	0.000603278	0.000301639	0.000301639
rs58749781	1	117731063	2	1	1	331520	0.000603278	0.000301639	0.000301639
rs10923218	1	117732433	2	1	1	331520	0.000603278	0.000301639	0.000301639
rs114672230	1	117739458	2	1	1	331520	0.000603278	0.000301639	0.000301639
rs75986733	1	117750187	2	1	1	331520	0.000603278	0.000301639	0.000301639
rs11805655	1	117750719	2	1	1	331520	0.000603278	0.000301639	0.000301639
rs114803142	1	117750948	2	1	1	331520	0.000603278	0.000301639	0.000301639
rs12046117	1	117751365	2	1	1	331520	0.000603278	0.000301639	0.000301639
rs34957002	1	117753455	2	1	1	331520	0.000603278	0.000301639	0.000301639
rs117000061	1	117753498	2	1	1	331520	0.000603278	0.000301639	0.000301639
rs3738414	1	117753528	2	1	1	331520	0.000603278	0.000301639	0.000301639
rs61759536	1	117753543	2	1	1	331520	0.000603278	0.000301639	0.000301639
rs79114743	1	117754460	2	1	1	331520	0.000603278	0.000301639	0.000301639
rs7551831	1	117758026	2	1	1	331520	0.000603278	0.000301639	0.000301639
rs10923243	1	117767918	2	1	1	331520	0.000603278	0.000301639	0.000301639
rs78945263	1	117769001	2	1	1	331520	0.000603278	0.000301639	0.000301639
rs10754343	1	117771515	2	1	1	331520	0.000603278	0.000301639	0.000301639
rs12117281	1	117781325	2	1	1	331520	0.000603278	0.000301639	0.000301639
rs6700320	1	117783083	2	1	1	331520	0.000603278	0.000301639	0.000301639
rs6683930	1	117785931	2	1	1	331520	0.000603278	0.000301639	0.000301639
rs1512578	1	117787502	2	1	1	331520	0.000603278	0.000301639	0.000301639
rs12743945	1	117797312	2	1	1	331520	0.000603278	0.000301639	0.000301639
rs7520056	1	117799913	2	1	1	331520	0.000603278	0.000301639	0.000301639
rs57304193	1	117802272	2	1	1	331520	0.000603278	0.000301639	0.000301639
rs72699190	1	117811787	2	1	1	331520	0.000603278	0.000301639	0.000301639
rs12079298	1	117813487	2	1	1	331520	0.000603278	0.000301639	0.000301639
rs2137400	1	117815984	2	1	1	331520	0.000603278	0.000301639	0.000301639
rs7521942	1	117817937	2	1	1	331520	0.000603278	0.000301639	0.000301639
rs12135026	1	117826699	2	1	1	331520	0.000603278	0.000301639	0.000301639
rs7554348	1	117829261	2	1	1	331520	0.000603278	0.000301639	0.000301639
rs72689556	1	117833679	2	1	1	331520	0.000603278	0.000301639	0.000301639
rs1289836	1	117834912	2	1	1	331520	0.000603278	0.000301639	0.000301639
rs1289862	1	117854418	2	1	1	331520	0.000603278	0.000301639	0.000301639
rs35583396	1	117856355	2	1	1	331520	0.000603278	0.000301639	0.000301639
rs114938786	1	117856881	2	1	1	331520	0.000603278	0.000301639	0.000301639
rs80252264	1	117860753	2	1	1	331520	0.000603278	0.000301639	0.000301639
rs7525602	1	117873618	2	1	1	331520	0.000603278	0.000301639	0.000301639
rs61809481	1	117886049	4	3	1	331518	0.00120656	0.000904917	0.000301639
rs78225653	1	117890132	4	3	1	331518	0.00120656	0.000904917	0.000301639
rs10923268	1	117890379	4	3	1	331518	0.00120656	0.000904917	0.000301639
rs114682415	1	117893892	4	3	1	331518	0.00120656	0.000904917	0.000301639
rs28648666	1	117906200	5	4	1	331517	0.0015082	0.00120656	0.000301639
rs72689576	1	117907034	5	4	1	331517	0.0015082	0.00120656	0.000301639
rs12410819	1	117917157	5	4	1	331517	0.0015082	0.00120656	0.000301639
rs1774853	1	117930095	5	4	1	331517	0.0015082	0.00120656	0.000301639
rs11801552	1	117931723	5	4	1	331517	0.0015082	0.00120656	0.000301639
rs58694069	1	117938103	5	4	1	331517	0.0015082	0.00120656	0.000301639
rs115284627	1	117939906	5	4	1	331517	0.0015082	0.00120656	0.000301639
rs115527765	1	117941760	5	4	1	331517	0.0015082	0.00120656	0.000301639
rs2256057	1	117942591	5	4	1	331517	0.0015082	0.00120656	0.000301639
rs61737156	1	117944822	5	4	1	331517	0.0015082	0.00120656	0.000301639
rs76140391	1	117946422	5	4	1	331517	0.0015082	0.00120656	0.000301639
rs4460623	1	117947245	5	4	1	331517	0.0015082	0.00120656	0.000301639
rs73018157	1	117993968	5	4	1	331517	0.0015082	0.00120656	0.000301639
rs61805793	1	117999924	5	4	1	331517	0.0015082	0.00120656	0.000301639
rs7514323	1	118002719	5	4	1	331517	0.0015082	0.00120656	0.000301639
rs78987818	1	118007633	5	4	1	331517	0.0015082	0.00120656	0.000301639
rs77513710	1	118016007	5	4	1	331517	0.0015082	0.00120656	0.000301639
rs7546429	1	118028688	5	4	1	331517	0.0015082	0.00120656	0.000301639
rs1290540	1	118029876	5	4	1	331517	0.0015082	0.00120656	0.000301639
rs114039041	1	118035419	5	4	1	331517	0.0015082	0.00120656	0.000301639
rs78459243	1	118041401	5	4	1	331517	0.0015082	0.00120656	0.000301639
rs10923323	1	118048968	5	4	1	331517	0.0015082	0.00120656	0.000301639
rs41296190	1	118065541	5	4	1	331517	0.0015082	0.00120656	0.000301639
rs41312694	1	118065654	5	4	1	331517	0.0015082	0.00120656	0.000301639
Affx-89026845	1	118067749	5	4	1	331517	0.0015082	0.00120656	0.000301639
rs35289635	1	118077770	5	4	1	331517	0.0015082	0.00120656	0.000301639
rs78406129	1	118089046	5	4	1	331517	0.0015082	0.00120656	0.000301639
rs17037394	1	118094225	5	4	1	331517	0.0015082	0.00120656	0.000301639
rs4659053	1	118108859	5	4	1	331517	0.0015082	0.00120656	0.000301639
rs11804412	1	118110520	5	4	1	331517	0.0015082	0.00120656	0.000301639
rs80156374	1	118110680	5	4	1	331517	0.0015082	0.00120656	0.000301639
rs116118016	1	118114004	5	4	1	331517	0.0015082	0.00120656	0.000301639
rs58233503	1	118116817	5	4	1	331517	0.0015082	0.00120656	0.000301639
rs1290600	1	118116974	5	4	1	331517	0.0015082	0.00120656	0.000301639
rs10923347	1	118118765	5	4	1	331517	0.0015082	0.00120656	0.000301639
rs1411624	1	118118928	5	4	1	331517	0.0015082	0.00120656	0.000301639
rs913180	1	118119571	5	4	1	331517	0.0015082	0.00120656	0.000301639
rs4659332	1	118123285	5	4	1	331517	0.0015082	0.00120656	0.000301639
rs851809	1	118124447	5	4	1	331517	0.0015082	0.00120656	0.000301639
rs1751354	1	118124569	5	4	1	331517	0.0015082	0.00120656	0.000301639
rs826410	1	118130841	6	5	1	331516	0.00180983	0.0015082	0.000301639
rs12730116	1	118133230	6	5	1	331516	0.00180983	0.0015082	0.000301639
rs320347	1	118133907	6	5	1	331516	0.00180983	0.0015082	0.000301639
rs58371781	1	118140425	6	5	1	331516	0.00180983	0.0015082	0.000301639
rs56336457	1	118141442	6	5	1	331516	0.00180983	0.0015082	0.000301639
rs67224956	1	118154575	6	5	1	331516	0.00180983	0.0015082	0.000301639
rs41314007	1	118165382	6	5	1	331516	0.00180983	0.0015082	0.000301639
rs148397151	1	118165603	6	5	1	331516	0.00180983	0.0015082	0.000301639
Affx-35396861	1	118165691	6	5	1	331516	0.00180983	0.0015082	0.000301639
rs77871185	1	118166331	6	5	1	331516	0.00180983	0.0015082	0.000301639
rs149654076	1	118166379	6	5	1	331516	0.00180983	0.0015082	0.000301639
rs145471785	1	118166385	6	5	1	331516	0.00180983	0.0015082	0.000301639
rs200082507	1	118166402	6	5	1	331516	0.00180983	0.0015082	0.000301639
rs6696923	1	118172538	6	5	1	331516	0.00180983	0.0015082	0.000301639
rs78768215	1	118177066	6	5	1	331516	0.00180983	0.0015082	0.000301639
rs12402880	1	118179969	6	5	1	331516	0.00180983	0.0015082	0.000301639
rs384133	1	118181750	6	5	1	331516	0.00180983	0.0015082	0.000301639
rs115810128	1	118182922	6	5	1	331516	0.00180983	0.0015082	0.000301639
rs79003536	1	118183244	6	5	1	331516	0.00180983	0.0015082	0.000301639
rs76077101	1	118184155	6	5	1	331516	0.00180983	0.0015082	0.000301639
rs114623271	1	118193133	6	5	1	331516	0.00180983	0.0015082	0.000301639
rs78769250	1	118198389	6	5	1	331516	0.00180983	0.0015082	0.000301639
rs76890632	1	118201142	6	5	1	331516	0.00180983	0.0015082	0.000301639
rs58596036	1	118202278	6	5	1	331516	0.00180983	0.0015082	0.000301639
rs56089809	1	118211009	6	5	1	331516	0.00180983	0.0015082	0.000301639
rs10923376	1	118213987	6	5	1	331516	0.00180983	0.0015082	0.000301639
rs114049219	1	118221515	6	5	1	331516	0.00180983	0.0015082	0.000301639
rs10923384	1	118221833	6	5	1	331516	0.00180983	0.0015082	0.000301639
rs75173335	1	118223693	6	5	1	331516	0.00180983	0.0015082	0.000301639
rs56026355	1	118225281	6	5	1	331516	0.00180983	0.0015082	0.000301639
rs72695526	1	118227724	6	5	1	331516	0.00180983	0.0015082	0.000301639
rs10801979	1	118230226	6	5	1	331516	0.00180983	0.0015082	0.000301639
rs12126975	1	118239981	6	5	1	331516	0.00180983	0.0015082	0.000301639
rs116752665	1	118244721	6	5	1	331516	0.00180983	0.0015082	0.000301639
rs72695540	1	118251088	6	5	1	331516	0.00180983	0.0015082	0.000301639
rs1812607	1	118253295	6	5	1	331516	0.00180983	0.0015082	0.000301639
rs77117812	1	118256060	6	5	1	331516	0.00180983	0.0015082	0.000301639
rs17257575	1	118276535	6	5	1	331516	0.00180983	0.0015082	0.000301639
rs61806064	1	118277140	6	5	1	331516	0.00180983	0.0015082	0.000301639
rs74523012	1	118277894	5	4	1	331517	0.0015082	0.00120656	0.000301639
rs116835509	1	118280436	5	4	1	331517	0.0015082	0.00120656	0.000301639
rs10923414	1	118300350	5	4	1	331517	0.0015082	0.00120656	0.000301639
rs77444953	1	118301990	5	4	1	331517	0.0015082	0.00120656	0.000301639
rs111740284	1	118303128	5	4	1	331517	0.0015082	0.00120656	0.000301639
rs113374882	1	118326544	5	4	1	331517	0.0015082	0.00120656	0.000301639
rs7549979	1	118327386	5	4	1	331517	0.0015082	0.00120656	0.000301639
rs114766565	1	118330795	5	4	1	331517	0.0015082	0.00120656	0.000301639
rs1946625	1	118336218	5	4	1	331517	0.0015082	0.00120656	0.000301639
rs10923427	1	118338444	5	4	1	331517	0.0015082	0.00120656	0.000301639
rs114678711	1	118359728	5	4	1	331517	0.0015082	0.00120656	0.000301639
rs6681593	1	118377788	5	4	1	331517	0.0015082	0.00120656	0.000301639
rs34812070	1	118383768	5	4	1	331517	0.0015082	0.00120656	0.000301639
rs56072360	1	118411057	6	4	2	331516	0.00180983	0.00120656	0.000603278
rs77328675	1	118425402	6	4	2	331516	0.00180983	0.00120656	0.000603278
rs74849731	1	118429131	6	4	2	331516	0.00180983	0.00120656	0.000603278
rs10489592	1	118439995	6	4	2	331516	0.00180983	0.00120656	0.000603278
Affx-80213300	1	118441718	6	4	2	331516	0.00180983	0.00120656	0.000603278
rs201107731	1	118441837	6	4	2	331516	0.00180983	0.00120656	0.000603278
rs34060507	1	118449203	6	4	2	331516	0.00180983	0.00120656	0.000603278
rs114317036	1	118450099	6	4	2	331516	0.00180983	0.00120656	0.000603278
rs139796812	1	118454694	6	4	2	331516	0.00180983	0.00120656	0.000603278
rs35307065	1	118462915	6	4	2	331516	0.00180983	0.00120656	0.000603278
rs12136368	1	118472425	6	4	2	331516	0.00180983	0.00120656	0.000603278
Affx-80268277	1	118476018	6	4	2	331516	0.00180983	0.00120656	0.000603278
Affx-80268278	1	118477161	6	4	2	331516	0.00180983	0.00120656	0.000603278
rs75472846	1	118482015	8	4	4	331514	0.00241311	0.00120656	0.00120656
rs34973445	1	118482149	8	4	4	331514	0.00241311	0.00120656	0.00120656
rs112253391	1	118482634	8	4	4	331514	0.00241311	0.00120656	0.00120656
rs3738420	1	118483474	8	4	4	331514	0.00241311	0.00120656	0.00120656
rs141364091	1	118486119	8	4	4	331514	0.00241311	0.00120656	0.00120656
rs149375156	1	118488735	8	4	4	331514	0.00241311	0.00120656	0.00120656
rs114920443	1	118497043	9	4	5	331513	0.00271475	0.00120656	0.0015082
Affx-80268279	1	118497211	9	4	5	331513	0.00271475	0.00120656	0.0015082
Affx-4660268	1	118499690	9	4	5	331513	0.00271475	0.00120656	0.0015082
rs112012491	1	118506441	9	4	5	331513	0.00271475	0.00120656	0.0015082
rs6678671	1	118507893	9	4	5	331513	0.00271475	0.00120656	0.0015082
rs1024221	1	118511491	9	4	5	331513	0.00271475	0.00120656	0.0015082
Affx-80209575	1	118514671	9	4	5	331513	0.00271475	0.00120656	0.0015082
rs61729968	1	118516082	9	4	5	331513	0.00271475	0.00120656	0.0015082
rs2148031	1	118518464	9	4	5	331513	0.00271475	0.00120656	0.0015082
rs116397941	1	118531710	9	4	5	331513	0.00271475	0.00120656	0.0015082
rs749003	1	118531980	9	4	5	331513	0.00271475	0.00120656	0.0015082
rs138653942	1	118535192	9	4	5	331513	0.00271475	0.00120656	0.0015082
rs35290515	1	118535211	9	4	5	331513	0.00271475	0.00120656	0.0015082
rs75886122	1	118548044	9	4	5	331513	0.00271475	0.00120656	0.0015082
rs139932174	1	118550765	9	4	5	331513	0.00271475	0.00120656	0.0015082
rs79719020	1	118559747	9	4	5	331513	0.00271475	0.00120656	0.0015082
rs10923472	1	118565953	9	4	5	331513	0.00271475	0.00120656	0.0015082
rs17037839	1	118571089	9	4	5	331513	0.00271475	0.00120656	0.0015082
Affx-80213318	1	118579433	9	4	5	331513	0.00271475	0.00120656	0.0015082
rs139693849	1	118581916	9	4	5	331513	0.00271475	0.00120656	0.0015082
Affx-80268284	1	118581926	9	4	5	331513	0.00271475	0.00120656	0.0015082
rs6696597	1	118588349	9	4	5	331513	0.00271475	0.00120656	0.0015082
rs12124243	1	118598950	8	4	4	331514	0.00241311	0.00120656	0.00120656
rs72697587	1	118608898	7	4	3	331515	0.00211147	0.00120656	0.000904917
rs79497050	1	118609491	7	4	3	331515	0.00211147	0.00120656	0.000904917
rs144705550	1	118617192	7	4	3	331515	0.00211147	0.00120656	0.000904917
rs72697592	1	118618567	7	4	3	331515	0.00211147	0.00120656	0.000904917
rs77177550	1	118627316	6	4	2	331516	0.00180983	0.00120656	0.000603278
rs112542201	1	118628623	6	4	2	331516	0.00180983	0.00120656	0.000603278
Affx-80268286	1	118629492	6	4	2	331516	0.00180983	0.00120656	0.000603278
rs146179421	1	118629525	6	4	2	331516	0.00180983	0.00120656	0.000603278
Affx-80213327	1	118634279	6	4	2	331516	0.00180983	0.00120656	0.000603278
rs61836259	1	118636799	6	4	2	331516	0.00180983	0.00120656	0.000603278
rs6665745	1	118638903	6	4	2	331516	0.00180983	0.00120656	0.000603278
rs114657531	1	118641910	6	4	2	331516	0.00180983	0.00120656	0.000603278
rs150821682	1	118644374	6	4	2	331516	0.00180983	0.00120656	0.000603278
rs10754367	1	118644430	6	4	2	331516	0.00180983	0.00120656	0.000603278
rs17185492	1	118644524	6	4	2	331516	0.00180983	0.00120656	0.000603278
rs74804754	1	118647489	6	4	2	331516	0.00180983	0.00120656	0.000603278
rs115139245	1	118653286	6	4	2	331516	0.00180983	0.00120656	0.000603278
rs140959339	1	118657950	6	4	2	331516	0.00180983	0.00120656	0.000603278
rs12133381	1	118657952	6	4	2	331516	0.00180983	0.00120656	0.000603278
rs115321559	1	118661679	6	4	2	331516	0.00180983	0.00120656	0.000603278
rs10923497	1	118674018	6	4	2	331516	0.00180983	0.00120656	0.000603278
rs116234950	1	118679669	6	4	2	331516	0.00180983	0.00120656	0.000603278
rs115514708	1	118681323	6	4	2	331516	0.00180983	0.00120656	0.000603278
rs56384375	1	118713402	5	4	1	331517	0.0015082	0.00120656	0.000301639
rs60733781	1	118726282	5	4	1	331517	0.0015082	0.00120656	0.000301639
rs139383446	1	118727720	5	4	1	331517	0.0015082	0.00120656	0.000301639
rs116056274	1	118741775	5	4	1	331517	0.0015082	0.00120656	0.000301639
rs4144601	1	118747630	5	4	1	331517	0.0015082	0.00120656	0.000301639
rs116480317	1	118758425	5	4	1	331517	0.0015082	0.00120656	0.000301639
rs111734862	1	118771396	5	4	1	331517	0.0015082	0.00120656	0.000301639
rs1938270	1	118787119	6	5	1	331516	0.00180983	0.0015082	0.000301639
rs7541572	1	118787161	6	5	1	331516	0.00180983	0.0015082	0.000301639
rs115854728	1	118788845	6	5	1	331516	0.00180983	0.0015082	0.000301639
rs114232911	1	118789217	6	5	1	331516	0.00180983	0.0015082	0.000301639
rs72699694	1	118790246	6	5	1	331516	0.00180983	0.0015082	0.000301639
rs12126598	1	118794218	6	5	1	331516	0.00180983	0.0015082	0.000301639
rs114806557	1	118795286	6	5	1	331516	0.00180983	0.0015082	0.000301639
rs7525176	1	118798363	6	5	1	331516	0.00180983	0.0015082	0.000301639
rs9661113	1	118799439	6	5	1	331516	0.00180983	0.0015082	0.000301639
rs77771745	1	118805737	6	5	1	331516	0.00180983	0.0015082	0.000301639
rs7520876	1	118805978	6	5	1	331516	0.00180983	0.0015082	0.000301639
rs75770161	1	118806460	6	5	1	331516	0.00180983	0.0015082	0.000301639
rs7534206	1	118806721	6	5	1	331516	0.00180983	0.0015082	0.000301639
rs75788884	1	118822138	7	5	2	331515	0.00211147	0.0015082	0.000603278
rs12139381	1	118836067	8	6	2	331514	0.00241311	0.00180983	0.000603278
rs56005728	1	118840499	8	6	2	331514	0.00241311	0.00180983	0.000603278
rs6693924	1	118840871	8	6	2	331514	0.00241311	0.00180983	0.000603278
rs6428738	1	118845756	8	6	2	331514	0.00241311	0.00180983	0.000603278
rs115165424	1	118846391	8	6	2	331514	0.00241311	0.00180983	0.000603278
rs60232962	1	118846704	8	6	2	331514	0.00241311	0.00180983	0.000603278
rs34494178	1	118848034	8	6	2	331514	0.00241311	0.00180983	0.000603278
rs74113494	1	118858441	7	6	1	331515	0.00211147	0.00180983	0.000301639
rs4399141	1	118858588	7	6	1	331515	0.00211147	0.00180983	0.000301639
rs12039772	1	118860505	7	6	1	331515	0.00211147	0.00180983	0.000301639
rs17038164	1	118862669	7	6	1	331515	0.00211147	0.00180983	0.000301639
rs72701459	1	118866841	7	6	1	331515	0.00211147	0.00180983	0.000301639
rs6671887	1	118867383	7	6	1	331515	0.00211147	0.00180983	0.000301639
rs17038182	1	118868405	7	6	1	331515	0.00211147	0.00180983	0.000301639
rs74443066	1	118878000	7	6	1	331515	0.00211147	0.00180983	0.000301639
rs12735613	1	118883973	7	6	1	331515	0.00211147	0.00180983	0.000301639
rs77746267	1	118885482	7	6	1	331515	0.00211147	0.00180983	0.000301639
rs10923551	1	118886721	7	6	1	331515	0.00211147	0.00180983	0.000301639
rs17460214	1	118887437	7	6	1	331515	0.00211147	0.00180983	0.000301639
rs2493802	1	118902507	7	6	1	331515	0.00211147	0.00180983	0.000301639
rs116771130	1	118903604	7	6	1	331515	0.00211147	0.00180983	0.000301639
rs10923557	1	118919864	7	6	1	331515	0.00211147	0.00180983	0.000301639
rs4642877	1	118925655	7	6	1	331515	0.00211147	0.00180983	0.000301639
rs2208393	1	118934861	6	6	0	331516	0.00180983	0.00180983	0
rs10489732	1	118936321	6	6	0	331516	0.00180983	0.00180983	0
rs2145419	1	118938522	6	6	0	331516	0.00180983	0.00180983	0
rs12725053	1	118939846	6	6	0	331516	0.00180983	0.00180983	0
rs55660352	1	118942172	6	6	0	331516	0.00180983	0.00180983	0
rs114747348	1	118954431	6	6	0	331516	0.00180983	0.00180983	0
rs76221901	1	118961799	6	6	0	331516	0.00180983	0.00180983	0
rs2145418	1	118965254	6	6	0	331516	0.00180983	0.00180983	0
rs1146343	1	118982799	6	6	0	331516	0.00180983	0.00180983	0
rs1408589	1	118982902	6	6	0	331516	0.00180983	0.00180983	0
rs1146339	1	118985592	6	6	0	331516	0.00180983	0.00180983	0
rs1146338	1	118987451	6	6	0	331516	0.00180983	0.00180983	0
rs1146336	1	118987888	6	6	0	331516	0.00180983	0.00180983	0
rs7539137	1	119003443	7	6	1	331515	0.00211147	0.00180983	0.000301639
rs1146331	1	119005580	7	6	1	331515	0.00211147	0.00180983	0.000301639
rs78982621	1	119005768	7	6	1	331515	0.00211147	0.00180983	0.000301639
rs1146320	1	119016240	7	6	1	331515	0.00211147	0.00180983	0.000301639
rs1146319	1	119016290	7	6	1	331515	0.00211147	0.00180983	0.000301639
rs75299853	1	119018181	7	6	1	331515	0.00211147	0.00180983	0.000301639
rs6680747	1	119019514	7	6	1	331515	0.00211147	0.00180983	0.000301639
rs1229120	1	119022906	7	6	1	331515	0.00211147	0.00180983	0.000301639
rs77802854	1	119031058	7	6	1	331515	0.00211147	0.00180983	0.000301639
rs79147294	1	119032260	7	6	1	331515	0.00211147	0.00180983	0.000301639
rs12145150	1	119042243	6	5	1	331516	0.00180983	0.0015082	0.000301639
rs78294074	1	119043315	6	5	1	331516	0.00180983	0.0015082	0.000301639
rs2185898	1	119071757	5	4	1	331517	0.0015082	0.00120656	0.000301639
rs80235774	1	119078917	5	4	1	331517	0.0015082	0.00120656	0.000301639
rs1213997	1	119079122	5	4	1	331517	0.0015082	0.00120656	0.000301639
rs17257958	1	119080503	5	4	1	331517	0.0015082	0.00120656	0.000301639
rs12136970	1	119083461	5	4	1	331517	0.0015082	0.00120656	0.000301639
rs35800898	1	119092246	5	4	1	331517	0.0015082	0.00120656	0.000301639
rs77515868	1	119098290	5	4	1	331517	0.0015082	0.00120656	0.000301639
rs4658985	1	119100181	5	4	1	331517	0.0015082	0.00120656	0.000301639
rs1343300	1	119104331	5	4	1	331517	0.0015082	0.00120656	0.000301639
rs1213905	1	119104901	5	4	1	331517	0.0015082	0.00120656	0.000301639
rs1936067	1	119105960	5	4	1	331517	0.0015082	0.00120656	0.000301639
rs115269001	1	119117081	5	4	1	331517	0.0015082	0.00120656	0.000301639
rs10802043	1	119117167	5	4	1	331517	0.0015082	0.00120656	0.000301639
rs114796529	1	119133991	5	4	1	331517	0.0015082	0.00120656	0.000301639
rs116215838	1	119136725	5	4	1	331517	0.0015082	0.00120656	0.000301639
rs4659105	1	119138227	5	4	1	331517	0.0015082	0.00120656	0.000301639
rs75277402	1	119163787	3	2	1	331519	0.000904917	0.000603278	0.000301639
rs1701984	1	119179924	3	2	1	331519	0.000904917	0.000603278	0.000301639
rs35360777	1	119191351	3	2	1	331519	0.000904917	0.000603278	0.000301639
rs1701986	1	119191396	3	2	1	331519	0.000904917	0.000603278	0.000301639
rs66765262	1	119191403	3	2	1	331519	0.000904917	0.000603278	0.000301639
rs115742840	1	119192883	3	2	1	331519	0.000904917	0.000603278	0.000301639
rs1742848	1	119199696	3	2	1	331519	0.000904917	0.000603278	0.000301639
rs74893285	1	119205394	3	2	1	331519	0.000904917	0.000603278	0.000301639
rs72703383	1	119205723	3	2	1	331519	0.000904917	0.000603278	0.000301639
rs56259287	1	119213361	3	2	1	331519	0.000904917	0.000603278	0.000301639
rs115514700	1	119214843	3	2	1	331519	0.000904917	0.000603278	0.000301639
rs12744038	1	119216278	3	2	1	331519	0.000904917	0.000603278	0.000301639
rs2764504	1	119234198	3	2	1	331519	0.000904917	0.000603278	0.000301639
rs75124752	1	119261829	3	2	1	331519	0.000904917	0.000603278	0.000301639
rs78750644	1	119262909	3	2	1	331519	0.000904917	0.000603278	0.000301639
rs17022367	1	119282172	3	2	1	331519	0.000904917	0.000603278	0.000301639
rs6674156	1	119291435	3	2	1	331519	0.000904917	0.000603278	0.000301639
rs2764473	1	119300747	3	2	1	331519	0.000904917	0.000603278	0.000301639
rs12117121	1	119307209	3	2	1	331519	0.000904917	0.000603278	0.000301639
rs115944701	1	119310240	3	2	1	331519	0.000904917	0.000603278	0.000301639
rs10923673	1	119316263	3	2	1	331519	0.000904917	0.000603278	0.000301639
rs12124952	1	119325437	3	2	1	331519	0.000904917	0.000603278	0.000301639
rs34750241	1	119355800	4	3	1	331518	0.00120656	0.000904917	0.000301639
rs17185860	1	119372737	4	3	1	331518	0.00120656	0.000904917	0.000301639
rs66478434	1	119388881	4	3	1	331518	0.00120656	0.000904917	0.000301639
rs72705318	1	119391055	4	3	1	331518	0.00120656	0.000904917	0.000301639
rs2810937	1	119401774	4	3	1	331518	0.00120656	0.000904917	0.000301639
rs56003965	1	119402299	4	3	1	331518	0.00120656	0.000904917	0.000301639
rs61806178	1	119408220	4	3	1	331518	0.00120656	0.000904917	0.000301639
rs114609601	1	119412354	4	3	1	331518	0.00120656	0.000904917	0.000301639
rs946207	1	119414003	4	3	1	331518	0.00120656	0.000904917	0.000301639
rs116784490	1	119424306	4	3	1	331518	0.00120656	0.000904917	0.000301639
rs61730011	1	119427467	4	3	1	331518	0.00120656	0.000904917	0.000301639
rs144291418	1	119427839	4	3	1	331518	0.00120656	0.000904917	0.000301639
rs77347504	1	119428329	4	3	1	331518	0.00120656	0.000904917	0.000301639
rs61806196	1	119439951	4	3	1	331518	0.00120656	0.000904917	0.000301639
rs12026324	1	119446710	4	3	1	331518	0.00120656	0.000904917	0.000301639
rs1338440	1	119449112	4	3	1	331518	0.00120656	0.000904917	0.000301639
rs114890532	1	119458142	4	3	1	331518	0.00120656	0.000904917	0.000301639
rs1779431	1	119461396	4	3	1	331518	0.00120656	0.000904917	0.000301639
rs61730014	1	119467440	4	3	1	331518	0.00120656	0.000904917	0.000301639
rs10494217	1	119469188	4	3	1	331518	0.00120656	0.000904917	0.000301639
rs17022808	1	119473972	4	3	1	331518	0.00120656	0.000904917	0.000301639
rs28653656	1	119486430	4	3	1	331518	0.00120656	0.000904917	0.000301639
rs112747512	1	119490760	4	3	1	331518	0.00120656	0.000904917	0.000301639
rs12141651	1	119492703	4	3	1	331518	0.00120656	0.000904917	0.000301639
rs77640079	1	119493865	4	3	1	331518	0.00120656	0.000904917	0.000301639
rs10802068	1	119501738	4	3	1	331518	0.00120656	0.000904917	0.000301639
rs984222	1	119503843	4	3	1	331518	0.00120656	0.000904917	0.000301639
rs34072728	1	119515061	4	3	1	331518	0.00120656	0.000904917	0.000301639
rs12126200	1	119519379	4	3	1	331518	0.00120656	0.000904917	0.000301639
rs111538705	1	119534298	4	3	1	331518	0.00120656	0.000904917	0.000301639
rs116774173	1	119540503	4	3	1	331518	0.00120656	0.000904917	0.000301639
rs7551082	1	119540842	4	3	1	331518	0.00120656	0.000904917	0.000301639
rs74739004	1	119541967	4	3	1	331518	0.00120656	0.000904917	0.000301639
rs74595853	1	119561611	4	3	1	331518	0.00120656	0.000904917	0.000301639
rs12086	1	119573860	4	3	1	331518	0.00120656	0.000904917	0.000301639
rs3790549	1	119575818	4	3	1	331518	0.00120656	0.000904917	0.000301639
rs1891141	1	119577410	4	3	1	331518	0.00120656	0.000904917	0.000301639
rs17023135	1	119581151	4	3	1	331518	0.00120656	0.000904917	0.000301639
rs114473983	1	119584779	4	3	1	331518	0.00120656	0.000904917	0.000301639
rs150022801	1	119584950	4	3	1	331518	0.00120656	0.000904917	0.000301639
rs12072640	1	119593644	4	3	1	331518	0.00120656	0.000904917	0.000301639
rs114260370	1	119603540	4	3	1	331518	0.00120656	0.000904917	0.000301639
rs149515458	1	119619122	4	3	1	331518	0.00120656	0.000904917	0.000301639
rs80193249	1	119627434	4	3	1	331518	0.00120656	0.000904917	0.000301639
rs12739100	1	119637891	5	4	1	331517	0.0015082	0.00120656	0.000301639
rs6701378	1	119638553	5	4	1	331517	0.0015082	0.00120656	0.000301639
rs79134063	1	119646024	5	4	1	331517	0.0015082	0.00120656	0.000301639
rs12760802	1	119654410	5	4	1	331517	0.0015082	0.00120656	0.000301639
rs10923754	1	119668640	5	4	1	331517	0.0015082	0.00120656	0.000301639
rs139548132	1	119683231	5	4	1	331517	0.0015082	0.00120656	0.000301639
rs12118325	1	119689413	5	4	1	331517	0.0015082	0.00120656	0.000301639
rs78040285	1	119702593	5	4	1	331517	0.0015082	0.00120656	0.000301639
rs72707339	1	119706724	5	4	1	331517	0.0015082	0.00120656	0.000301639
rs56154313	1	119738498	0	0	0	331552	0	0	0
rs72707347	1	119738959	4	4	0	331518	0.00120656	0.00120656	0
rs36056590	1	119740487	4	4	0	331518	0.00120656	0.00120656	0
rs1891222	1	119751002	4	4	0	331518	0.00120656	0.00120656	0
rs4556405	1	119752759	4	4	0	331518	0.00120656	0.00120656	0
rs1557102	1	119759690	5	5	0	331517	0.0015082	0.0015082	0
rs77843773	1	119760173	5	5	0	331517	0.0015082	0.0015082	0
rs74512432	1	119763956	5	5	0	331517	0.0015082	0.0015082	0
rs80032050	1	119765192	5	5	0	331517	0.0015082	0.0015082	0
rs114690734	1	119765746	5	5	0	331517	0.0015082	0.0015082	0
rs10494222	1	119766433	5	5	0	331517	0.0015082	0.0015082	0
rs72691111	1	119768931	5	5	0	331517	0.0015082	0.0015082	0
rs61471639	1	119775774	5	5	0	331517	0.0015082	0.0015082	0
rs1341801	1	119775926	5	5	0	331517	0.0015082	0.0015082	0
rs17023344	1	119776984	5	5	0	331517	0.0015082	0.0015082	0
rs75990303	1	119780123	5	5	0	331517	0.0015082	0.0015082	0
rs72691122	1	119786775	5	5	0	331517	0.0015082	0.0015082	0
rs34704281	1	119789097	5	5	0	331517	0.0015082	0.0015082	0
rs34784171	1	119791825	5	5	0	331517	0.0015082	0.0015082	0
rs12724488	1	119795854	6	6	0	331516	0.00180983	0.00180983	0
rs12738943	1	119795889	6	6	0	331516	0.00180983	0.00180983	0
rs74777016	1	119796930	0	0	0	331552	0	0	0
rs12731968	1	119801934	6	6	0	331516	0.00180983	0.00180983	0
rs75740554	1	119802005	6	6	0	331516	0.00180983	0.00180983	0
rs71672720	1	119802937	6	6	0	331516	0.00180983	0.00180983	0
rs76942916	1	119805559	6	6	0	331516	0.00180983	0.00180983	0
rs75053801	1	119812080	6	6	0	331516	0.00180983	0.00180983	0
rs12136594	1	119813434	0	0	0	331552	0	0	0
rs76021679	1	119816251	6	6	0	331516	0.00180983	0.00180983	0
rs56341115	1	119823352	6	6	0	331516	0.00180983	0.00180983	0
rs72691139	1	119826093	6	6	0	331516	0.00180983	0.00180983	0
rs17186108	1	119828591	6	6	0	331516	0.00180983	0.00180983	0
rs17186115	1	119830226	6	6	0	331516	0.00180983	0.00180983	0
rs79709077	1	119833673	6	6	0	331516	0.00180983	0.00180983	0
rs6695488	1	119837302	6	6	0	331516	0.00180983	0.00180983	0
rs12119378	1	119840483	6	6	0	331516	0.00180983	0.00180983	0
rs80117153	1	119847640	7	7	0	331515	0.00211147	0.00211147	0
rs115009671	1	119851930	7	7	0	331515	0.00211147	0.00211147	0
rs12030458	1	119853076	7	7	0	331515	0.00211147	0.00211147	0
rs79170693	1	119853544	7	7	0	331515	0.00211147	0.00211147	0
rs2254664	1	119863810	7	7	0	331515	0.00211147	0.00211147	0
rs76858354	1	119867022	7	7	0	331515	0.00211147	0.00211147	0
rs61809588	1	119868291	7	7	0	331515	0.00211147	0.00211147	0
rs72691171	1	119873920	0	0	0	331552	0	0	0
rs17023457	1	119875730	7	7	0	331515	0.00211147	0.00211147	0
rs72691174	1	119878138	7	7	0	331515	0.00211147	0.00211147	0
rs4659001	1	119880045	7	7	0	331515	0.00211147	0.00211147	0
rs72691175	1	119882349	7	7	0	331515	0.00211147	0.00211147	0
rs12044332	1	119890100	7	7	0	331515	0.00211147	0.00211147	0
rs838534	1	119893928	7	7	0	331515	0.00211147	0.00211147	0
rs699774	1	119895221	7	7	0	331515	0.00211147	0.00211147	0
rs61809590	1	119895334	7	7	0	331515	0.00211147	0.00211147	0
rs838532	1	119896827	7	7	0	331515	0.00211147	0.00211147	0
rs1325752	1	119898665	7	7	0	331515	0.00211147	0.00211147	0
rs72994370	1	119900942	7	7	0	331515	0.00211147	0.00211147	0
rs12404344	1	119901608	7	7	0	331515	0.00211147	0.00211147	0
rs35298838	1	119908124	0	0	0	331552	0	0	0
rs6667203	1	119913824	7	7	0	331515	0.00211147	0.00211147	0
rs116631942	1	119914148	7	7	0	331515	0.00211147	0.00211147	0
Affx-4695695	1	119923724	7	7	0	331515	0.00211147	0.00211147	0
Affx-4695699	1	119923751	7	7	0	331515	0.00211147	0.00211147	0
rs41313995	1	119925632	7	7	0	331515	0.00211147	0.00211147	0
rs2298028	1	119925936	7	7	0	331515	0.00211147	0.00211147	0
rs201759473	1	119927488	7	7	0	331515	0.00211147	0.00211147	0
rs140350602	1	119927674	7	7	0	331515	0.00211147	0.00211147	0
Affx-80268287	1	119929334	7	7	0	331515	0.00211147	0.00211147	0
rs75633256	1	119935133	7	7	0	331515	0.00211147	0.00211147	0
rs201600052	1	119936414	7	7	0	331515	0.00211147	0.00211147	0
rs115024734	1	119937071	7	7	0	331515	0.00211147	0.00211147	0
rs74114312	1	119937772	7	7	0	331515	0.00211147	0.00211147	0
rs33963971	1	119955781	6	6	0	331516	0.00180983	0.00180983	0
rs4659175	1	119956473	6	6	0	331516	0.00180983	0.00180983	0
rs28943871	1	119957247	6	6	0	331516	0.00180983	0.00180983	0
rs28934880	1	119958071	6	6	0	331516	0.00180983	0.00180983	0
Affx-89008257	1	119962142	6	6	0	331516	0.00180983	0.00180983	0
rs35486059	1	119964624	6	6	0	331516	0.00180983	0.00180983	0
Affx-89023055	1	119964642	6	6	0	331516	0.00180983	0.00180983	0
Affx-86891822	1	119964761	6	6	0	331516	0.00180983	0.00180983	0
rs80358217	1	119964869	6	6	0	331516	0.00180983	0.00180983	0
rs80358221	1	119964900	6	6	0	331516	0.00180983	0.00180983	0
rs77316548	1	119968159	6	6	0	331516	0.00180983	0.00180983	0
rs1341015	1	119981049	6	6	0	331516	0.00180983	0.00180983	0
rs2050893	1	119987158	6	6	0	331516	0.00180983	0.00180983	0
rs17023709	1	119992077	0	0	0	331552	0	0	0
rs7528420	1	119994095	6	6	0	331516	0.00180983	0.00180983	0
rs35065501	1	119997068	6	6	0	331516	0.00180983	0.00180983	0
rs61809625	1	119999642	6	6	0	331516	0.00180983	0.00180983	0
rs114342108	1	120005490	6	6	0	331516	0.00180983	0.00180983	0
rs11584793	1	120008136	6	6	0	331516	0.00180983	0.00180983	0
rs74113578	1	120010279	6	6	0	331516	0.00180983	0.00180983	0
rs79300178	1	120021508	6	6	0	331516	0.00180983	0.00180983	0
rs6686779	1	120033087	6	6	0	331516	0.00180983	0.00180983	0
rs116698774	1	120039226	6	6	0	331516	0.00180983	0.00180983	0
rs77336936	1	120047960	0	0	0	331552	0	0	0
rs6428829	1	120054741	6	6	0	331516	0.00180983	0.00180983	0
rs6205	1	120057002	6	6	0	331516	0.00180983	0.00180983	0
rs11581942	1	120059946	6	6	0	331516	0.00180983	0.00180983	0
rs78745072	1	120075762	6	6	0	331516	0.00180983	0.00180983	0
rs4659191	1	120076085	6	6	0	331516	0.00180983	0.00180983	0
rs114650940	1	120077512	6	6	0	331516	0.00180983	0.00180983	0
rs6697100	1	120094960	6	6	0	331516	0.00180983	0.00180983	0
rs34291690	1	120099137	6	6	0	331516	0.00180983	0.00180983	0
rs76821934	1	120102172	0	0	0	331552	0	0	0
rs10802113	1	120111002	6	6	0	331516	0.00180983	0.00180983	0
rs77881858	1	120113578	6	6	0	331516	0.00180983	0.00180983	0
rs114025407	1	120113934	6	6	0	331516	0.00180983	0.00180983	0
rs12134798	1	120115384	6	6	0	331516	0.00180983	0.00180983	0
rs10802114	1	120115654	6	6	0	331516	0.00180983	0.00180983	0
rs61808510	1	120116433	6	6	0	331516	0.00180983	0.00180983	0
rs6428833	1	120123179	6	6	0	331516	0.00180983	0.00180983	0
rs7551417	1	120124350	6	6	0	331516	0.00180983	0.00180983	0
rs4659014	1	120127497	6	6	0	331516	0.00180983	0.00180983	0
rs10923867	1	120127818	6	6	0	331516	0.00180983	0.00180983	0
rs55795406	1	120128099	6	6	0	331516	0.00180983	0.00180983	0
rs4481896	1	120131516	6	6	0	331516	0.00180983	0.00180983	0
rs114711020	1	120134599	6	6	0	331516	0.00180983	0.00180983	0
rs78458351	1	120136721	6	6	0	331516	0.00180983	0.00180983	0
rs1923025	1	120138083	6	6	0	331516	0.00180983	0.00180983	0
rs10923871	1	120138151	6	6	0	331516	0.00180983	0.00180983	0
rs7517247	1	120138388	6	6	0	331516	0.00180983	0.00180983	0
rs61808533	1	120146656	7	7	0	331515	0.00211147	0.00211147	0
rs116643904	1	120147893	7	7	0	331515	0.00211147	0.00211147	0
rs116838241	1	120148707	7	7	0	331515	0.00211147	0.00211147	0
rs10923875	1	120150949	7	7	0	331515	0.00211147	0.00211147	0
rs41276622	1	120162587	7	7	0	331515	0.00211147	0.00211147	0
rs10737756	1	120163247	7	7	0	331515	0.00211147	0.00211147	0
rs35922771	1	120163675	7	7	0	331515	0.00211147	0.00211147	0
rs115467558	1	120163899	7	7	0	331515	0.00211147	0.00211147	0
rs10802127	1	120169052	7	7	0	331515	0.00211147	0.00211147	0
rs4659222	1	120169137	7	7	0	331515	0.00211147	0.00211147	0
rs12067381	1	120169199	7	7	0	331515	0.00211147	0.00211147	0
rs114915501	1	120170684	7	7	0	331515	0.00211147	0.00211147	0
rs347904	1	120177620	7	7	0	331515	0.00211147	0.00211147	0
rs347905	1	120180034	7	7	0	331515	0.00211147	0.00211147	0
rs116007468	1	120190021	7	7	0	331515	0.00211147	0.00211147	0
rs79900295	1	120194473	7	7	0	331515	0.00211147	0.00211147	0
rs454510	1	120195042	7	7	0	331515	0.00211147	0.00211147	0
rs114910647	1	120210059	7	7	0	331515	0.00211147	0.00211147	0
rs639761	1	120217558	7	7	0	331515	0.00211147	0.00211147	0
rs75292191	1	120218508	7	7	0	331515	0.00211147	0.00211147	0
rs12146074	1	120227327	7	7	0	331515	0.00211147	0.00211147	0
rs12127451	1	120227630	7	7	0	331515	0.00211147	0.00211147	0
rs12127605	1	120228184	7	7	0	331515	0.00211147	0.00211147	0
rs1406917	1	120232281	7	7	0	331515	0.00211147	0.00211147	0
rs79542705	1	120233112	7	7	0	331515	0.00211147	0.00211147	0
rs10923888	1	120246938	7	7	0	331515	0.00211147	0.00211147	0
rs477992	1	120257576	7	7	0	331515	0.00211147	0.00211147	0
rs942835	1	120263018	7	7	0	331515	0.00211147	0.00211147	0
rs10923893	1	120267220	7	7	0	331515	0.00211147	0.00211147	0
Affx-86891831	1	120269520	7	7	0	331515	0.00211147	0.00211147	0
rs12094392	1	120273909	7	7	0	331515	0.00211147	0.00211147	0
rs2246410	1	120274455	7	7	0	331515	0.00211147	0.00211147	0
rs139063843	1	120277956	7	7	0	331515	0.00211147	0.00211147	0
rs518027	1	120278487	7	7	0	331515	0.00211147	0.00211147	0
rs201298102	1	120283048	7	7	0	331515	0.00211147	0.00211147	0
Affx-89020898	1	120286532	7	7	0	331515	0.00211147	0.00211147	0
rs17258425	1	120286863	7	7	0	331515	0.00211147	0.00211147	0
rs2241868	1	120293169	7	7	0	331515	0.00211147	0.00211147	0
rs76773981	1	120293430	7	7	0	331515	0.00211147	0.00211147	0
rs668156	1	120293568	7	7	0	331515	0.00211147	0.00211147	0
rs137852637	1	120295927	7	7	0	331515	0.00211147	0.00211147	0
Affx-80268290	1	120298104	7	7	0	331515	0.00211147	0.00211147	0
rs17186247	1	120299060	7	7	0	331515	0.00211147	0.00211147	0
rs137852638	1	120302538	7	7	0	331515	0.00211147	0.00211147	0
Affx-80268291	1	120302540	7	7	0	331515	0.00211147	0.00211147	0
rs111972115	1	120305514	7	7	0	331515	0.00211147	0.00211147	0
rs2843020	1	120307560	7	7	0	331515	0.00211147	0.00211147	0
rs3790696	1	120309148	7	7	0	331515	0.00211147	0.00211147	0
rs144004292	1	120311442	7	7	0	331515	0.00211147	0.00211147	0
rs114509131	1	120312782	7	7	0	331515	0.00211147	0.00211147	0
rs2582790	1	120314849	7	7	0	331515	0.00211147	0.00211147	0
rs17024241	1	120317064	0	0	0	331552	0	0	0
rs17024256	1	120328707	6	6	0	331516	0.00180983	0.00180983	0
rs1163548	1	120335806	6	6	0	331516	0.00180983	0.00180983	0
rs1052972	1	120336785	6	6	0	331516	0.00180983	0.00180983	0
rs77223842	1	120337954	6	6	0	331516	0.00180983	0.00180983	0
rs10802137	1	120338776	6	6	0	331516	0.00180983	0.00180983	0
rs2282402	1	120344880	6	6	0	331516	0.00180983	0.00180983	0
rs17024293	1	120345451	6	6	0	331516	0.00180983	0.00180983	0
rs12739869	1	120345596	6	6	0	331516	0.00180983	0.00180983	0
rs947269	1	120347136	6	6	0	331516	0.00180983	0.00180983	0
rs7512994	1	120347239	6	6	0	331516	0.00180983	0.00180983	0
rs12095466	1	120347430	6	6	0	331516	0.00180983	0.00180983	0
rs2031401	1	120347632	6	6	0	331516	0.00180983	0.00180983	0
rs72695200	1	120350386	6	6	0	331516	0.00180983	0.00180983	0
rs2298069	1	120354019	6	6	0	331516	0.00180983	0.00180983	0
rs10494232	1	120358750	7	6	1	331515	0.00211147	0.00180983	0.000301639
rs79795228	1	120359286	7	6	1	331515	0.00211147	0.00180983	0.000301639
rs12745055	1	120376580	7	6	1	331515	0.00211147	0.00180983	0.000301639
rs10158202	1	120378615	7	6	1	331515	0.00211147	0.00180983	0.000301639
rs3009182	1	120378678	7	6	1	331515	0.00211147	0.00180983	0.000301639
rs76727176	1	120378772	7	6	1	331515	0.00211147	0.00180983	0.000301639
rs116159487	1	120379011	7	6	1	331515	0.00211147	0.00180983	0.000301639
rs115348036	1	120379932	7	6	1	331515	0.00211147	0.00180983	0.000301639
rs61789693	1	120381846	7	6	1	331515	0.00211147	0.00180983	0.000301639
rs140014891	1	120384066	7	6	1	331515	0.00211147	0.00180983	0.000301639
rs183775485	1	120384104	7	6	1	331515	0.00211147	0.00180983	0.000301639
rs78204967	1	120384162	7	6	1	331515	0.00211147	0.00180983	0.000301639
rs12068863	1	120386922	7	6	1	331515	0.00211147	0.00180983	0.000301639
rs72697218	1	120396298	7	6	1	331515	0.00211147	0.00180983	0.000301639
rs79775675	1	120405606	7	6	1	331515	0.00211147	0.00180983	0.000301639
rs77923202	1	120410436	0	0	0	331552	0	0	0
rs17186323	1	120413071	7	6	1	331515	0.00211147	0.00180983	0.000301639
rs79460646	1	120420260	7	6	1	331515	0.00211147	0.00180983	0.000301639
rs10923920	1	120421604	7	6	1	331515	0.00211147	0.00180983	0.000301639
rs79649273	1	120425279	7	6	1	331515	0.00211147	0.00180983	0.000301639
rs4659247	1	120425404	7	6	1	331515	0.00211147	0.00180983	0.000301639
rs2793837	1	120428635	7	6	1	331515	0.00211147	0.00180983	0.000301639
rs75173717	1	120430326	7	6	1	331515	0.00211147	0.00180983	0.000301639
rs78073184	1	120430876	7	6	1	331515	0.00211147	0.00180983	0.000301639
rs77961682	1	120431343	7	6	1	331515	0.00211147	0.00180983	0.000301639
rs12075536	1	120435771	7	6	1	331515	0.00211147	0.00180983	0.000301639
rs115551394	1	120436918	7	6	1	331515	0.00211147	0.00180983	0.000301639
rs141186333	1	120437809	6	5	1	331516	0.00180983	0.0015082	0.000301639
rs2641348	1	120437884	6	5	1	331516	0.00180983	0.0015082	0.000301639
rs41276634	1	120438295	6	5	1	331516	0.00180983	0.0015082	0.000301639
rs147294252	1	120438577	6	5	1	331516	0.00180983	0.0015082	0.000301639
rs41276636	1	120438827	6	5	1	331516	0.00180983	0.0015082	0.000301639
rs76686822	1	120441885	6	5	1	331516	0.00180983	0.0015082	0.000301639
rs115640286	1	120444009	6	5	1	331516	0.00180983	0.0015082	0.000301639
rs947273	1	120451352	6	5	1	331516	0.00180983	0.0015082	0.000301639
rs35586704	1	120458122	6	5	1	331516	0.00180983	0.0015082	0.000301639
rs75831573	1	120458270	6	5	1	331516	0.00180983	0.0015082	0.000301639
rs150516342	1	120459122	6	5	1	331516	0.00180983	0.0015082	0.000301639
rs143236410	1	120459251	6	5	1	331516	0.00180983	0.0015082	0.000301639
rs17258558	1	120461536	0	0	0	331552	0	0	0
rs17258579	1	120469077	6	5	1	331516	0.00180983	0.0015082	0.000301639
rs118188023	1	120469122	6	5	1	331516	0.00180983	0.0015082	0.000301639
rs61752484	1	120469147	6	5	1	331516	0.00180983	0.0015082	0.000301639
rs4659248	1	120474899	6	5	1	331516	0.00180983	0.0015082	0.000301639
rs147223770	1	120478125	6	5	1	331516	0.00180983	0.0015082	0.000301639
rs7543643	1	120480583	6	5	1	331516	0.00180983	0.0015082	0.000301639
rs74338522	1	120489877	6	5	1	331516	0.00180983	0.0015082	0.000301639
rs140311741	1	120506308	6	5	1	331516	0.00180983	0.0015082	0.000301639
rs77801324	1	120507018	6	5	1	331516	0.00180983	0.0015082	0.000301639
rs17024584	1	120511386	6	5	1	331516	0.00180983	0.0015082	0.000301639
rs77542178	1	120515032	6	5	1	331516	0.00180983	0.0015082	0.000301639
rs10923931	1	120517959	6	5	1	331516	0.00180983	0.0015082	0.000301639
rs116567297	1	120524331	6	5	1	331516	0.00180983	0.0015082	0.000301639
rs116062645	1	120525480	6	5	1	331516	0.00180983	0.0015082	0.000301639
rs114417357	1	120527681	0	0	0	331552	0	0	0
rs76863659	1	120531321	6	5	1	331516	0.00180983	0.0015082	0.000301639
rs111334782	1	120608422	3	2	1	331519	0.000904917	0.000603278	0.000301639
rs56267751	1	120656523	3	2	1	331519	0.000904917	0.000603278	0.000301639
rs149903856	1	120681000	3	2	1	331519	0.000904917	0.000603278	0.000301639
rs4649801	1	120687115	3	2	1	331519	0.000904917	0.000603278	0.000301639
rs61789907	1	120693210	3	2	1	331519	0.000904917	0.000603278	0.000301639
rs78105048	1	120854528	2	1	1	331520	0.000603278	0.000301639	0.000301639
rs146627141	1	120867147	2	1	1	331520	0.000603278	0.000301639	0.000301639
rs144715521	1	120872515	2	1	1	331520	0.000603278	0.000301639	0.000301639
rs115198068	1	120906102	2	1	1	331520	0.000603278	0.000301639	0.000301639
rs55806851	1	120918861	2	1	1	331520	0.000603278	0.000301639	0.000301639
rs149651017	1	120927160	2	1	1	331520	0.000603278	0.000301639	0.000301639
rs148290064	1	120930088	2	1	1	331520	0.000603278	0.000301639	0.000301639
rs149452988	1	120930173	2	1	1	331520	0.000603278	0.000301639	0.000301639
rs200153581	1	120934449	2	1	1	331520	0.000603278	0.000301639	0.000301639
rs115064704	1	121160505	1	1	0	331521	0.000301639	0.000301639	0
rs4240824	1	121184999	1	1	0	331521	0.000301639	0.000301639	0
rs56266123	1	121188655	1	1	0	331521	0.000301639	0.000301639	0
rs114845386	1	121191797	0	0	0	331552	0	0	0
rs118046298	1	121194819	1	1	0	331521	0.000301639	0.000301639	0
rs61803643	1	121196877	1	1	0	331521	0.000301639	0.000301639	0
rs6600671	1	121200490	1	1	0	331521	0.000301639	0.000301639	0
rs145368283	1	121200854	1	1	0	331521	0.000301639	0.000301639	0
rs4147001	1	121236110	1	1	0	331521	0.000301639	0.000301639	0
rs114500301	1	121258273	1	1	0	331521	0.000301639	0.000301639	0
rs17842561	1	121267173	1	1	0	331521	0.000301639	0.000301639	0
rs115706173	1	121280485	1	1	0	331521	0.000301639	0.000301639	0
rs11249433	1	121280613	1	1	0	331521	0.000301639	0.000301639	0
rs72699833	1	121281487	1	1	0	331521	0.000301639	0.000301639	0
rs114642204	1	121299507	1	1	0	331521	0.000301639	0.000301639	0
rs116699707	1	121301729	1	1	0	331521	0.000301639	0.000301639	0
rs115966809	1	121306567	1	1	0	331521	0.000301639	0.000301639	0
rs78847106	1	121311667	1	1	0	331521	0.000301639	0.000301639	0
rs28656969	1	121330376	0	0	0	331552	0	0	0
rs114551810	1	121330717	0	0	0	331552	0	0	0
rs114414833	1	121331935	0	0	0	331552	0	0	0
rs74695580	1	121347299	0	0	0	331552	0	0	0
rs12750640	1	121347754	0	0	0	331552	0	0	0
rs12733576	1	121347829	0	0	0	331552	0	0	0
rs1851250	1	121349358	0	0	0	331552	0	0	0
rs117266606	1	121475791	0	0	0	331552	0	0	0
rs147887611	1	143199864	0	0	0	331552	0	0	0
rs11582530	1	143670851	0	0	0	331552	0	0	0
rs148974023	1	143767646	0	0	0	331552	0	0	0
Affx-80268296	1	143906115	0	0	0	331552	0	0	0
rs188201980	1	144021214	0	0	0	331552	0	0	0
rs12407184	1	144534025	1	1	0	331521	0.000301639	0.000301639	0
rs117817481	1	144553648	1	1	0	331521	0.000301639	0.000301639	0
rs112145593	1	144570962	1	1	0	331521	0.000301639	0.000301639	0
rs141646152	1	144594393	1	1	0	331521	0.000301639	0.000301639	0
rs72701814	1	144674900	1	1	0	331521	0.000301639	0.000301639	0
rs138524629	1	144682096	1	1	0	331521	0.000301639	0.000301639	0
rs9424680	1	144813755	4	4	0	331518	0.00120656	0.00120656	0
rs201767679	1	144814705	4	4	0	331518	0.00120656	0.00120656	0
rs114576842	1	144828764	4	4	0	331518	0.00120656	0.00120656	0
rs78667364	1	144828784	4	4	0	331518	0.00120656	0.00120656	0
rs151058495	1	144854565	4	4	0	331518	0.00120656	0.00120656	0
rs150294397	1	144856941	4	4	0	331518	0.00120656	0.00120656	0
rs149046780	1	144856944	4	4	0	331518	0.00120656	0.00120656	0
rs111880480	1	144859889	4	4	0	331518	0.00120656	0.00120656	0
rs138585606	1	144859987	4	4	0	331518	0.00120656	0.00120656	0
rs145618115	1	144863360	4	4	0	331518	0.00120656	0.00120656	0
rs139257887	1	144864277	4	4	0	331518	0.00120656	0.00120656	0
rs144059949	1	144866600	4	4	0	331518	0.00120656	0.00120656	0
rs201187446	1	144866601	4	4	0	331518	0.00120656	0.00120656	0
rs677338	1	144868350	4	4	0	331518	0.00120656	0.00120656	0
rs140487163	1	144871837	4	4	0	331518	0.00120656	0.00120656	0
rs11341221	1	144873962	4	4	0	331518	0.00120656	0.00120656	0
rs1778155	1	144874815	4	4	0	331518	0.00120656	0.00120656	0
rs71664005	1	144875979	4	4	0	331518	0.00120656	0.00120656	0
rs148523430	1	144877255	4	4	0	331518	0.00120656	0.00120656	0
rs137872268	1	144879054	4	4	0	331518	0.00120656	0.00120656	0
rs113467089	1	144879485	4	4	0	331518	0.00120656	0.00120656	0
rs143610603	1	144879497	4	4	0	331518	0.00120656	0.00120656	0
rs1747960	1	144880814	4	4	0	331518	0.00120656	0.00120656	0
rs147815016	1	144881463	4	4	0	331518	0.00120656	0.00120656	0
rs138083036	1	144881547	4	4	0	331518	0.00120656	0.00120656	0
rs2762877	1	144881583	4	4	0	331518	0.00120656	0.00120656	0
rs611160	1	144894611	5	5	0	331517	0.0015082	0.0015082	0
rs12124527	1	144896319	5	5	0	331517	0.0015082	0.0015082	0
rs17346765	1	144901893	6	6	0	331516	0.00180983	0.00180983	0
rs34341576	1	144901955	6	6	0	331516	0.00180983	0.00180983	0
Affx-80268302	1	144909883	6	6	0	331516	0.00180983	0.00180983	0
rs1628172	1	144912153	6	6	0	331516	0.00180983	0.00180983	0
rs138598077	1	144912191	6	6	0	331516	0.00180983	0.00180983	0
rs1698683	1	144916676	6	6	0	331516	0.00180983	0.00180983	0
rs71664015	1	144921924	6	6	0	331516	0.00180983	0.00180983	0
Affx-80213375	1	144922249	6	6	0	331516	0.00180983	0.00180983	0
rs147451175	1	144922252	6	6	0	331516	0.00180983	0.00180983	0
rs2455994	1	144922523	6	6	0	331516	0.00180983	0.00180983	0
rs146001390	1	144930802	7	7	0	331515	0.00211147	0.00211147	0
rs148924158	1	144930816	7	7	0	331515	0.00211147	0.00211147	0
rs41315685	1	144931461	7	7	0	331515	0.00211147	0.00211147	0
Affx-80213379	1	144931471	7	7	0	331515	0.00211147	0.00211147	0
rs2762744	1	144931581	7	7	0	331515	0.00211147	0.00211147	0
Affx-5143390	1	144945033	7	7	0	331515	0.00211147	0.00211147	0
rs146152526	1	144955255	7	7	0	331515	0.00211147	0.00211147	0
rs10910678	1	144961063	8	8	0	331514	0.00241311	0.00241311	0
rs146993928	1	144994670	9	9	0	331513	0.00271475	0.00271475	0
rs139957143	1	145015937	9	9	0	331513	0.00271475	0.00271475	0
rs28653495	1	145092966	13	13	0	331509	0.00392131	0.00392131	0
rs72701825	1	145093015	13	13	0	331509	0.00392131	0.00392131	0
rs28758781	1	145094900	13	13	0	331509	0.00392131	0.00392131	0
Affx-80213382	1	145104022	13	13	0	331509	0.00392131	0.00392131	0
rs2590131	1	145112414	13	13	0	331509	0.00392131	0.00392131	0
rs200742331	1	145112468	13	13	0	331509	0.00392131	0.00392131	0
rs199848085	1	145115783	13	13	0	331509	0.00392131	0.00392131	0
rs201239485	1	145115792	13	13	0	331509	0.00392131	0.00392131	0
rs3863710	1	145209142	19	19	0	331503	0.00573114	0.00573114	0
rs4649852	1	145281656	31	30	1	331491	0.00935081	0.00904917	0.000301639
Affx-89025590	1	145292805	31	30	1	331491	0.00935081	0.00904917	0.000301639
rs6671335	1	145293490	31	30	1	331491	0.00935081	0.00904917	0.000301639
rs9424702	1	145295017	31	30	1	331491	0.00935081	0.00904917	0.000301639
Affx-89015127	1	145299880	31	30	1	331491	0.00935081	0.00904917	0.000301639
rs202002098	1	145303917	33	31	2	331489	0.00995409	0.00935081	0.000603278
rs116110276	1	145312206	34	32	2	331488	0.0102557	0.00965245	0.000603278
rs201638494	1	145368664	116	91	25	331406	0.0349901	0.0274492	0.00754098
rs12086156	1	145383239	182	123	59	331340	0.0548983	0.0371016	0.0177967
rs2992020	1	145388137	189	125	64	331333	0.0570098	0.0377049	0.0193049
rs10797649	1	145394955	196	131	65	331326	0.0591213	0.0395147	0.0196065
rs16827043	1	145395440	196	131	65	331326	0.0591213	0.0395147	0.0196065
rs12091564	1	145395604	196	131	65	331326	0.0591213	0.0395147	0.0196065
rs7536830	1	145397947	198	133	65	331324	0.0597245	0.040118	0.0196065
rs6424376	1	145401928	210	143	67	331312	0.0633442	0.0431344	0.0202098
rs73004658	1	145409855	273	206	67	331249	0.0823475	0.0621377	0.0202098
rs56025621	1	145415273	316	249	67	331206	0.095318	0.0751081	0.0202098
Affx-89010343	1	145415675	324	257	67	331198	0.0977311	0.0775213	0.0202098
rs10218795	1	145416056	329	262	67	331193	0.0992393	0.0790294	0.0202098
rs74315325	1	145416320	331	264	67	331191	0.0998425	0.0796327	0.0202098
rs143496559	1	145416559	332	265	67	331190	0.100144	0.0799344	0.0202098
rs74315323	1	145416614	332	265	67	331190	0.100144	0.0799344	0.0202098
rs79906727	1	145420676	338	271	67	331184	0.101954	0.0817442	0.0202098
rs4970862	1	145421477	338	271	67	331184	0.101954	0.0817442	0.0202098
rs72701860	1	145427921	340	274	66	331182	0.102557	0.0826491	0.0199082
rs72701863	1	145434148	341	276	65	331181	0.102859	0.0832524	0.0196065
rs17221744	1	145437310	341	276	65	331181	0.102859	0.0832524	0.0196065
rs16827243	1	145438067	341	276	65	331181	0.102859	0.0832524	0.0196065
Affx-89005063	1	145439846	341	276	65	331181	0.102859	0.0832524	0.0196065
rs34791738	1	145440086	341	276	65	331181	0.102859	0.0832524	0.0196065
Affx-80268308	1	145440104	341	276	65	331181	0.102859	0.0832524	0.0196065
rs150987946	1	145440991	341	276	65	331181	0.102859	0.0832524	0.0196065
rs7211	1	145441620	341	276	65	331181	0.102859	0.0832524	0.0196065
rs4636400	1	145444556	342	277	65	331180	0.103161	0.083554	0.0196065
rs116591038	1	145446215	342	277	65	331180	0.103161	0.083554	0.0196065
rs833941	1	145451150	343	278	65	331179	0.103462	0.0838557	0.0196065
Affx-89017620	1	145457050	343	278	65	331179	0.103462	0.0838557	0.0196065
Affx-89021603	1	145457243	343	278	65	331179	0.103462	0.0838557	0.0196065
rs114711577	1	145461766	344	279	65	331178	0.103764	0.0841573	0.0196065
rs9424932	1	145466093	344	279	65	331178	0.103764	0.0841573	0.0196065
rs76791266	1	145466572	344	279	65	331178	0.103764	0.0841573	0.0196065
rs704984	1	145471191	344	279	65	331178	0.103764	0.0841573	0.0196065
rs111540919	1	145472788	344	279	65	331178	0.103764	0.0841573	0.0196065
rs115872596	1	145475242	344	279	65	331178	0.103764	0.0841573	0.0196065
rs113404160	1	145477223	344	279	65	331178	0.103764	0.0841573	0.0196065
rs114420369	1	145481434	345	280	65	331177	0.104065	0.0844589	0.0196065
rs11580710	1	145489716	346	281	65	331176	0.104367	0.0847606	0.0196065
Affx-80209576	1	145492316	346	281	65	331176	0.104367	0.0847606	0.0196065
rs4970850	1	145507253	347	282	65	331175	0.104669	0.0850622	0.0196065
rs41302087	1	145515287	348	282	66	331174	0.10497	0.0850622	0.0199082
rs59239635	1	145518297	348	282	66	331174	0.10497	0.0850622	0.0199082
rs114905374	1	145524224	348	282	66	331174	0.10497	0.0850622	0.0199082
rs191112048	1	145528037	348	282	66	331174	0.10497	0.0850622	0.0199082
rs74119688	1	145530254	348	282	66	331174	0.10497	0.0850622	0.0199082
rs146565671	1	145530939	348	282	66	331174	0.10497	0.0850622	0.0199082
rs140344269	1	145530980	348	282	66	331174	0.10497	0.0850622	0.0199082
rs149782072	1	145531015	348	282	66	331174	0.10497	0.0850622	0.0199082
rs11590105	1	145533175	348	282	66	331174	0.10497	0.0850622	0.0199082
rs142042030	1	145533551	348	282	66	331174	0.10497	0.0850622	0.0199082
rs4970851	1	145535611	349	283	66	331173	0.105272	0.0853639	0.0199082
Affx-80213397	1	145535817	349	283	66	331173	0.105272	0.0853639	0.0199082
rs35515885	1	145536012	349	283	66	331173	0.105272	0.0853639	0.0199082
rs2274616	1	145536082	349	283	66	331173	0.105272	0.0853639	0.0199082
rs145538014	1	145537455	349	283	66	331173	0.105272	0.0853639	0.0199082
rs116524970	1	145537513	349	283	66	331173	0.105272	0.0853639	0.0199082
rs2274615	1	145538139	349	283	66	331173	0.105272	0.0853639	0.0199082
rs148611231	1	145538980	349	283	66	331173	0.105272	0.0853639	0.0199082
rs142193785	1	145541479	349	283	66	331173	0.105272	0.0853639	0.0199082
Affx-80213400	1	145541541	349	283	66	331173	0.105272	0.0853639	0.0199082
rs149974356	1	145541827	349	283	66	331173	0.105272	0.0853639	0.0199082
rs75496347	1	145542255	349	283	66	331173	0.105272	0.0853639	0.0199082
rs142018351	1	145542273	349	283	66	331173	0.105272	0.0853639	0.0199082
rs2282014	1	145542281	349	283	66	331173	0.105272	0.0853639	0.0199082
rs77450491	1	145543709	349	283	66	331173	0.105272	0.0853639	0.0199082
rs200164348	1	145549328	349	283	66	331173	0.105272	0.0853639	0.0199082
rs720899	1	145550922	349	283	66	331173	0.105272	0.0853639	0.0199082
rs10494240	1	145551515	349	283	66	331173	0.105272	0.0853639	0.0199082
rs141350599	1	145555699	349	283	66	331173	0.105272	0.0853639	0.0199082
rs140020364	1	145555823	349	283	66	331173	0.105272	0.0853639	0.0199082
rs11591182	1	145555901	349	283	66	331173	0.105272	0.0853639	0.0199082
rs76255063	1	145556145	349	283	66	331173	0.105272	0.0853639	0.0199082
rs201316057	1	145558265	349	283	66	331173	0.105272	0.0853639	0.0199082
rs17352281	1	145558824	349	283	66	331173	0.105272	0.0853639	0.0199082
rs138703494	1	145558835	349	283	66	331173	0.105272	0.0853639	0.0199082
Affx-80213406	1	145558904	349	283	66	331173	0.105272	0.0853639	0.0199082
rs140649041	1	145560101	349	283	66	331173	0.105272	0.0853639	0.0199082
rs149985268	1	145560893	349	283	66	331173	0.105272	0.0853639	0.0199082
rs41296196	1	145560918	349	283	66	331173	0.105272	0.0853639	0.0199082
rs41315699	1	145561008	349	283	66	331173	0.105272	0.0853639	0.0199082
rs149063609	1	145561218	349	283	66	331173	0.105272	0.0853639	0.0199082
rs6670984	1	145561594	349	283	66	331173	0.105272	0.0853639	0.0199082
rs139983363	1	145561730	349	283	66	331173	0.105272	0.0853639	0.0199082
Affx-80291068	1	145561836	349	283	66	331173	0.105272	0.0853639	0.0199082
Affx-89015894	1	145561837	349	283	66	331173	0.105272	0.0853639	0.0199082
Affx-89007150	1	145561882	349	283	66	331173	0.105272	0.0853639	0.0199082
rs41315701	1	145562087	349	283	66	331173	0.105272	0.0853639	0.0199082
rs11579366	1	145562293	349	283	66	331173	0.105272	0.0853639	0.0199082
Affx-80268318	1	145562492	349	283	66	331173	0.105272	0.0853639	0.0199082
rs146166584	1	145562503	349	283	66	331173	0.105272	0.0853639	0.0199082
rs147055033	1	145562532	349	283	66	331173	0.105272	0.0853639	0.0199082
rs148620847	1	145563011	349	283	66	331173	0.105272	0.0853639	0.0199082
rs149753769	1	145563082	349	283	66	331173	0.105272	0.0853639	0.0199082
rs10910825	1	145563516	349	283	66	331173	0.105272	0.0853639	0.0199082
rs1819347	1	145566535	349	283	66	331173	0.105272	0.0853639	0.0199082
rs45624331	1	145567008	349	283	66	331173	0.105272	0.0853639	0.0199082
rs4970856	1	145570627	349	283	66	331173	0.105272	0.0853639	0.0199082
rs116124754	1	145574977	348	283	65	331174	0.10497	0.0853639	0.0196065
rs12756687	1	145577585	348	283	65	331174	0.10497	0.0853639	0.0196065
rs112908941	1	145579864	348	283	65	331174	0.10497	0.0853639	0.0196065
rs17354559	1	145583938	348	283	65	331174	0.10497	0.0853639	0.0196065
rs143512851	1	145584531	348	283	65	331174	0.10497	0.0853639	0.0196065
Affx-80213417	1	145585422	348	283	65	331174	0.10497	0.0853639	0.0196065
Affx-80268320	1	145585527	348	283	65	331174	0.10497	0.0853639	0.0196065
rs199809125	1	145585595	348	283	65	331174	0.10497	0.0853639	0.0196065
rs17352344	1	145586048	348	283	65	331174	0.10497	0.0853639	0.0196065
rs1983954	1	145586309	348	283	65	331174	0.10497	0.0853639	0.0196065
Affx-89007586	1	145586670	348	283	65	331174	0.10497	0.0853639	0.0196065
rs149130451	1	145586680	348	283	65	331174	0.10497	0.0853639	0.0196065
Affx-80268321	1	145586862	348	283	65	331174	0.10497	0.0853639	0.0196065
rs10910830	1	145587540	348	283	65	331174	0.10497	0.0853639	0.0196065
Affx-80209416	1	145592761	342	277	65	331180	0.103161	0.083554	0.0196065
rs11589437	1	145594220	342	277	65	331180	0.103161	0.083554	0.0196065
rs137902713	1	145596903	339	274	65	331183	0.102256	0.0826491	0.0196065
Affx-80268323	1	145596999	339	274	65	331183	0.102256	0.0826491	0.0196065
rs139697925	1	145597025	339	274	65	331183	0.102256	0.0826491	0.0196065
rs9728345	1	145597417	339	274	65	331183	0.102256	0.0826491	0.0196065
Affx-89023986	1	145597549	339	274	65	331183	0.102256	0.0826491	0.0196065
rs11587821	1	145599038	339	274	65	331183	0.102256	0.0826491	0.0196065
rs10752826	1	145602791	339	274	65	331183	0.102256	0.0826491	0.0196065
rs72701898	1	145603359	339	274	65	331183	0.102256	0.0826491	0.0196065
rs4970859	1	145605318	339	274	65	331183	0.102256	0.0826491	0.0196065
rs116530280	1	145607035	339	274	65	331183	0.102256	0.0826491	0.0196065
rs115748902	1	145608556	339	274	65	331183	0.102256	0.0826491	0.0196065
rs143124077	1	145608635	339	274	65	331183	0.102256	0.0826491	0.0196065
rs116129062	1	145609619	339	274	65	331183	0.102256	0.0826491	0.0196065
rs4246521	1	145625979	366	260	106	331156	0.1104	0.0784262	0.0319737
rs12736138	1	145626119	368	260	108	331154	0.111003	0.0784262	0.032577
rs75246752	1	145630111	368	260	108	331154	0.111003	0.0784262	0.032577
rs9660042	1	145630800	367	259	108	331155	0.110702	0.0781245	0.032577
rs12724816	1	145639324	367	259	108	331155	0.110702	0.0781245	0.032577
rs79470906	1	145648996	362	254	108	331160	0.109193	0.0766163	0.032577
rs35364859	1	145651066	362	254	108	331160	0.109193	0.0766163	0.032577
rs12143826	1	145664437	357	249	108	331165	0.107685	0.0751081	0.032577
rs76215597	1	145676673	352	244	108	331170	0.106177	0.0735999	0.032577
rs116746633	1	145679352	352	244	108	331170	0.106177	0.0735999	0.032577
rs75203621	1	145684115	350	242	108	331172	0.105574	0.0729967	0.032577
rs77417901	1	145687770	346	238	108	331176	0.104367	0.0717901	0.032577
rs116531456	1	145692749	344	236	108	331178	0.103764	0.0711868	0.032577
rs79790602	1	145693503	344	236	108	331178	0.103764	0.0711868	0.032577
rs2231375	1	145696694	343	235	108	331179	0.103462	0.0708852	0.032577
rs3766526	1	145698637	343	235	108	331179	0.103462	0.0708852	0.032577
Affx-80268325	1	145698922	343	235	108	331179	0.103462	0.0708852	0.032577
rs148311134	1	145704167	340	232	108	331182	0.102557	0.0699803	0.032577
rs149851492	1	145704302	340	232	108	331182	0.102557	0.0699803	0.032577
rs72704261	1	145712647	326	218	108	331196	0.0983343	0.0657573	0.032577
rs72704267	1	145717179	320	212	108	331202	0.0965245	0.0639475	0.032577
rs78750145	1	145721297	314	206	108	331208	0.0947147	0.0621377	0.032577
rs1967017	1	145723645	306	198	108	331216	0.0923016	0.0597245	0.032577
rs12129861	1	145725689	302	194	108	331220	0.091095	0.058518	0.032577
rs1797052	1	145727683	299	191	108	331223	0.0901901	0.0576131	0.032577
rs79892086	1	145728262	299	191	108	331223	0.0901901	0.0576131	0.032577
rs1298954	1	145730160	295	187	108	331227	0.0889835	0.0564065	0.032577
rs72704275	1	145736652	284	176	108	331238	0.0856655	0.0530885	0.032577
rs72704277	1	145740514	258	157	101	331264	0.0778229	0.0473573	0.0304655
rs191362962	1	145747065	235	143	92	331287	0.0708852	0.0431344	0.0277508
rs148919265	1	145748503	212	142	70	331310	0.0639475	0.0428328	0.0211147
rs145727464	1	145752447	203	139	64	331319	0.0612327	0.0419278	0.0193049
rs138296787	1	145752479	203	139	64	331319	0.0612327	0.0419278	0.0193049
Affx-80291073	1	145761182	197	138	59	331325	0.0594229	0.0416262	0.0177967
Affx-80268327	1	145762211	197	138	59	331325	0.0594229	0.0416262	0.0177967
rs199877619	1	145765206	197	138	59	331325	0.0594229	0.0416262	0.0177967
rs35724622	1	145831160	150	94	56	331372	0.0452459	0.0283541	0.0168918
Affx-80291077	1	146035972	69	51	18	331453	0.0208131	0.0153836	0.0054295
rs201615164	1	146057292	70	51	19	331452	0.0211147	0.0153836	0.00573114
rs12128105	1	146472911	94	52	42	331428	0.0283541	0.0156852	0.0126688
rs56249088	1	146478785	109	61	48	331413	0.0328787	0.0184	0.0144787
rs55985558	1	146496661	152	75	77	331370	0.0458491	0.0226229	0.0232262
rs113128576	1	146496818	162	80	82	331360	0.0488655	0.0241311	0.0247344
rs12755379	1	146497779	168	81	87	331354	0.0506754	0.0244328	0.0262426
rs12040157	1	146498782	168	81	87	331354	0.0506754	0.0244328	0.0262426
rs112515921	1	146498912	168	81	87	331354	0.0506754	0.0244328	0.0262426
rs11240088	1	146498979	168	81	87	331354	0.0506754	0.0244328	0.0262426
rs4950330	1	146499777	168	81	87	331354	0.0506754	0.0244328	0.0262426
rs114434893	1	146501499	168	81	87	331354	0.0506754	0.0244328	0.0262426
rs12122100	1	146508934	169	82	87	331353	0.050977	0.0247344	0.0262426
rs1969869	1	146510112	169	82	87	331353	0.050977	0.0247344	0.0262426
rs1969870	1	146510198	169	82	87	331353	0.050977	0.0247344	0.0262426
rs12047213	1	146513184	169	82	87	331353	0.050977	0.0247344	0.0262426
rs4950483	1	146516128	170	83	87	331352	0.0512786	0.025036	0.0262426
rs113410786	1	146516486	170	83	87	331352	0.0512786	0.025036	0.0262426
rs671205	1	146522722	172	85	87	331350	0.0518819	0.0256393	0.0262426
rs2031481	1	146531022	173	86	87	331349	0.0521836	0.025941	0.0262426
rs524016	1	146532251	173	86	87	331349	0.0521836	0.025941	0.0262426
rs116836731	1	146535638	173	86	87	331349	0.0521836	0.025941	0.0262426
rs572109	1	146541719	176	89	87	331346	0.0530885	0.0268459	0.0262426
rs117202134	1	146541968	176	89	87	331346	0.0530885	0.0268459	0.0262426
rs12737860	1	146546343	176	89	87	331346	0.0530885	0.0268459	0.0262426
rs9633428	1	146548104	177	90	87	331345	0.0533901	0.0271475	0.0262426
rs493000	1	146549527	177	90	87	331345	0.0533901	0.0271475	0.0262426
rs116550431	1	146551319	177	90	87	331345	0.0533901	0.0271475	0.0262426
rs7514402	1	146555392	178	91	87	331344	0.0536918	0.0274492	0.0262426
rs77194826	1	146557680	178	91	87	331344	0.0536918	0.0274492	0.0262426
rs11239930	1	146560564	178	91	87	331344	0.0536918	0.0274492	0.0262426
Affx-89025591	1	146575766	188	101	87	331334	0.0567082	0.0304655	0.0262426
rs61838938	1	146577525	188	101	87	331334	0.0567082	0.0304655	0.0262426
rs60153055	1	146579168	188	101	87	331334	0.0567082	0.0304655	0.0262426
rs17355419	1	146581676	188	101	87	331334	0.0567082	0.0304655	0.0262426
rs12142743	1	146585620	188	101	87	331334	0.0567082	0.0304655	0.0262426
rs4950304	1	146588267	188	101	87	331334	0.0567082	0.0304655	0.0262426
rs79843446	1	146596026	190	103	87	331332	0.0573114	0.0310688	0.0262426
rs55799799	1	146601102	190	103	87	331332	0.0573114	0.0310688	0.0262426
rs61841669	1	146610492	190	103	87	331332	0.0573114	0.0310688	0.0262426
rs76852737	1	146624972	193	106	87	331329	0.0582163	0.0319737	0.0262426
rs79417474	1	146629691	194	107	87	331328	0.058518	0.0322754	0.0262426
rs76050707	1	146631800	194	107	87	331328	0.058518	0.0322754	0.0262426
rs1036852	1	146633933	194	107	87	331328	0.058518	0.0322754	0.0262426
rs76327000	1	146638960	195	108	87	331327	0.0588196	0.032577	0.0262426
rs78168126	1	146639664	195	108	87	331327	0.0588196	0.032577	0.0262426
rs34838459	1	146643580	195	108	87	331327	0.0588196	0.032577	0.0262426
rs78166327	1	146646374	195	108	87	331327	0.0588196	0.032577	0.0262426
rs72708526	1	146650007	195	108	87	331327	0.0588196	0.032577	0.0262426
rs72708554	1	146656097	199	112	87	331323	0.0600262	0.0337836	0.0262426
rs920682	1	146657523	199	112	87	331323	0.0600262	0.0337836	0.0262426
rs143837136	1	146658604	199	112	87	331323	0.0600262	0.0337836	0.0262426
rs72708573	1	146667227	201	114	87	331321	0.0606295	0.0343869	0.0262426
rs72708583	1	146669947	201	114	87	331321	0.0606295	0.0343869	0.0262426
rs17355830	1	146671073	202	115	87	331320	0.0609311	0.0346885	0.0262426
rs56134376	1	146672745	204	117	87	331318	0.0615344	0.0352918	0.0262426
Affx-80268332	1	146672848	204	117	87	331318	0.0615344	0.0352918	0.0262426
rs894469	1	146672906	204	117	87	331318	0.0615344	0.0352918	0.0262426
rs142335408	1	146672962	204	117	87	331318	0.0615344	0.0352918	0.0262426
rs200936105	1	146684060	205	118	87	331317	0.061836	0.0355934	0.0262426
rs58351438	1	146684095	205	118	87	331317	0.061836	0.0355934	0.0262426
rs6704497	1	146694247	205	118	87	331317	0.061836	0.0355934	0.0262426
rs2289575	1	146696955	205	118	87	331317	0.061836	0.0355934	0.0262426
rs12139680	1	146703737	205	118	87	331317	0.061836	0.0355934	0.0262426
rs11587707	1	146707186	205	118	87	331317	0.061836	0.0355934	0.0262426
rs7537703	1	146710162	205	118	87	331317	0.061836	0.0355934	0.0262426
rs11588753	1	146714427	205	118	87	331317	0.061836	0.0355934	0.0262426
rs200287122	1	146714436	205	118	87	331317	0.061836	0.0355934	0.0262426
rs12021645	1	146716517	210	119	91	331312	0.0633442	0.0358951	0.0274492
rs72691015	1	146716857	210	119	91	331312	0.0633442	0.0358951	0.0274492
rs72691021	1	146723739	210	119	91	331312	0.0633442	0.0358951	0.0274492
rs78131159	1	146725671	210	119	91	331312	0.0633442	0.0358951	0.0274492
Affx-52322057	1	146728162	210	119	91	331312	0.0633442	0.0358951	0.0274492
rs6593752	1	146729968	210	119	91	331312	0.0633442	0.0358951	0.0274492
rs116512874	1	146735965	210	119	91	331312	0.0633442	0.0358951	0.0274492
rs4950315	1	146736092	210	119	91	331312	0.0633442	0.0358951	0.0274492
rs148845749	1	146736111	210	119	91	331312	0.0633442	0.0358951	0.0274492
rs36008075	1	146736137	210	119	91	331312	0.0633442	0.0358951	0.0274492
rs17356233	1	146740502	210	119	91	331312	0.0633442	0.0358951	0.0274492
rs74636473	1	146740964	210	119	91	331312	0.0633442	0.0358951	0.0274492
rs10494244	1	146741598	210	119	91	331312	0.0633442	0.0358951	0.0274492
Affx-52346064	1	146742711	210	119	91	331312	0.0633442	0.0358951	0.0274492
rs113507179	1	146743184	210	119	91	331312	0.0633442	0.0358951	0.0274492
Affx-52110516	1	146747766	210	119	91	331312	0.0633442	0.0358951	0.0274492
rs72999651	1	146749752	210	119	91	331312	0.0633442	0.0358951	0.0274492
rs7547279	1	146751782	210	119	91	331312	0.0633442	0.0358951	0.0274492
Affx-80213454	1	146751866	210	119	91	331312	0.0633442	0.0358951	0.0274492
Affx-89024684	1	146757083	210	119	91	331312	0.0633442	0.0358951	0.0274492
rs139791996	1	146758054	210	119	91	331312	0.0633442	0.0358951	0.0274492
rs148289715	1	146759387	210	119	91	331312	0.0633442	0.0358951	0.0274492
rs10900333	1	146763089	210	119	91	331312	0.0633442	0.0358951	0.0274492
rs140537285	1	146765361	210	119	91	331312	0.0633442	0.0358951	0.0274492
rs148434783	1	146765379	210	119	91	331312	0.0633442	0.0358951	0.0274492
rs199773114	1	146766067	210	119	91	331312	0.0633442	0.0358951	0.0274492
rs71083827	1	146766069	210	119	91	331312	0.0633442	0.0358951	0.0274492
rs4950394	1	146767149	210	119	91	331312	0.0633442	0.0358951	0.0274492
rs11239982	1	146784645	210	119	91	331312	0.0633442	0.0358951	0.0274492
rs35618507	1	146786336	210	119	91	331312	0.0633442	0.0358951	0.0274492
rs11239984	1	146791729	210	119	91	331312	0.0633442	0.0358951	0.0274492
rs10900347	1	146800107	210	119	91	331312	0.0633442	0.0358951	0.0274492
rs72692963	1	146802821	210	119	91	331312	0.0633442	0.0358951	0.0274492
rs115304965	1	146803255	210	119	91	331312	0.0633442	0.0358951	0.0274492
rs11239989	1	146810218	210	119	91	331312	0.0633442	0.0358951	0.0274492
rs11239998	1	146821090	211	119	92	331311	0.0636459	0.0358951	0.0277508
rs78674015	1	146828670	211	119	92	331311	0.0636459	0.0358951	0.0277508
rs72694706	1	146835297	211	119	92	331311	0.0636459	0.0358951	0.0277508
rs115087733	1	146836257	211	119	92	331311	0.0636459	0.0358951	0.0277508
rs11240007	1	146837449	211	119	92	331311	0.0636459	0.0358951	0.0277508
rs4448568	1	146849017	211	119	92	331311	0.0636459	0.0358951	0.0277508
rs116795080	1	146851404	211	119	92	331311	0.0636459	0.0358951	0.0277508
rs4950322	1	146854836	211	119	92	331311	0.0636459	0.0358951	0.0277508
rs4950427	1	146862903	211	119	92	331311	0.0636459	0.0358951	0.0277508
rs7516165	1	146866418	211	119	92	331311	0.0636459	0.0358951	0.0277508
rs4612679	1	146872237	211	119	92	331311	0.0636459	0.0358951	0.0277508
rs58671552	1	146881266	211	119	92	331311	0.0636459	0.0358951	0.0277508
rs114497745	1	146885441	211	119	92	331311	0.0636459	0.0358951	0.0277508
rs75533653	1	146886988	211	119	92	331311	0.0636459	0.0358951	0.0277508
rs75224683	1	146887000	211	119	92	331311	0.0636459	0.0358951	0.0277508
rs4307607	1	146891408	211	119	92	331311	0.0636459	0.0358951	0.0277508
rs11240035	1	146891740	211	119	92	331311	0.0636459	0.0358951	0.0277508
rs4504949	1	146901677	212	120	92	331310	0.0639475	0.0361967	0.0277508
rs6672481	1	146910461	212	120	92	331310	0.0639475	0.0361967	0.0277508
rs2353958	1	146913370	212	120	92	331310	0.0639475	0.0361967	0.0277508
rs55679008	1	146919919	212	120	92	331310	0.0639475	0.0361967	0.0277508
rs75448312	1	146930509	213	121	92	331309	0.0642491	0.0364983	0.0277508
rs34074129	1	146933411	213	121	92	331309	0.0642491	0.0364983	0.0277508
rs73004079	1	146934557	212	121	91	331310	0.0639475	0.0364983	0.0274492
rs2262791	1	146938638	212	121	91	331310	0.0639475	0.0364983	0.0274492
rs75030846	1	146940398	212	121	91	331310	0.0639475	0.0364983	0.0274492
rs17160245	1	146948538	212	121	91	331310	0.0639475	0.0364983	0.0274492
rs75720617	1	146949699	212	121	91	331310	0.0639475	0.0364983	0.0274492
rs78935396	1	146951423	212	121	91	331310	0.0639475	0.0364983	0.0274492
rs4950445	1	146953869	212	121	91	331310	0.0639475	0.0364983	0.0274492
rs116421242	1	146955222	212	121	91	331310	0.0639475	0.0364983	0.0274492
rs967966	1	146963438	212	121	91	331310	0.0639475	0.0364983	0.0274492
rs17160256	1	146967196	212	121	91	331310	0.0639475	0.0364983	0.0274492
rs78978386	1	146967255	212	121	91	331310	0.0639475	0.0364983	0.0274492
rs75881013	1	146970699	212	121	91	331310	0.0639475	0.0364983	0.0274492
rs812611	1	146973512	211	121	90	331311	0.0636459	0.0364983	0.0271475
rs115153075	1	146978424	209	121	88	331313	0.0630426	0.0364983	0.0265442
rs17160322	1	146984515	208	120	88	331314	0.0627409	0.0361967	0.0265442
rs80242952	1	146988414	207	120	87	331315	0.0624393	0.0361967	0.0262426
rs623519	1	146989128	207	120	87	331315	0.0624393	0.0361967	0.0262426
rs72698227	1	146994158	207	120	87	331315	0.0624393	0.0361967	0.0262426
rs116160924	1	146994944	207	120	87	331315	0.0624393	0.0361967	0.0262426
rs11240075	1	146996800	207	120	87	331315	0.0624393	0.0361967	0.0262426
rs79810835	1	146999434	207	120	87	331315	0.0624393	0.0361967	0.0262426
rs17160340	1	146999835	207	120	87	331315	0.0624393	0.0361967	0.0262426
rs112391344	1	147000115	207	120	87	331315	0.0624393	0.0361967	0.0262426
rs11240076	1	147002022	207	120	87	331315	0.0624393	0.0361967	0.0262426
rs11579824	1	147002600	207	120	87	331315	0.0624393	0.0361967	0.0262426
rs116597601	1	147002690	207	120	87	331315	0.0624393	0.0361967	0.0262426
rs4950328	1	147004811	207	120	87	331315	0.0624393	0.0361967	0.0262426
rs78322971	1	147006103	207	120	87	331315	0.0624393	0.0361967	0.0262426
rs78300852	1	147010866	207	120	87	331315	0.0624393	0.0361967	0.0262426
rs4950460	1	147015179	207	120	87	331315	0.0624393	0.0361967	0.0262426
rs10494252	1	147016936	207	120	87	331315	0.0624393	0.0361967	0.0262426
rs594206	1	147020456	207	120	87	331315	0.0624393	0.0361967	0.0262426
rs76541373	1	147037444	207	120	87	331315	0.0624393	0.0361967	0.0262426
rs72698273	1	147038722	207	120	87	331315	0.0624393	0.0361967	0.0262426
rs2132440	1	147040075	207	120	87	331315	0.0624393	0.0361967	0.0262426
rs7523564	1	147040430	207	120	87	331315	0.0624393	0.0361967	0.0262426
rs115838075	1	147041838	207	120	87	331315	0.0624393	0.0361967	0.0262426
rs12731295	1	147044739	207	120	87	331315	0.0624393	0.0361967	0.0262426
rs79814755	1	147045830	207	120	87	331315	0.0624393	0.0361967	0.0262426
rs11240081	1	147049995	207	120	87	331315	0.0624393	0.0361967	0.0262426
rs61838383	1	147053440	207	120	87	331315	0.0624393	0.0361967	0.0262426
rs11240089	1	147060514	207	120	87	331315	0.0624393	0.0361967	0.0262426
rs11240090	1	147062406	207	120	87	331315	0.0624393	0.0361967	0.0262426
rs649001	1	147066272	207	120	87	331315	0.0624393	0.0361967	0.0262426
rs111631962	1	147069590	207	120	87	331315	0.0624393	0.0361967	0.0262426
rs7526407	1	147070609	207	120	87	331315	0.0624393	0.0361967	0.0262426
rs113085271	1	147070727	207	120	87	331315	0.0624393	0.0361967	0.0262426
rs114966499	1	147075966	207	120	87	331315	0.0624393	0.0361967	0.0262426
rs71620823	1	147077785	207	120	87	331315	0.0624393	0.0361967	0.0262426
rs76093248	1	147080763	207	120	87	331315	0.0624393	0.0361967	0.0262426
rs145723033	1	147084683	207	120	87	331315	0.0624393	0.0361967	0.0262426
rs41295833	1	147084965	207	120	87	331315	0.0624393	0.0361967	0.0262426
rs116161634	1	147088133	207	120	87	331315	0.0624393	0.0361967	0.0262426
rs142428017	1	147090866	207	120	87	331315	0.0624393	0.0361967	0.0262426
rs61751616	1	147090956	207	120	87	331315	0.0624393	0.0361967	0.0262426
rs3820129	1	147091972	207	120	87	331315	0.0624393	0.0361967	0.0262426
rs41295835	1	147092881	207	120	87	331315	0.0624393	0.0361967	0.0262426
rs142647046	1	147095727	207	120	87	331315	0.0624393	0.0361967	0.0262426
rs61751618	1	147096112	207	120	87	331315	0.0624393	0.0361967	0.0262426
Affx-52110559	1	147096153	207	120	87	331315	0.0624393	0.0361967	0.0262426
rs12129752	1	147099287	207	120	87	331315	0.0624393	0.0361967	0.0262426
rs17361839	1	147099688	207	120	87	331315	0.0624393	0.0361967	0.0262426
rs72700325	1	147100693	207	120	87	331315	0.0624393	0.0361967	0.0262426
rs117244562	1	147103692	207	120	87	331315	0.0624393	0.0361967	0.0262426
rs12409268	1	147104996	207	120	87	331315	0.0624393	0.0361967	0.0262426
rs78712378	1	147107250	207	120	87	331315	0.0624393	0.0361967	0.0262426
rs59438946	1	147117540	208	121	87	331314	0.0627409	0.0364983	0.0262426
rs1344	1	147119273	208	121	87	331314	0.0627409	0.0364983	0.0262426
rs114396949	1	147119308	208	121	87	331314	0.0627409	0.0364983	0.0262426
rs11577090	1	147122616	208	121	87	331314	0.0627409	0.0364983	0.0262426
rs2153463	1	147124310	208	121	87	331314	0.0627409	0.0364983	0.0262426
rs885239	1	147127602	208	121	87	331314	0.0627409	0.0364983	0.0262426
rs115723382	1	147130167	208	121	87	331314	0.0627409	0.0364983	0.0262426
rs143920833	1	147131553	208	121	87	331314	0.0627409	0.0364983	0.0262426
rs12025871	1	147135342	208	121	87	331314	0.0627409	0.0364983	0.0262426
rs11240100	1	147135590	208	121	87	331314	0.0627409	0.0364983	0.0262426
rs2185437	1	147138809	208	121	87	331314	0.0627409	0.0364983	0.0262426
rs74125744	1	147140519	208	121	87	331314	0.0627409	0.0364983	0.0262426
rs78546908	1	147147433	207	120	87	331315	0.0624393	0.0361967	0.0262426
rs75593889	1	147148880	207	120	87	331315	0.0624393	0.0361967	0.0262426
rs12122273	1	147149044	207	120	87	331315	0.0624393	0.0361967	0.0262426
rs6683166	1	147154297	207	120	87	331315	0.0624393	0.0361967	0.0262426
rs1001193	1	147166377	207	120	87	331315	0.0624393	0.0361967	0.0262426
rs11582163	1	147167854	207	120	87	331315	0.0624393	0.0361967	0.0262426
rs10793701	1	147172140	207	120	87	331315	0.0624393	0.0361967	0.0262426
rs76274235	1	147172857	207	120	87	331315	0.0624393	0.0361967	0.0262426
rs4950336	1	147174692	207	120	87	331315	0.0624393	0.0361967	0.0262426
rs7544237	1	147176269	207	120	87	331315	0.0624393	0.0361967	0.0262426
rs11590104	1	147184498	207	120	87	331315	0.0624393	0.0361967	0.0262426
rs116356156	1	147186165	207	120	87	331315	0.0624393	0.0361967	0.0262426
rs77941263	1	147189737	207	120	87	331315	0.0624393	0.0361967	0.0262426
rs78813183	1	147190745	207	120	87	331315	0.0624393	0.0361967	0.0262426
rs6593803	1	147205770	207	120	87	331315	0.0624393	0.0361967	0.0262426
rs56949110	1	147208134	207	120	87	331315	0.0624393	0.0361967	0.0262426
rs999095	1	147210227	207	120	87	331315	0.0624393	0.0361967	0.0262426
rs1342701	1	147210993	207	120	87	331315	0.0624393	0.0361967	0.0262426
rs116116308	1	147211541	207	120	87	331315	0.0624393	0.0361967	0.0262426
rs11240117	1	147217965	207	120	87	331315	0.0624393	0.0361967	0.0262426
rs6593808	1	147219250	207	120	87	331315	0.0624393	0.0361967	0.0262426
rs116039440	1	147222682	207	120	87	331315	0.0624393	0.0361967	0.0262426
rs115582704	1	147224422	207	120	87	331315	0.0624393	0.0361967	0.0262426
rs1891498	1	147226791	207	120	87	331315	0.0624393	0.0361967	0.0262426
rs148311482	1	147230554	207	120	87	331315	0.0624393	0.0361967	0.0262426
rs121434557	1	147231061	207	120	87	331315	0.0624393	0.0361967	0.0262426
rs12409049	1	147236467	207	120	87	331315	0.0624393	0.0361967	0.0262426
rs6703824	1	147241002	207	120	87	331315	0.0624393	0.0361967	0.0262426
rs79350682	1	147248586	208	121	87	331314	0.0627409	0.0364983	0.0262426
rs4268399	1	147252439	208	121	87	331314	0.0627409	0.0364983	0.0262426
rs78010317	1	147262276	207	120	87	331315	0.0624393	0.0361967	0.0262426
rs140619594	1	147263072	207	120	87	331315	0.0624393	0.0361967	0.0262426
rs78550577	1	147264098	207	120	87	331315	0.0624393	0.0361967	0.0262426
rs35298140	1	147270847	207	120	87	331315	0.0624393	0.0361967	0.0262426
rs61809935	1	147272111	207	120	87	331315	0.0624393	0.0361967	0.0262426
rs76968567	1	147273885	207	120	87	331315	0.0624393	0.0361967	0.0262426
rs115391673	1	147279092	207	120	87	331315	0.0624393	0.0361967	0.0262426
rs115274755	1	147279866	207	120	87	331315	0.0624393	0.0361967	0.0262426
rs12069680	1	147284943	207	120	87	331315	0.0624393	0.0361967	0.0262426
rs79487014	1	147294871	207	120	87	331315	0.0624393	0.0361967	0.0262426
rs115140387	1	147303174	207	120	87	331315	0.0624393	0.0361967	0.0262426
rs79591920	1	147306999	207	120	87	331315	0.0624393	0.0361967	0.0262426
rs114457077	1	147307007	207	120	87	331315	0.0624393	0.0361967	0.0262426
rs8179281	1	147308112	207	120	87	331315	0.0624393	0.0361967	0.0262426
rs75709197	1	147309058	207	120	87	331315	0.0624393	0.0361967	0.0262426
rs6664767	1	147309443	207	120	87	331315	0.0624393	0.0361967	0.0262426
rs114877749	1	147309666	207	120	87	331315	0.0624393	0.0361967	0.0262426
rs4950490	1	147310764	207	120	87	331315	0.0624393	0.0361967	0.0262426
rs116740746	1	147314270	207	120	87	331315	0.0624393	0.0361967	0.0262426
rs112044341	1	147317235	205	118	87	331317	0.061836	0.0355934	0.0262426
rs78318689	1	147318867	205	118	87	331317	0.061836	0.0355934	0.0262426
rs61809941	1	147320660	205	118	87	331317	0.061836	0.0355934	0.0262426
rs76359988	1	147321889	205	118	87	331317	0.061836	0.0355934	0.0262426
rs12402050	1	147323561	204	117	87	331318	0.0615344	0.0352918	0.0262426
rs72477314	1	147331918	197	110	87	331325	0.0594229	0.0331803	0.0262426
rs11576760	1	147339968	192	105	87	331330	0.0579147	0.0316721	0.0262426
rs78221496	1	147344620	190	103	87	331332	0.0573114	0.0310688	0.0262426
rs35011601	1	147348339	190	103	87	331332	0.0573114	0.0310688	0.0262426
rs12026625	1	147351955	190	103	87	331332	0.0573114	0.0310688	0.0262426
rs114304372	1	147357941	190	103	87	331332	0.0573114	0.0310688	0.0262426
rs72702358	1	147358367	190	103	87	331332	0.0573114	0.0310688	0.0262426
rs28575808	1	147362412	190	103	87	331332	0.0573114	0.0310688	0.0262426
rs903784	1	147364099	190	103	87	331332	0.0573114	0.0310688	0.0262426
rs78772446	1	147365465	190	103	87	331332	0.0573114	0.0310688	0.0262426
rs75381133	1	147368778	189	102	87	331333	0.0570098	0.0307672	0.0262426
rs80030090	1	147373066	189	102	87	331333	0.0570098	0.0307672	0.0262426
rs9437981	1	147373447	189	102	87	331333	0.0570098	0.0307672	0.0262426
rs76968846	1	147373573	189	102	87	331333	0.0570098	0.0307672	0.0262426
rs116823574	1	147375507	189	102	87	331333	0.0570098	0.0307672	0.0262426
rs61810429	1	147377053	189	102	87	331333	0.0570098	0.0307672	0.0262426
rs142415337	1	147380467	186	99	87	331336	0.0561049	0.0298623	0.0262426
rs138140155	1	147380740	186	99	87	331336	0.0561049	0.0298623	0.0262426
rs80358202	1	147380823	186	99	87	331336	0.0561049	0.0298623	0.0262426
rs3766503	1	147380886	186	99	87	331336	0.0561049	0.0298623	0.0262426
Affx-89011361	1	147381226	186	99	87	331336	0.0561049	0.0298623	0.0262426
rs7544630	1	147382550	185	98	87	331337	0.0558032	0.0295606	0.0262426
rs75150339	1	147383749	185	98	87	331337	0.0558032	0.0295606	0.0262426
rs74123749	1	147385583	183	96	87	331339	0.0552	0.0289574	0.0262426
rs28689616	1	147385641	183	96	87	331339	0.0552	0.0289574	0.0262426
rs28401229	1	147386099	183	96	87	331339	0.0552	0.0289574	0.0262426
rs7540419	1	147391614	183	96	87	331339	0.0552	0.0289574	0.0262426
Affx-89025629	1	147397116	183	96	87	331339	0.0552	0.0289574	0.0262426
rs114784387	1	147397142	183	96	87	331339	0.0552	0.0289574	0.0262426
rs59013680	1	147407709	179	92	87	331343	0.0539934	0.0277508	0.0262426
rs139258514	1	147415611	177	90	87	331345	0.0533901	0.0271475	0.0262426
rs145261510	1	147415652	177	90	87	331345	0.0533901	0.0271475	0.0262426
Affx-80268342	1	147416128	177	90	87	331345	0.0533901	0.0271475	0.0262426
