## Supplementary Tables for "The individual and global impact of copy number variants on complex human traits" (part 3 of 3)

### Sheet: ST1 (continued)
Supplementary Table 1 | CNV frequency in the UKBB. Genomic possition, number of CNV (NumCNV), duplication (NumCNV), and deletion (NumDel) carriers, as well as the number of copy neutral individuals (NumNeurtral) in the UKBB for each genotyped probe. These were used to calculate CNV (FreqCNV), duplication (FreqDup), and deletion (FreqDel) frequencies (see methods). Probes with genotype missingness > 5% are not shown.
rs12047147	1	147730388	168	79	89	331354	0.0506754	0.0238295	0.0268459
rs61810035	1	147735450	168	79	89	331354	0.0506754	0.0238295	0.0268459
rs61810036	1	147735751	168	79	89	331354	0.0506754	0.0238295	0.0268459
rs114995754	1	147737593	168	79	89	331354	0.0506754	0.0238295	0.0268459
rs79525644	1	147737708	168	79	89	331354	0.0506754	0.0238295	0.0268459
rs71620837	1	147743814	168	79	89	331354	0.0506754	0.0238295	0.0268459
rs3009418	1	147744468	168	79	89	331354	0.0506754	0.0238295	0.0268459
rs116459505	1	147762220	168	79	89	331354	0.0506754	0.0238295	0.0268459
rs34470388	1	147764606	168	79	89	331354	0.0506754	0.0238295	0.0268459
rs58905478	1	147769041	168	79	89	331354	0.0506754	0.0238295	0.0268459
rs77879755	1	147781179	168	79	89	331354	0.0506754	0.0238295	0.0268459
rs12130062	1	147782766	168	79	89	331354	0.0506754	0.0238295	0.0268459
rs61810611	1	147784899	168	79	89	331354	0.0506754	0.0238295	0.0268459
rs72704317	1	147789493	168	79	89	331354	0.0506754	0.0238295	0.0268459
rs12561867	1	147801691	167	78	89	331355	0.0503737	0.0235279	0.0268459
rs10907371	1	147803005	167	78	89	331355	0.0503737	0.0235279	0.0268459
rs115707791	1	147804488	167	78	89	331355	0.0503737	0.0235279	0.0268459
rs115574107	1	147810677	165	76	89	331357	0.0497705	0.0229246	0.0268459
rs6701926	1	147817008	161	72	89	331361	0.0485639	0.021718	0.0268459
rs2999613	1	147820342	161	72	89	331361	0.0485639	0.021718	0.0268459
rs34263051	1	147823816	160	71	89	331362	0.0482623	0.0214164	0.0268459
rs77758604	1	147823993	160	71	89	331362	0.0482623	0.0214164	0.0268459
rs56147483	1	147824365	160	71	89	331362	0.0482623	0.0214164	0.0268459
rs3009468	1	147825454	160	71	89	331362	0.0482623	0.0214164	0.0268459
rs515565	1	147825548	160	71	89	331362	0.0482623	0.0214164	0.0268459
rs35878762	1	147826434	160	71	89	331362	0.0482623	0.0214164	0.0268459
rs145840510	1	147832715	156	71	85	331366	0.0470557	0.0214164	0.0256393
rs147480284	1	148004783	30	23	7	331492	0.00904917	0.0069377	0.00211147
Affx-80268346	1	148015628	27	22	5	331495	0.00814426	0.00663606	0.0015082
rs150221853	1	148021590	27	22	5	331495	0.00814426	0.00663606	0.0015082
rs200232291	1	148023040	27	22	5	331495	0.00814426	0.00663606	0.0015082
Affx-80268350	1	148344730	17	16	1	331505	0.00512786	0.00482623	0.000301639
rs146080919	1	148544983	14	13	1	331508	0.00422295	0.00392131	0.000301639
rs11486101	1	148560041	14	13	1	331508	0.00422295	0.00392131	0.000301639
Affx-52322064	1	148594506	14	13	1	331508	0.00422295	0.00392131	0.000301639
Affx-89018400	1	148594618	14	13	1	331508	0.00422295	0.00392131	0.000301639
rs77353265	1	148756446	9	8	1	331513	0.00271475	0.00241311	0.000301639
rs12025077	1	149049806	7	7	0	331515	0.00211147	0.00211147	0
rs114827200	1	149050039	7	7	0	331515	0.00211147	0.00211147	0
rs7513204	1	149131430	7	7	0	331515	0.00211147	0.00211147	0
rs828494	1	149174316	7	7	0	331515	0.00211147	0.00211147	0
rs116029751	1	149186834	7	7	0	331515	0.00211147	0.00211147	0
rs72708104	1	149248934	0	0	0	331552	0	0	0
rs145974645	1	149332177	3	3	0	331519	0.000904917	0.000904917	0
Affx-52346078	1	149400308	3	3	0	331519	0.000904917	0.000904917	0
rs140736213	1	149613914	2	2	0	331520	0.000603278	0.000603278	0
rs200495866	1	149631248	2	2	0	331520	0.000603278	0.000603278	0
rs200360565	1	149636660	2	2	0	331520	0.000603278	0.000603278	0
rs201265615	1	149646454	2	2	0	331520	0.000603278	0.000603278	0
rs79728520	1	149647844	0	0	0	331552	0	0	0
rs61809779	1	149662945	2	2	0	331520	0.000603278	0.000603278	0
rs61804895	1	149675803	2	2	0	331520	0.000603278	0.000603278	0
rs3853576	1	149680227	2	2	0	331520	0.000603278	0.000603278	0
rs33920967	1	149684119	2	2	0	331520	0.000603278	0.000603278	0
rs74124020	1	149699396	1	1	0	331521	0.000301639	0.000301639	0
rs138550568	1	149701715	1	1	0	331521	0.000301639	0.000301639	0
rs141896471	1	149709630	1	1	0	331521	0.000301639	0.000301639	0
rs113255542	1	149712223	1	1	0	331521	0.000301639	0.000301639	0
rs7523317	1	149717937	1	1	0	331521	0.000301639	0.000301639	0
rs184030861	1	149723995	1	1	0	331521	0.000301639	0.000301639	0
rs112342621	1	149724901	1	1	0	331521	0.000301639	0.000301639	0
rs12567584	1	149725383	1	1	0	331521	0.000301639	0.000301639	0
rs151277197	1	149734505	1	1	0	331521	0.000301639	0.000301639	0
rs140400954	1	149738218	0	0	0	331552	0	0	0
rs112078876	1	149742979	0	0	0	331552	0	0	0
rs147424210	1	149747295	0	0	0	331552	0	0	0
rs115385213	1	149753498	0	0	0	331552	0	0	0
rs144081076	1	149755703	0	0	0	331552	0	0	0
rs74315310	1	149755780	0	0	0	331552	0	0	0
rs183250178	1	149756964	0	0	0	331552	0	0	0
rs143192984	1	149758064	0	0	0	331552	0	0	0
rs4058439	1	149761073	0	0	0	331552	0	0	0
Affx-80268355	1	149762976	0	0	0	331552	0	0	0
rs144844341	1	149763795	0	0	0	331552	0	0	0
rs138148508	1	149769082	0	0	0	331552	0	0	0
rs183058706	1	149770408	0	0	0	331552	0	0	0
rs6587601	1	149773350	1	1	0	331521	0.000301639	0.000301639	0
rs112059904	1	149773402	1	1	0	331521	0.000301639	0.000301639	0
rs59420759	1	149773555	1	1	0	331521	0.000301639	0.000301639	0
rs3106121	1	149778729	1	1	0	331521	0.000301639	0.000301639	0
rs112586427	1	149783063	0	0	0	331552	0	0	0
rs143086420	1	149783775	1	1	0	331521	0.000301639	0.000301639	0
rs139776319	1	149783886	1	1	0	331521	0.000301639	0.000301639	0
rs115953631	1	149784166	1	1	0	331521	0.000301639	0.000301639	0
Affx-89015329	1	149784853	1	1	0	331521	0.000301639	0.000301639	0
Affx-80268356	1	149785186	1	1	0	331521	0.000301639	0.000301639	0
rs116310582	1	149785255	1	1	0	331521	0.000301639	0.000301639	0
rs115659429	1	149786633	1	1	0	331521	0.000301639	0.000301639	0
rs189965851	1	149789978	1	1	0	331521	0.000301639	0.000301639	0
rs72708144	1	149815740	1	1	0	331521	0.000301639	0.000301639	0
rs1046332	1	149817508	1	1	0	331521	0.000301639	0.000301639	0
rs72708146	1	149821019	0	0	0	331552	0	0	0
rs79191594	1	149849171	1	1	0	331521	0.000301639	0.000301639	0
rs79985335	1	149850114	1	1	0	331521	0.000301639	0.000301639	0
rs17581380	1	149854324	1	1	0	331521	0.000301639	0.000301639	0
rs141403958	1	149858180	1	1	0	331521	0.000301639	0.000301639	0
rs17581597	1	149860372	1	1	0	331521	0.000301639	0.000301639	0
rs56139516	1	149861829	1	1	0	331521	0.000301639	0.000301639	0
rs114067741	1	149868479	1	1	0	331521	0.000301639	0.000301639	0
rs6700818	1	149870480	1	1	0	331521	0.000301639	0.000301639	0
Affx-89019752	1	149871660	1	1	0	331521	0.000301639	0.000301639	0
rs1044808	1	149871905	1	1	0	331521	0.000301639	0.000301639	0
rs141984364	1	149871994	1	1	0	331521	0.000301639	0.000301639	0
rs13067	1	149876665	1	1	0	331521	0.000301639	0.000301639	0
rs149735232	1	149878407	1	1	0	331521	0.000301639	0.000301639	0
rs55909843	1	149881173	1	1	0	331521	0.000301639	0.000301639	0
rs41264618	1	149881538	1	1	0	331521	0.000301639	0.000301639	0
rs626785	1	149881900	1	1	0	331521	0.000301639	0.000301639	0
rs144624887	1	149885086	1	1	0	331521	0.000301639	0.000301639	0
rs11205277	1	149892872	1	1	0	331521	0.000301639	0.000301639	0
rs72692811	1	149896923	1	1	0	331521	0.000301639	0.000301639	0
rs115070660	1	149898292	1	1	0	331521	0.000301639	0.000301639	0
Affx-80213467	1	149899613	1	1	0	331521	0.000301639	0.000301639	0
rs140863001	1	149901809	1	1	0	331521	0.000301639	0.000301639	0
rs145659444	1	149902342	1	1	0	331521	0.000301639	0.000301639	0
Affx-80268360	1	149903834	1	1	0	331521	0.000301639	0.000301639	0
rs41302101	1	149906167	1	1	0	331521	0.000301639	0.000301639	0
rs11205303	1	149906413	1	1	0	331521	0.000301639	0.000301639	0
rs201450510	1	149908016	1	1	0	331521	0.000301639	0.000301639	0
rs1868992	1	149908108	1	1	0	331521	0.000301639	0.000301639	0
rs201317692	1	149919225	1	1	0	331521	0.000301639	0.000301639	0
rs72692825	1	149920593	1	1	0	331521	0.000301639	0.000301639	0
rs192984583	1	149920922	1	1	0	331521	0.000301639	0.000301639	0
rs112058376	1	149922148	1	1	0	331521	0.000301639	0.000301639	0
rs3767628	1	149938745	1	1	0	331521	0.000301639	0.000301639	0
rs3767627	1	149938898	1	1	0	331521	0.000301639	0.000301639	0
rs199952869	1	149939383	1	1	0	331521	0.000301639	0.000301639	0
rs11580366	1	149951246	1	1	0	331521	0.000301639	0.000301639	0
rs35786175	1	149951467	1	1	0	331521	0.000301639	0.000301639	0
rs61807556	1	149955256	1	1	0	331521	0.000301639	0.000301639	0
rs79731933	1	149955618	1	1	0	331521	0.000301639	0.000301639	0
rs111233095	1	149962986	1	1	0	331521	0.000301639	0.000301639	0
rs751931	1	149967911	1	1	0	331521	0.000301639	0.000301639	0
rs78871912	1	149977961	1	1	0	331521	0.000301639	0.000301639	0
rs12023231	1	149989434	1	1	0	331521	0.000301639	0.000301639	0
rs72692842	1	149992890	1	1	0	331521	0.000301639	0.000301639	0
rs61808064	1	149993912	1	1	0	331521	0.000301639	0.000301639	0
rs76406395	1	149993982	1	1	0	331521	0.000301639	0.000301639	0
rs74874700	1	149996293	1	1	0	331521	0.000301639	0.000301639	0
rs12027024	1	149998494	1	1	0	331521	0.000301639	0.000301639	0
rs11578204	1	150001721	1	1	0	331521	0.000301639	0.000301639	0
rs77597410	1	150028811	0	0	0	331552	0	0	0
rs55647342	1	150029936	1	1	0	331521	0.000301639	0.000301639	0
rs7554419	1	150041405	1	1	0	331521	0.000301639	0.000301639	0
rs79373129	1	150041871	1	1	0	331521	0.000301639	0.000301639	0
rs62622370	1	150044250	1	1	0	331521	0.000301639	0.000301639	0
rs144659538	1	150049299	1	1	0	331521	0.000301639	0.000301639	0
rs34334719	1	150058019	1	1	0	331521	0.000301639	0.000301639	0
rs11806879	1	150103261	1	1	0	331521	0.000301639	0.000301639	0
rs11808823	1	150116525	1	1	0	331521	0.000301639	0.000301639	0
rs6663477	1	150118636	1	1	0	331521	0.000301639	0.000301639	0
rs11586396	1	150121079	1	1	0	331521	0.000301639	0.000301639	0
rs12142278	1	150125249	1	1	0	331521	0.000301639	0.000301639	0
rs114052060	1	150125362	1	1	0	331521	0.000301639	0.000301639	0
rs41264959	1	150126502	1	1	0	331521	0.000301639	0.000301639	0
rs138447368	1	150129585	1	1	0	331521	0.000301639	0.000301639	0
rs78681982	1	150130096	1	1	0	331521	0.000301639	0.000301639	0
Affx-52373042	1	150130983	1	1	0	331521	0.000301639	0.000301639	0
rs41264971	1	150131324	1	1	0	331521	0.000301639	0.000301639	0
rs113590531	1	150131342	1	1	0	331521	0.000301639	0.000301639	0
rs150382228	1	150131687	1	1	0	331521	0.000301639	0.000301639	0
rs72694955	1	150133507	1	1	0	331521	0.000301639	0.000301639	0
rs7521768	1	150143153	1	1	0	331521	0.000301639	0.000301639	0
rs1105210	1	150152938	1	1	0	331521	0.000301639	0.000301639	0
rs35987520	1	150158857	1	1	0	331521	0.000301639	0.000301639	0
rs3121002	1	150160142	1	1	0	331521	0.000301639	0.000301639	0
rs76198696	1	150165642	1	1	0	331521	0.000301639	0.000301639	0
rs6692738	1	150166773	1	1	0	331521	0.000301639	0.000301639	0
Affx-75921024	1	150171580	0	0	0	331552	0	0	0
rs11588837	1	150179127	1	1	0	331521	0.000301639	0.000301639	0
rs1535873	1	150185432	1	1	0	331521	0.000301639	0.000301639	0
rs6679147	1	150192450	1	1	0	331521	0.000301639	0.000301639	0
rs151007873	1	150201406	1	1	0	331521	0.000301639	0.000301639	0
rs144939904	1	150201478	1	1	0	331521	0.000301639	0.000301639	0
rs140320147	1	150230578	2	2	0	331520	0.000603278	0.000603278	0
rs77154154	1	150230795	2	2	0	331520	0.000603278	0.000603278	0
rs115624500	1	150231727	2	2	0	331520	0.000603278	0.000603278	0
Affx-80268366	1	150234943	2	2	0	331520	0.000603278	0.000603278	0
Affx-80213485	1	150236079	2	2	0	331520	0.000603278	0.000603278	0
rs41304255	1	150236107	2	2	0	331520	0.000603278	0.000603278	0
rs2298161	1	150237624	2	2	0	331520	0.000603278	0.000603278	0
Affx-80213487	1	150238957	2	2	0	331520	0.000603278	0.000603278	0
rs12138787	1	150246070	2	2	0	331520	0.000603278	0.000603278	0
Affx-89014988	1	150255890	2	2	0	331520	0.000603278	0.000603278	0
rs143011030	1	150259113	2	2	0	331520	0.000603278	0.000603278	0
rs117247904	1	150266477	2	2	0	331520	0.000603278	0.000603278	0
rs1050818	1	150266559	2	2	0	331520	0.000603278	0.000603278	0
rs115256559	1	150266609	2	2	0	331520	0.000603278	0.000603278	0
rs7511649	1	150270791	2	2	0	331520	0.000603278	0.000603278	0
rs10480	1	150280546	2	2	0	331520	0.000603278	0.000603278	0
rs4845	1	150280550	2	2	0	331520	0.000603278	0.000603278	0
rs144788909	1	150280621	2	2	0	331520	0.000603278	0.000603278	0
rs75079909	1	150284370	2	2	0	331520	0.000603278	0.000603278	0
rs1694379	1	150292417	2	2	0	331520	0.000603278	0.000603278	0
rs11581793	1	150292561	2	2	0	331520	0.000603278	0.000603278	0
rs77216090	1	150299315	2	2	0	331520	0.000603278	0.000603278	0
Affx-5285834	1	150304781	2	2	0	331520	0.000603278	0.000603278	0
rs115709258	1	150312332	2	2	0	331520	0.000603278	0.000603278	0
rs35519844	1	150317455	2	2	0	331520	0.000603278	0.000603278	0
rs16836186	1	150321568	2	2	0	331520	0.000603278	0.000603278	0
rs72696841	1	150337289	2	2	0	331520	0.000603278	0.000603278	0
rs17648797	1	150338002	2	2	0	331520	0.000603278	0.000603278	0
rs11205363	1	150343609	2	2	0	331520	0.000603278	0.000603278	0
rs77207799	1	150345324	2	2	0	331520	0.000603278	0.000603278	0
rs115584674	1	150346106	2	2	0	331520	0.000603278	0.000603278	0
rs834235	1	150362154	2	2	0	331520	0.000603278	0.000603278	0
rs6694075	1	150363261	2	2	0	331520	0.000603278	0.000603278	0
rs77902650	1	150379667	2	2	0	331520	0.000603278	0.000603278	0
rs36122812	1	150384895	2	2	0	331520	0.000603278	0.000603278	0
rs698915	1	150388318	2	2	0	331520	0.000603278	0.000603278	0
rs78372713	1	150407440	1	1	0	331521	0.000301639	0.000301639	0
rs201468730	1	150416763	1	1	0	331521	0.000301639	0.000301639	0
rs6662108	1	150420541	1	1	0	331521	0.000301639	0.000301639	0
rs41273537	1	150429944	1	1	0	331521	0.000301639	0.000301639	0
rs75323812	1	150436922	1	1	0	331521	0.000301639	0.000301639	0
rs55816515	1	150440279	1	1	0	331521	0.000301639	0.000301639	0
rs201498425	1	150443600	1	1	0	331521	0.000301639	0.000301639	0
rs145486353	1	150443738	1	1	0	331521	0.000301639	0.000301639	0
rs191562697	1	150443780	1	1	0	331521	0.000301639	0.000301639	0
rs181198755	1	150444432	1	1	0	331521	0.000301639	0.000301639	0
rs79565099	1	150445499	1	1	0	331521	0.000301639	0.000301639	0
rs1127211	1	150448327	1	1	0	331521	0.000301639	0.000301639	0
rs35094010	1	150449557	1	1	0	331521	0.000301639	0.000301639	0
rs114082023	1	150449575	1	1	0	331521	0.000301639	0.000301639	0
rs4446975	1	150456169	1	1	0	331521	0.000301639	0.000301639	0
rs145039072	1	150464964	2	2	0	331520	0.000603278	0.000603278	0
rs4970972	1	150468547	2	2	0	331520	0.000603278	0.000603278	0
rs115390773	1	150470019	2	2	0	331520	0.000603278	0.000603278	0
rs115720584	1	150470061	2	2	0	331520	0.000603278	0.000603278	0
rs141179905	1	150470145	2	2	0	331520	0.000603278	0.000603278	0
Affx-80209577	1	150471024	2	2	0	331520	0.000603278	0.000603278	0
rs114293104	1	150479605	2	2	0	331520	0.000603278	0.000603278	0
rs116804526	1	150481896	2	2	0	331520	0.000603278	0.000603278	0
rs145971597	1	150482145	2	2	0	331520	0.000603278	0.000603278	0
Affx-80268349	1	150482150	2	2	0	331520	0.000603278	0.000603278	0
Affx-89026700	1	150482402	0	0	0	331552	0	0	0
rs11205387	1	150482738	2	2	0	331520	0.000603278	0.000603278	0
rs3737240	1	150483355	2	2	0	331520	0.000603278	0.000603278	0
rs121909116	1	150483465	2	2	0	331520	0.000603278	0.000603278	0
Affx-80291099	1	150483466	2	2	0	331520	0.000603278	0.000603278	0
rs150939666	1	150483951	2	2	0	331520	0.000603278	0.000603278	0
Affx-89018678	1	150484030	2	2	0	331520	0.000603278	0.000603278	0
Affx-80268373	1	150484242	2	2	0	331520	0.000603278	0.000603278	0
rs202006977	1	150484301	2	2	0	331520	0.000603278	0.000603278	0
rs144607263	1	150484307	2	2	0	331520	0.000603278	0.000603278	0
Affx-80213499	1	150484308	2	2	0	331520	0.000603278	0.000603278	0
rs151102225	1	150484844	2	2	0	331520	0.000603278	0.000603278	0
rs13294	1	150484987	2	2	0	331520	0.000603278	0.000603278	0
rs146177795	1	150485053	2	2	0	331520	0.000603278	0.000603278	0
rs201884523	1	150485746	2	2	0	331520	0.000603278	0.000603278	0
rs116293136	1	150487689	2	2	0	331520	0.000603278	0.000603278	0
rs66464034	1	150496388	2	2	0	331520	0.000603278	0.000603278	0
rs116171044	1	150504821	2	2	0	331520	0.000603278	0.000603278	0
rs11586047	1	150506263	2	2	0	331520	0.000603278	0.000603278	0
rs16837432	1	150506478	2	2	0	331520	0.000603278	0.000603278	0
rs11810419	1	150510122	2	2	0	331520	0.000603278	0.000603278	0
rs6693567	1	150510660	2	2	0	331520	0.000603278	0.000603278	0
rs75802472	1	150517968	2	2	0	331520	0.000603278	0.000603278	0
rs4971020	1	150522242	2	2	0	331520	0.000603278	0.000603278	0
rs147688134	1	150525527	2	2	0	331520	0.000603278	0.000603278	0
rs41317515	1	150526044	2	2	0	331520	0.000603278	0.000603278	0
rs41317517	1	150526270	2	2	0	331520	0.000603278	0.000603278	0
Affx-89019220	1	150526291	2	2	0	331520	0.000603278	0.000603278	0
rs76075180	1	150526393	2	2	0	331520	0.000603278	0.000603278	0
rs142354320	1	150526474	2	2	0	331520	0.000603278	0.000603278	0
Affx-89016356	1	150526484	0	0	0	331552	0	0	0
rs12119250	1	150528885	2	2	0	331520	0.000603278	0.000603278	0
Affx-80213505	1	150529772	2	2	0	331520	0.000603278	0.000603278	0
rs41317525	1	150530043	2	2	0	331520	0.000603278	0.000603278	0
rs202093883	1	150530052	2	2	0	331520	0.000603278	0.000603278	0
Affx-80213414	1	150530423	2	2	0	331520	0.000603278	0.000603278	0
rs56228576	1	150530548	2	2	0	331520	0.000603278	0.000603278	0
Affx-80213506	1	150530618	2	2	0	331520	0.000603278	0.000603278	0
rs11204664	1	150531380	2	2	0	331520	0.000603278	0.000603278	0
Affx-52346113	1	150531423	2	2	0	331520	0.000603278	0.000603278	0
Affx-80213508	1	150531436	2	2	0	331520	0.000603278	0.000603278	0
rs143576162	1	150531565	2	2	0	331520	0.000603278	0.000603278	0
rs150225445	1	150531905	2	2	0	331520	0.000603278	0.000603278	0
rs56411234	1	150532376	2	2	0	331520	0.000603278	0.000603278	0
rs147697821	1	150532626	2	2	0	331520	0.000603278	0.000603278	0
rs72700826	1	150535196	3	3	0	331519	0.000904917	0.000904917	0
rs80275252	1	150543030	3	3	0	331519	0.000904917	0.000904917	0
rs72700831	1	150546114	3	3	0	331519	0.000904917	0.000904917	0
rs878471	1	150547747	3	3	0	331519	0.000904917	0.000904917	0
rs35392872	1	150547938	3	3	0	331519	0.000904917	0.000904917	0
rs150698207	1	150550761	3	3	0	331519	0.000904917	0.000904917	0
rs34645101	1	150550924	3	3	0	331519	0.000904917	0.000904917	0
rs2737821	1	150551256	3	3	0	331519	0.000904917	0.000904917	0
rs35661734	1	150551295	3	3	0	331519	0.000904917	0.000904917	0
rs11580946	1	150551327	3	3	0	331519	0.000904917	0.000904917	0
rs149932083	1	150551576	3	3	0	331519	0.000904917	0.000904917	0
rs11204674	1	150569968	3	3	0	331519	0.000904917	0.000904917	0
rs145743127	1	150598965	3	3	0	331519	0.000904917	0.000904917	0
rs78646592	1	150599849	3	3	0	331519	0.000904917	0.000904917	0
rs2280078	1	150600181	3	3	0	331519	0.000904917	0.000904917	0
rs116173394	1	150609429	3	3	0	331519	0.000904917	0.000904917	0
rs10888386	1	150611957	3	3	0	331519	0.000904917	0.000904917	0
rs72700881	1	150616888	3	3	0	331519	0.000904917	0.000904917	0
rs2055975	1	150618632	3	3	0	331519	0.000904917	0.000904917	0
Affx-52110822	1	150621165	3	3	0	331519	0.000904917	0.000904917	0
Affx-80268382	1	150636107	3	3	0	331519	0.000904917	0.000904917	0
rs139457115	1	150636130	3	3	0	331519	0.000904917	0.000904917	0
rs11808191	1	150651482	3	3	0	331519	0.000904917	0.000904917	0
rs17599629	1	150658287	3	3	0	331519	0.000904917	0.000904917	0
rs11204697	1	150658971	3	3	0	331519	0.000904917	0.000904917	0
rs1336899	1	150678910	3	3	0	331519	0.000904917	0.000904917	0
rs149020192	1	150679030	3	3	0	331519	0.000904917	0.000904917	0
rs1336900	1	150679033	3	3	0	331519	0.000904917	0.000904917	0
rs17606662	1	150683207	3	3	0	331519	0.000904917	0.000904917	0
rs114408398	1	150724531	3	3	0	331519	0.000904917	0.000904917	0
Affx-5303414	1	150727539	3	3	0	331519	0.000904917	0.000904917	0
rs41271951	1	150737220	3	3	0	331519	0.000904917	0.000904917	0
rs78685532	1	150738197	3	3	0	331519	0.000904917	0.000904917	0
rs3754212	1	150738200	3	3	0	331519	0.000904917	0.000904917	0
rs34711732	1	150739035	3	3	0	331519	0.000904917	0.000904917	0
rs80075102	1	150740700	3	3	0	331519	0.000904917	0.000904917	0
rs11204725	1	150742700	3	3	0	331519	0.000904917	0.000904917	0
rs75999286	1	150744443	3	3	0	331519	0.000904917	0.000904917	0
rs188415602	1	150763578	3	3	0	331519	0.000904917	0.000904917	0
Affx-52110836	1	150772083	3	3	0	331519	0.000904917	0.000904917	0
rs202040269	1	150776547	3	3	0	331519	0.000904917	0.000904917	0
Affx-89011152	1	150778586	3	3	0	331519	0.000904917	0.000904917	0
Affx-89012305	1	150778701	3	3	0	331519	0.000904917	0.000904917	0
rs6587522	1	150779755	3	3	0	331519	0.000904917	0.000904917	0
rs10305752	1	150783239	3	3	0	331519	0.000904917	0.000904917	0
rs10305748	1	150784620	3	3	0	331519	0.000904917	0.000904917	0
rs10305741	1	150789864	3	3	0	331519	0.000904917	0.000904917	0
rs10305724	1	150795365	3	3	0	331519	0.000904917	0.000904917	0
Affx-35402205	1	150799112	3	3	0	331519	0.000904917	0.000904917	0
rs10305710	1	150803027	3	3	0	331519	0.000904917	0.000904917	0
rs9325978	1	150804484	3	3	0	331519	0.000904917	0.000904917	0
rs2228099	1	150808889	3	3	0	331519	0.000904917	0.000904917	0
rs10305678	1	150814923	3	3	0	331519	0.000904917	0.000904917	0
rs75067938	1	150859040	3	3	0	331519	0.000904917	0.000904917	0
rs12410394	1	150860186	3	3	0	331519	0.000904917	0.000904917	0
rs7412746	1	150860471	3	3	0	331519	0.000904917	0.000904917	0
rs116275309	1	150863650	3	3	0	331519	0.000904917	0.000904917	0
rs533928	1	150884271	3	3	0	331519	0.000904917	0.000904917	0
rs17661062	1	150902203	0	0	0	331552	0	0	0
rs11204744	1	150902941	3	3	0	331519	0.000904917	0.000904917	0
rs77893380	1	150918099	3	3	0	331519	0.000904917	0.000904917	0
rs6694978	1	150919842	3	3	0	331519	0.000904917	0.000904917	0
rs143224912	1	150922939	3	3	0	331519	0.000904917	0.000904917	0
rs17661357	1	150923099	3	3	0	331519	0.000904917	0.000904917	0
rs113110991	1	150933468	3	3	0	331519	0.000904917	0.000904917	0
rs147846533	1	150935124	3	3	0	331519	0.000904917	0.000904917	0
rs145309946	1	150935127	3	3	0	331519	0.000904917	0.000904917	0
rs139971696	1	150935216	3	3	0	331519	0.000904917	0.000904917	0
rs143031515	1	150935609	3	3	0	331519	0.000904917	0.000904917	0
Affx-80268386	1	150936086	3	3	0	331519	0.000904917	0.000904917	0
rs140384929	1	150936217	3	3	0	331519	0.000904917	0.000904917	0
rs41308401	1	150938877	3	3	0	331519	0.000904917	0.000904917	0
rs149992226	1	150939281	3	3	0	331519	0.000904917	0.000904917	0
rs11204750	1	150939744	3	3	0	331519	0.000904917	0.000904917	0
rs59988025	1	150940358	3	3	0	331519	0.000904917	0.000904917	0
rs267738	1	150940625	3	3	0	331519	0.000904917	0.000904917	0
rs267734	1	150951477	3	3	0	331519	0.000904917	0.000904917	0
rs267731	1	150955582	3	3	0	331519	0.000904917	0.000904917	0
Affx-80213529	1	150956519	3	3	0	331519	0.000904917	0.000904917	0
Affx-80268388	1	150956812	3	3	0	331519	0.000904917	0.000904917	0
rs7536645	1	150956829	3	3	0	331519	0.000904917	0.000904917	0
rs267733	1	150958836	3	3	0	331519	0.000904917	0.000904917	0
rs149528939	1	150960593	3	3	0	331519	0.000904917	0.000904917	0
rs200588048	1	150960817	3	3	0	331519	0.000904917	0.000904917	0
rs1722784	1	150961869	3	3	0	331519	0.000904917	0.000904917	0
Affx-80213532	1	150967098	3	3	0	331519	0.000904917	0.000904917	0
Affx-80268389	1	150967137	3	3	0	331519	0.000904917	0.000904917	0
Affx-5308947	1	150968942	3	3	0	331519	0.000904917	0.000904917	0
rs771202	1	150969567	3	3	0	331519	0.000904917	0.000904917	0
rs75172050	1	150969592	3	3	0	331519	0.000904917	0.000904917	0
Affx-80213533	1	150970049	3	3	0	331519	0.000904917	0.000904917	0
rs143579361	1	150970680	3	3	0	331519	0.000904917	0.000904917	0
rs201570673	1	150971840	3	3	0	331519	0.000904917	0.000904917	0
rs150431391	1	150971880	3	3	0	331519	0.000904917	0.000904917	0
Affx-80268390	1	150971924	3	3	0	331519	0.000904917	0.000904917	0
rs140386498	1	150972959	3	3	0	331519	0.000904917	0.000904917	0
rs145467872	1	150973013	3	3	0	331519	0.000904917	0.000904917	0
rs59942146	1	150974311	3	3	0	331519	0.000904917	0.000904917	0
rs142215084	1	150974740	3	3	0	331519	0.000904917	0.000904917	0
rs148438333	1	150974861	3	3	0	331519	0.000904917	0.000904917	0
rs41310885	1	150974971	3	3	0	331519	0.000904917	0.000904917	0
rs771205	1	150975108	3	3	0	331519	0.000904917	0.000904917	0
Affx-80213536	1	150975123	3	3	0	331519	0.000904917	0.000904917	0
rs78426848	1	150984035	3	3	0	331519	0.000904917	0.000904917	0
rs138499343	1	150990304	3	3	0	331519	0.000904917	0.000904917	0
rs3738480	1	150990825	3	3	0	331519	0.000904917	0.000904917	0
rs3738478	1	150997940	3	3	0	331519	0.000904917	0.000904917	0
rs6673178	1	150999079	3	3	0	331519	0.000904917	0.000904917	0
rs11204762	1	150999737	3	3	0	331519	0.000904917	0.000904917	0
rs55717234	1	150999863	3	3	0	331519	0.000904917	0.000904917	0
rs72706548	1	151006406	3	3	0	331519	0.000904917	0.000904917	0
Affx-5309876	1	151006539	3	3	0	331519	0.000904917	0.000904917	0
rs138602074	1	151006691	3	3	0	331519	0.000904917	0.000904917	0
rs72706550	1	151008354	3	3	0	331519	0.000904917	0.000904917	0
rs41266605	1	151009208	3	3	0	331519	0.000904917	0.000904917	0
Affx-80291110	1	151009233	3	3	0	331519	0.000904917	0.000904917	0
Affx-80213542	1	151010118	3	3	0	331519	0.000904917	0.000904917	0
rs201791853	1	151010146	3	3	0	331519	0.000904917	0.000904917	0
rs111795410	1	151010970	3	3	0	331519	0.000904917	0.000904917	0
rs61751619	1	151011325	3	3	0	331519	0.000904917	0.000904917	0
rs2091219	1	151012060	3	3	0	331519	0.000904917	0.000904917	0
rs61751620	1	151015564	3	3	0	331519	0.000904917	0.000904917	0
rs144320596	1	151015816	3	3	0	331519	0.000904917	0.000904917	0
rs12068365	1	151015868	3	3	0	331519	0.000904917	0.000904917	0
rs144766190	1	151016150	3	3	0	331519	0.000904917	0.000904917	0
rs140082924	1	151018556	3	3	0	331519	0.000904917	0.000904917	0
rs147322488	1	151018565	3	3	0	331519	0.000904917	0.000904917	0
Affx-52346130	1	151020749	3	3	0	331519	0.000904917	0.000904917	0
rs77503411	1	151026635	3	3	0	331519	0.000904917	0.000904917	0
rs139563759	1	151028154	3	3	0	331519	0.000904917	0.000904917	0
rs181649535	1	151031009	0	0	0	331552	0	0	0
rs41266624	1	151032697	3	3	0	331519	0.000904917	0.000904917	0
rs6694357	1	151035628	3	3	0	331519	0.000904917	0.000904917	0
rs15740	1	151040435	3	3	0	331519	0.000904917	0.000904917	0
rs76902030	1	151041431	3	3	0	331519	0.000904917	0.000904917	0
rs6688113	1	151060527	2	2	0	331520	0.000603278	0.000603278	0
rs12090604	1	151061509	2	2	0	331520	0.000603278	0.000603278	0
rs75694492	1	151062383	2	2	0	331520	0.000603278	0.000603278	0
rs11204774	1	151062957	2	2	0	331520	0.000603278	0.000603278	0
rs4970941	1	151068546	2	2	0	331520	0.000603278	0.000603278	0
rs114222784	1	151084781	2	2	0	331520	0.000603278	0.000603278	0
rs62621412	1	151089885	2	2	0	331520	0.000603278	0.000603278	0
rs59454556	1	151089888	2	2	0	331520	0.000603278	0.000603278	0
rs72708429	1	151097835	2	2	0	331520	0.000603278	0.000603278	0
rs4971004	1	151104078	1	1	0	331521	0.000301639	0.000301639	0
Affx-5312230	1	151104950	1	1	0	331521	0.000301639	0.000301639	0
rs200137396	1	151105073	1	1	0	331521	0.000301639	0.000301639	0
Affx-80268396	1	151105803	1	1	0	331521	0.000301639	0.000301639	0
rs146921438	1	151105831	1	1	0	331521	0.000301639	0.000301639	0
Affx-80213557	1	151107153	1	1	0	331521	0.000301639	0.000301639	0
Affx-80291114	1	151107696	1	1	0	331521	0.000301639	0.000301639	0
rs4971007	1	151108137	1	1	0	331521	0.000301639	0.000301639	0
rs201209222	1	151108565	1	1	0	331521	0.000301639	0.000301639	0
rs145530777	1	151108590	1	1	0	331521	0.000301639	0.000301639	0
rs148770722	1	151109517	0	0	0	331552	0	0	0
rs139583127	1	151110510	0	0	0	331552	0	0	0
rs72708441	1	151110832	0	0	0	331552	0	0	0
rs199682535	1	151111901	0	0	0	331552	0	0	0
Affx-80213560	1	151112134	0	0	0	331552	0	0	0
rs75185260	1	151112483	0	0	0	331552	0	0	0
rs35817752	1	151115007	0	0	0	331552	0	0	0
rs74949844	1	151115017	0	0	0	331552	0	0	0
rs11807526	1	151115997	0	0	0	331552	0	0	0
rs6674970	1	151116279	0	0	0	331552	0	0	0
Affx-80268398	1	151131303	0	0	0	331552	0	0	0
rs41310905	1	151131581	0	0	0	331552	0	0	0
rs77292984	1	151134362	0	0	0	331552	0	0	0
Affx-80268399	1	151134376	0	0	0	331552	0	0	0
rs75241464	1	151137051	0	0	0	331552	0	0	0
rs6587557	1	151137144	0	0	0	331552	0	0	0
rs41268542	1	151138567	0	0	0	331552	0	0	0
Affx-80213561	1	151138658	0	0	0	331552	0	0	0
rs149471504	1	151138669	0	0	0	331552	0	0	0
Affx-80210680	1	151138680	0	0	0	331552	0	0	0
Affx-80268402	1	151140727	0	0	0	331552	0	0	0
rs1115	1	151140732	0	0	0	331552	0	0	0
rs138637165	1	151140742	0	0	0	331552	0	0	0
rs72708455	1	151142070	0	0	0	331552	0	0	0
rs146592769	1	151142995	0	0	0	331552	0	0	0
rs143662204	1	151143016	0	0	0	331552	0	0	0
rs141507115	1	151143043	0	0	0	331552	0	0	0
rs28730722	1	151143970	0	0	0	331552	0	0	0
rs7521416	1	151146276	0	0	0	331552	0	0	0
Affx-79384527	1	151146954	0	0	0	331552	0	0	0
Affx-5313060	1	151149487	0	0	0	331552	0	0	0
rs75933044	1	151168869	0	0	0	331552	0	0	0
rs12140371	1	151185952	0	0	0	331552	0	0	0
rs6673772	1	151186087	0	0	0	331552	0	0	0
rs16833079	1	151186123	0	0	0	331552	0	0	0
rs35463346	1	151188980	0	0	0	331552	0	0	0
rs2298263	1	151204632	0	0	0	331552	0	0	0
rs79585366	1	151206557	0	0	0	331552	0	0	0
rs75360998	1	151210292	0	0	0	331552	0	0	0
rs201824840	1	151212395	0	0	0	331552	0	0	0
rs141190258	1	151212399	0	0	0	331552	0	0	0
Affx-80291116	1	151214699	0	0	0	331552	0	0	0
rs150758573	1	151214985	0	0	0	331552	0	0	0
rs145126650	1	151214997	0	0	0	331552	0	0	0
rs61729862	1	151215011	0	0	0	331552	0	0	0
rs7531602	1	151217329	0	0	0	331552	0	0	0
rs6587559	1	151217738	0	0	0	331552	0	0	0
rs41304548	1	151221013	0	0	0	331552	0	0	0
rs6587562	1	151246241	0	0	0	331552	0	0	0
rs11587537	1	151254036	0	0	0	331552	0	0	0
rs3811406	1	151254041	0	0	0	331552	0	0	0
Affx-92042199	1	151258999	0	0	0	331552	0	0	0
rs2298265	1	151259043	0	0	0	331552	0	0	0
Affx-52110969	1	151259113	0	0	0	331552	0	0	0
rs3748545	1	151259543	0	0	0	331552	0	0	0
rs149906483	1	151260148	0	0	0	331552	0	0	0
rs12745008	1	151260673	0	0	0	331552	0	0	0
rs201237841	1	151262172	0	0	0	331552	0	0	0
rs145032688	1	151263677	0	0	0	331552	0	0	0
rs141241084	1	151265463	0	0	0	331552	0	0	0
rs202037342	1	151276012	0	0	0	331552	0	0	0
Affx-80213578	1	151282687	0	0	0	331552	0	0	0
rs79211966	1	151285182	0	0	0	331552	0	0	0
rs1056847	1	151288172	0	0	0	331552	0	0	0
rs141886432	1	151288780	0	0	0	331552	0	0	0
rs78278355	1	151297436	0	0	0	331552	0	0	0
rs75470247	1	151309224	0	0	0	331552	0	0	0
Affx-80268407	1	151314665	0	0	0	331552	0	0	0
rs199761884	1	151315474	0	0	0	331552	0	0	0
Affx-80213580	1	151315552	0	0	0	331552	0	0	0
rs2233851	1	151316324	0	0	0	331552	0	0	0
Affx-80213582	1	151317324	0	0	0	331552	0	0	0
rs2769272	1	151329138	0	0	0	331552	0	0	0
rs2769267	1	151333167	0	0	0	331552	0	0	0
Affx-92042200	1	151337447	0	0	0	331552	0	0	0
rs201363174	1	151337450	0	0	0	331552	0	0	0
rs146726959	1	151337690	0	0	0	331552	0	0	0
rs72710112	1	151337703	0	0	0	331552	0	0	0
Affx-92042201	1	151338789	0	0	0	331552	0	0	0
rs148694055	1	151339230	0	0	0	331552	0	0	0
rs12117015	1	151339944	0	0	0	331552	0	0	0
rs1752383	1	151340121	0	0	0	331552	0	0	0
Affx-80213588	1	151340675	0	0	0	331552	0	0	0
rs72710113	1	151340830	0	0	0	331552	0	0	0
rs115151697	1	151341428	0	0	0	331552	0	0	0
Affx-92042213	1	151341533	0	0	0	331552	0	0	0
rs41284998	1	151341570	0	0	0	331552	0	0	0
rs41285000	1	151342263	0	0	0	331552	0	0	0
rs61818027	1	151343545	0	0	0	331552	0	0	0
rs116299544	1	151344373	0	0	0	331552	0	0	0
rs2769264	1	151344741	0	0	0	331552	0	0	0
rs17564336	1	151349174	0	0	0	331552	0	0	0
rs61818035	1	151361151	0	0	0	331552	0	0	0
rs2296840	1	151372047	0	0	0	331552	0	0	0
rs7172	1	151372138	0	0	0	331552	0	0	0
rs4603	1	151374025	0	0	0	331552	0	0	0
rs142860188	1	151377422	0	0	0	331552	0	0	0
rs145570114	1	151378722	0	0	0	331552	0	0	0
rs141251585	1	151378842	0	0	0	331552	0	0	0
rs72710142	1	151397277	0	0	0	331552	0	0	0
rs61819471	1	151411444	0	0	0	331552	0	0	0
rs4291502	1	151413180	0	0	0	331552	0	0	0
rs115951766	1	151413613	0	0	0	331552	0	0	0
rs111835506	1	151429708	0	0	0	331552	0	0	0
rs113851455	1	151437702	0	0	0	331552	0	0	0
rs4971049	1	151442251	0	0	0	331552	0	0	0
rs11204828	1	151458193	0	0	0	331552	0	0	0
rs34023167	1	151458225	0	0	0	331552	0	0	0
rs12742185	1	151468289	0	0	0	331552	0	0	0
rs2211435	1	151471971	0	0	0	331552	0	0	0
rs72710172	1	151474082	0	0	0	331552	0	0	0
rs17623123	1	151476524	0	0	0	331552	0	0	0
rs138959855	1	151491029	0	0	0	331552	0	0	0
Affx-80268408	1	151491694	0	0	0	331552	0	0	0
rs140720174	1	151491836	0	0	0	331552	0	0	0
Affx-89006221	1	151491848	0	0	0	331552	0	0	0
rs147456904	1	151493071	0	0	0	331552	0	0	0
Affx-80213594	1	151493123	0	0	0	331552	0	0	0
rs11204838	1	151493814	0	0	0	331552	0	0	0
rs12038198	1	151497202	0	0	0	331552	0	0	0
rs142913144	1	151498143	0	0	0	331552	0	0	0
rs12044926	1	151501841	0	0	0	331552	0	0	0
rs34834099	1	151502427	0	0	0	331552	0	0	0
rs140407178	1	151502487	0	0	0	331552	0	0	0
rs41272459	1	151502589	0	0	0	331552	0	0	0
rs138238589	1	151503071	0	0	0	331552	0	0	0
rs149281724	1	151503208	0	0	0	331552	0	0	0
rs41272467	1	151506526	0	0	0	331552	0	0	0
rs141438616	1	151509719	0	0	0	331552	0	0	0
rs1418823	1	151510026	0	0	0	331552	0	0	0
rs3828055	1	151512426	0	0	0	331552	0	0	0
rs3828054	1	151512895	0	0	0	331552	0	0	0
rs3790507	1	151513247	0	0	0	331552	0	0	0
rs12121608	1	151515188	0	0	0	331552	0	0	0
rs76989031	1	151515433	0	0	0	331552	0	0	0
rs147244422	1	151534573	0	0	0	331552	0	0	0
rs77467763	1	151537788	0	0	0	331552	0	0	0
rs11204849	1	151538412	0	0	0	331552	0	0	0
rs138156504	1	151538661	0	0	0	331552	0	0	0
rs6701819	1	151541162	0	0	0	331552	0	0	0
rs41310883	1	151542176	0	0	0	331552	0	0	0
rs115774562	1	151548226	0	0	0	331552	0	0	0
rs80320753	1	151553675	0	0	0	331552	0	0	0
rs10494267	1	151553918	0	0	0	331552	0	0	0
rs200295384	1	151554166	0	0	0	331552	0	0	0
rs79671996	1	151562527	0	0	0	331552	0	0	0
rs74532357	1	151564717	0	0	0	331552	0	0	0
rs1970568	1	151575756	0	0	0	331552	0	0	0
rs1196360	1	151579662	0	0	0	331552	0	0	0
rs77519409	1	151581008	0	0	0	331552	0	0	0
rs114502917	1	151585573	0	0	0	331552	0	0	0
rs74660944	1	151585791	0	0	0	331552	0	0	0
rs17641132	1	151586218	0	0	0	331552	0	0	0
rs12754706	1	151590206	0	0	0	331552	0	0	0
rs73000034	1	151593459	0	0	0	331552	0	0	0
rs77919400	1	151600823	0	0	0	331552	0	0	0
rs56211076	1	151601861	0	0	0	331552	0	0	0
rs1196462	1	151627604	0	0	0	331552	0	0	0
rs77326332	1	151629037	0	0	0	331552	0	0	0
rs116602689	1	151632402	0	0	0	331552	0	0	0
rs145927992	1	151634663	0	0	0	331552	0	0	0
rs61762678	1	151638469	0	0	0	331552	0	0	0
rs150091333	1	151638486	0	0	0	331552	0	0	0
rs1607933	1	151652269	0	0	0	331552	0	0	0
rs138859961	1	151655838	0	0	0	331552	0	0	0
rs72692752	1	151661584	0	0	0	331552	0	0	0
rs141982710	1	151679660	0	0	0	331552	0	0	0
rs150245950	1	151679708	0	0	0	331552	0	0	0
rs3790512	1	151680974	0	0	0	331552	0	0	0
Affx-89007667	1	151682241	0	0	0	331552	0	0	0
rs7537265	1	151686240	0	0	0	331552	0	0	0
rs12132987	1	151689742	0	0	0	331552	0	0	0
rs41263704	1	151694298	0	0	0	331552	0	0	0
rs115385042	1	151698829	0	0	0	331552	0	0	0
rs41263710	1	151701210	0	0	0	331552	0	0	0
rs2298294	1	151701345	0	0	0	331552	0	0	0
rs80113901	1	151701466	0	0	0	331552	0	0	0
rs41263712	1	151702063	0	0	0	331552	0	0	0
rs75414908	1	151703592	0	0	0	331552	0	0	0
rs6587617	1	151703992	0	0	0	331552	0	0	0
rs112167917	1	151711024	0	0	0	331552	0	0	0
rs72692765	1	151726492	0	0	0	331552	0	0	0
rs142753752	1	151733293	0	0	0	331552	0	0	0
rs8480	1	151733335	0	0	0	331552	0	0	0
rs142733950	1	151734042	0	0	0	331552	0	0	0
rs138606324	1	151734961	0	0	0	331552	0	0	0
rs146246134	1	151735493	0	0	0	331552	0	0	0
rs7007	1	151735576	0	0	0	331552	0	0	0
Affx-80213611	1	151735643	0	0	0	331552	0	0	0
Affx-80213612	1	151735798	0	0	0	331552	0	0	0
rs1568485	1	151736876	0	0	0	331552	0	0	0
Affx-80213614	1	151739719	0	0	0	331552	0	0	0
rs12066445	1	151740420	0	0	0	331552	0	0	0
Affx-80213616	1	151740657	0	0	0	331552	0	0	0
Affx-80268417	1	151742697	0	0	0	331552	0	0	0
rs3748612	1	151742798	0	0	0	331552	0	0	0
rs3790514	1	151744168	0	0	0	331552	0	0	0
rs3923394	1	151748425	0	0	0	331552	0	0	0
rs193006759	1	151748578	0	0	0	331552	0	0	0
rs184233380	1	151748579	0	0	0	331552	0	0	0
rs202113370	1	151748733	0	0	0	331552	0	0	0
rs184923169	1	151748992	0	0	0	331552	0	0	0
rs17853082	1	151751274	0	0	0	331552	0	0	0
rs12754510	1	151752383	0	0	0	331552	0	0	0
rs76924512	1	151755970	0	0	0	331552	0	0	0
rs12756855	1	151761172	0	0	0	331552	0	0	0
rs77686116	1	151764648	0	0	0	331552	0	0	0
rs61732470	1	151774888	0	0	0	331552	0	0	0
rs4845587	1	151782407	0	0	0	331552	0	0	0
rs61815115	1	151783324	0	0	0	331552	0	0	0
rs11204893	1	151784541	0	0	0	331552	0	0	0
rs41263732	1	151787451	0	0	0	331552	0	0	0
rs34830957	1	151789252	0	0	0	331552	0	0	0
rs6693413	1	151792310	0	0	0	331552	0	0	0
rs11578418	1	151792984	0	0	0	331552	0	0	0
rs12030974	1	151798295	0	0	0	331552	0	0	0
rs4845606	1	151801951	0	0	0	331552	0	0	0
rs17582155	1	151804213	0	0	0	331552	0	0	0
rs12128071	1	151805015	0	0	0	331552	0	0	0
rs74960752	1	151805389	0	0	0	331552	0	0	0
rs4845366	1	151808864	0	0	0	331552	0	0	0
rs78544649	1	151813202	0	0	0	331552	0	0	0
rs10788810	1	151813791	0	0	0	331552	0	0	0
rs7536659	1	151816718	0	0	0	331552	0	0	0
rs116586160	1	151817746	1	1	0	331521	0.000301639	0.000301639	0
rs998454	1	151817998	1	1	0	331521	0.000301639	0.000301639	0
rs6587625	1	151820324	4	4	0	331518	0.00120656	0.00120656	0
rs116408212	1	151821854	6	6	0	331516	0.00180983	0.00180983	0
Affx-89005339	1	151823576	6	6	0	331516	0.00180983	0.00180983	0
rs1056037	1	151823997	6	6	0	331516	0.00180983	0.00180983	0
Affx-80213623	1	151824874	6	6	0	331516	0.00180983	0.00180983	0
rs61754919	1	151825920	6	6	0	331516	0.00180983	0.00180983	0
rs55980496	1	151830843	6	6	0	331516	0.00180983	0.00180983	0
rs17643668	1	151832796	6	6	0	331516	0.00180983	0.00180983	0
rs12727170	1	151832901	6	6	0	331516	0.00180983	0.00180983	0
rs878550	1	151833619	6	6	0	331516	0.00180983	0.00180983	0
rs878549	1	151833766	6	6	0	331516	0.00180983	0.00180983	0
rs1490187	1	151844396	6	6	0	331516	0.00180983	0.00180983	0
rs13320	1	151846517	6	6	0	331516	0.00180983	0.00180983	0
rs76069678	1	151848303	6	6	0	331516	0.00180983	0.00180983	0
rs61817692	1	151862333	6	6	0	331516	0.00180983	0.00180983	0
rs114800758	1	151867528	6	6	0	331516	0.00180983	0.00180983	0
rs144757240	1	151867556	6	6	0	331516	0.00180983	0.00180983	0
rs144257719	1	151867657	6	6	0	331516	0.00180983	0.00180983	0
rs2130526	1	151880870	6	6	0	331516	0.00180983	0.00180983	0
rs72694821	1	151883303	6	6	0	331516	0.00180983	0.00180983	0
rs115063732	1	151893141	6	6	0	331516	0.00180983	0.00180983	0
rs10788819	1	151895093	6	6	0	331516	0.00180983	0.00180983	0
rs2999542	1	151899559	6	6	0	331516	0.00180983	0.00180983	0
rs7515341	1	151902494	6	6	0	331516	0.00180983	0.00180983	0
rs114287264	1	151917859	6	6	0	331516	0.00180983	0.00180983	0
rs7554859	1	151937938	6	6	0	331516	0.00180983	0.00180983	0
rs1552605	1	151940401	6	6	0	331516	0.00180983	0.00180983	0
rs12128371	1	151951563	6	6	0	331516	0.00180983	0.00180983	0
rs142923959	1	151955753	6	6	0	331516	0.00180983	0.00180983	0
rs3838479	1	151957998	6	6	0	331516	0.00180983	0.00180983	0
rs11204922	1	151961575	6	6	0	331516	0.00180983	0.00180983	0
rs75055982	1	151968062	6	6	0	331516	0.00180983	0.00180983	0
rs114410520	1	151972609	6	6	0	331516	0.00180983	0.00180983	0
rs1490188	1	151985662	6	6	0	331516	0.00180983	0.00180983	0
rs17645567	1	151985696	6	6	0	331516	0.00180983	0.00180983	0
rs72696912	1	151995438	6	6	0	331516	0.00180983	0.00180983	0
rs115121314	1	151999304	6	6	0	331516	0.00180983	0.00180983	0
rs115288876	1	152000117	6	6	0	331516	0.00180983	0.00180983	0
rs116828313	1	152006266	6	6	0	331516	0.00180983	0.00180983	0
rs2999555	1	152014485	6	6	0	331516	0.00180983	0.00180983	0
rs3007679	1	152014582	6	6	0	331516	0.00180983	0.00180983	0
rs3007684	1	152034430	6	6	0	331516	0.00180983	0.00180983	0
rs3124314	1	152037515	6	6	0	331516	0.00180983	0.00180983	0
rs77496282	1	152048854	6	6	0	331516	0.00180983	0.00180983	0
rs7549007	1	152056368	6	6	0	331516	0.00180983	0.00180983	0
rs150014958	1	152058192	6	6	0	331516	0.00180983	0.00180983	0
rs61749316	1	152059278	6	6	0	331516	0.00180983	0.00180983	0
rs142056537	1	152060564	6	6	0	331516	0.00180983	0.00180983	0
rs17646946	1	152062767	6	6	0	331516	0.00180983	0.00180983	0
rs1039088	1	152070131	6	6	0	331516	0.00180983	0.00180983	0
rs72696932	1	152073838	6	6	0	331516	0.00180983	0.00180983	0
rs9050	1	152079314	6	6	0	331516	0.00180983	0.00180983	0
rs1131473	1	152079823	6	6	0	331516	0.00180983	0.00180983	0
rs1131471	1	152079989	6	6	0	331516	0.00180983	0.00180983	0
rs140720320	1	152080066	6	6	0	331516	0.00180983	0.00180983	0
rs201552909	1	152080105	6	6	0	331516	0.00180983	0.00180983	0
rs199684586	1	152080820	6	6	0	331516	0.00180983	0.00180983	0
rs199741439	1	152081071	6	6	0	331516	0.00180983	0.00180983	0
rs201025224	1	152081090	6	6	0	331516	0.00180983	0.00180983	0
rs200849544	1	152081543	6	6	0	331516	0.00180983	0.00180983	0
rs187205661	1	152081623	6	6	0	331516	0.00180983	0.00180983	0
Affx-52111192	1	152081632	6	6	0	331516	0.00180983	0.00180983	0
rs2496253	1	152081921	6	6	0	331516	0.00180983	0.00180983	0
rs199860960	1	152083709	6	6	0	331516	0.00180983	0.00180983	0
rs188935941	1	152083745	6	6	0	331516	0.00180983	0.00180983	0
rs199577810	1	152084080	6	6	0	331516	0.00180983	0.00180983	0
rs202112040	1	152084221	6	6	0	331516	0.00180983	0.00180983	0
Affx-80291134	1	152084576	6	6	0	331516	0.00180983	0.00180983	0
rs3134814	1	152084984	6	6	0	331516	0.00180983	0.00180983	0
Affx-80213631	1	152085002	6	6	0	331516	0.00180983	0.00180983	0
Affx-80213632	1	152085023	6	6	0	331516	0.00180983	0.00180983	0
Affx-80268441	1	152085457	6	6	0	331516	0.00180983	0.00180983	0
rs1496041	1	152088605	6	6	0	331516	0.00180983	0.00180983	0
rs36010924	1	152088844	6	6	0	331516	0.00180983	0.00180983	0
rs11588437	1	152106853	6	6	0	331516	0.00180983	0.00180983	0
rs113247985	1	152124082	6	6	0	331516	0.00180983	0.00180983	0
rs75957773	1	152127455	6	6	0	331516	0.00180983	0.00180983	0
rs202195555	1	152127777	6	6	0	331516	0.00180983	0.00180983	0
rs72696940	1	152128121	6	6	0	331516	0.00180983	0.00180983	0
rs143744326	1	152128212	6	6	0	331516	0.00180983	0.00180983	0
rs199959765	1	152128983	6	6	0	331516	0.00180983	0.00180983	0
rs78544048	1	152129087	6	6	0	331516	0.00180983	0.00180983	0
rs143763320	1	152129253	6	6	0	331516	0.00180983	0.00180983	0
rs185631749	1	152129381	6	6	0	331516	0.00180983	0.00180983	0
rs200282084	1	152129405	6	6	0	331516	0.00180983	0.00180983	0
rs79144663	1	152131100	6	6	0	331516	0.00180983	0.00180983	0
rs80239600	1	152138208	6	6	0	331516	0.00180983	0.00180983	0
rs6667458	1	152147305	6	6	0	331516	0.00180983	0.00180983	0
rs114394160	1	152152088	6	6	0	331516	0.00180983	0.00180983	0
rs78157148	1	152154891	6	6	0	331516	0.00180983	0.00180983	0
rs6696576	1	152157887	6	6	0	331516	0.00180983	0.00180983	0
rs75408989	1	152158270	6	6	0	331516	0.00180983	0.00180983	0
rs12093512	1	152158481	6	6	0	331516	0.00180983	0.00180983	0
rs1496042	1	152159773	6	6	0	331516	0.00180983	0.00180983	0
rs10788826	1	152161735	6	6	0	331516	0.00180983	0.00180983	0
rs12130219	1	152162106	6	6	0	331516	0.00180983	0.00180983	0
rs11588970	1	152175155	8	8	0	331514	0.00241311	0.00241311	0
rs78939427	1	152175709	8	8	0	331514	0.00241311	0.00241311	0
rs61814928	1	152176769	8	8	0	331514	0.00241311	0.00241311	0
rs7533529	1	152176871	8	8	0	331514	0.00241311	0.00241311	0
rs71625160	1	152178612	8	8	0	331514	0.00241311	0.00241311	0
rs12123821	1	152179152	8	8	0	331514	0.00241311	0.00241311	0
rs115670257	1	152184907	20	20	0	331502	0.00603278	0.00603278	0
rs137986007	1	152185824	21	21	0	331501	0.00633442	0.00633442	0
rs148529075	1	152185843	21	21	0	331501	0.00633442	0.00633442	0
rs61814936	1	152187562	22	22	0	331500	0.00663606	0.00663606	0
rs79940627	1	152188062	22	22	0	331500	0.00663606	0.00663606	0
rs201547528	1	152188319	22	22	0	331500	0.00663606	0.00663606	0
rs111689937	1	152189864	22	22	0	331500	0.00663606	0.00663606	0
rs199973792	1	152191023	22	22	0	331500	0.00663606	0.00663606	0
rs200297011	1	152191122	22	22	0	331500	0.00663606	0.00663606	0
Affx-89018634	1	152191442	22	22	0	331500	0.00663606	0.00663606	0
rs150298716	1	152191469	22	22	0	331500	0.00663606	0.00663606	0
rs199883053	1	152191577	22	22	0	331500	0.00663606	0.00663606	0
rs141263661	1	152191578	22	22	0	331500	0.00663606	0.00663606	0
rs142633454	1	152191658	22	22	0	331500	0.00663606	0.00663606	0
rs6662450	1	152191709	22	22	0	331500	0.00663606	0.00663606	0
rs145603577	1	152191778	22	22	0	331500	0.00663606	0.00663606	0
rs148459733	1	152191806	22	22	0	331500	0.00663606	0.00663606	0
rs149564910	1	152191835	22	22	0	331500	0.00663606	0.00663606	0
Affx-52111380	1	152192053	22	22	0	331500	0.00663606	0.00663606	0
rs138421943	1	152192110	22	22	0	331500	0.00663606	0.00663606	0
rs199645117	1	152192336	22	22	0	331500	0.00663606	0.00663606	0
rs147424771	1	152192340	22	22	0	331500	0.00663606	0.00663606	0
rs145282902	1	152192456	22	22	0	331500	0.00663606	0.00663606	0
rs146592977	1	152192471	22	22	0	331500	0.00663606	0.00663606	0
rs12145941	1	152192549	22	22	0	331500	0.00663606	0.00663606	0
rs41266134	1	152192555	22	22	0	331500	0.00663606	0.00663606	0
rs140120787	1	152192588	22	22	0	331500	0.00663606	0.00663606	0
rs6587647	1	152192631	22	22	0	331500	0.00663606	0.00663606	0
rs6587648	1	152192687	22	22	0	331500	0.00663606	0.00663606	0
rs140756053	1	152192717	22	22	0	331500	0.00663606	0.00663606	0
Affx-80268447	1	152192876	22	22	0	331500	0.00663606	0.00663606	0
rs147288664	1	152192927	22	22	0	331500	0.00663606	0.00663606	0
rs6587649	1	152192978	22	22	0	331500	0.00663606	0.00663606	0
rs41266136	1	152193162	22	22	0	331500	0.00663606	0.00663606	0
rs7545406	1	152193286	22	22	0	331500	0.00663606	0.00663606	0
rs12741518	1	152193605	22	22	0	331500	0.00663606	0.00663606	0
rs57277761	1	152193741	22	22	0	331500	0.00663606	0.00663606	0
rs11204937	1	152193851	22	22	0	331500	0.00663606	0.00663606	0
rs141075712	1	152193918	22	22	0	331500	0.00663606	0.00663606	0
rs55932991	1	152197753	22	22	0	331500	0.00663606	0.00663606	0
rs114835215	1	152203079	22	22	0	331500	0.00663606	0.00663606	0
rs11581805	1	152208660	22	22	0	331500	0.00663606	0.00663606	0
rs113998411	1	152217861	22	22	0	331500	0.00663606	0.00663606	0
rs12030667	1	152219679	21	21	0	331501	0.00633442	0.00633442	0
rs116392344	1	152240852	0	0	0	331552	0	0	0
rs72696988	1	152247121	20	20	0	331502	0.00603278	0.00603278	0
rs9887901	1	152248552	20	20	0	331502	0.00603278	0.00603278	0
rs4534386	1	152251714	20	20	0	331502	0.00603278	0.00603278	0
rs115113700	1	152256434	20	20	0	331502	0.00603278	0.00603278	0
rs146290399	1	152275403	22	22	0	331500	0.00663606	0.00663606	0
rs141145933	1	152275523	22	22	0	331500	0.00663606	0.00663606	0
rs3126065	1	152275559	22	22	0	331500	0.00663606	0.00663606	0
rs141128022	1	152275688	22	22	0	331500	0.00663606	0.00663606	0
rs146212122	1	152275922	22	22	0	331500	0.00663606	0.00663606	0
rs146591738	1	152276050	22	22	0	331500	0.00663606	0.00663606	0
rs145299777	1	152276164	22	22	0	331500	0.00663606	0.00663606	0
rs140128255	1	152276627	22	22	0	331500	0.00663606	0.00663606	0
rs200816616	1	152276638	22	22	0	331500	0.00663606	0.00663606	0
rs12728605	1	152276699	22	22	0	331500	0.00663606	0.00663606	0
rs72697000	1	152276772	22	22	0	331500	0.00663606	0.00663606	0
rs139262132	1	152277100	22	22	0	331500	0.00663606	0.00663606	0
rs200752206	1	152277121	22	22	0	331500	0.00663606	0.00663606	0
rs111684654	1	152277157	22	22	0	331500	0.00663606	0.00663606	0
rs79771385	1	152277575	22	22	0	331500	0.00663606	0.00663606	0
rs150597413	1	152277622	22	22	0	331500	0.00663606	0.00663606	0
rs142839051	1	152277797	22	22	0	331500	0.00663606	0.00663606	0
rs146849256	1	152279561	22	22	0	331500	0.00663606	0.00663606	0
rs113188294	1	152279975	22	22	0	331500	0.00663606	0.00663606	0
rs138726443	1	152280023	22	22	0	331500	0.00663606	0.00663606	0
rs71625200	1	152280032	22	22	0	331500	0.00663606	0.00663606	0
rs148955202	1	152280088	22	22	0	331500	0.00663606	0.00663606	0
Affx-89022865	1	152280093	22	22	0	331500	0.00663606	0.00663606	0
rs141611923	1	152280403	22	22	0	331500	0.00663606	0.00663606	0
rs140787480	1	152280526	22	22	0	331500	0.00663606	0.00663606	0
rs150122015	1	152280559	22	22	0	331500	0.00663606	0.00663606	0
rs199559229	1	152280649	22	22	0	331500	0.00663606	0.00663606	0
rs116918835	1	152280688	22	22	0	331500	0.00663606	0.00663606	0
rs143707744	1	152280710	22	22	0	331500	0.00663606	0.00663606	0
rs2184953	1	152280782	22	22	0	331500	0.00663606	0.00663606	0
rs77249082	1	152280907	22	22	0	331500	0.00663606	0.00663606	0
rs145119684	1	152280995	22	22	0	331500	0.00663606	0.00663606	0
Affx-80213651	1	152281102	22	22	0	331500	0.00663606	0.00663606	0
rs141120727	1	152281142	22	22	0	331500	0.00663606	0.00663606	0
rs200002200	1	152281253	22	22	0	331500	0.00663606	0.00663606	0
rs71626704	1	152281317	22	22	0	331500	0.00663606	0.00663606	0
rs139914712	1	152281522	22	22	0	331500	0.00663606	0.00663606	0
rs12135040	1	152281556	22	22	0	331500	0.00663606	0.00663606	0
Affx-80268463	1	152281562	22	22	0	331500	0.00663606	0.00663606	0
rs36006086	1	152281691	22	22	0	331500	0.00663606	0.00663606	0
rs62623409	1	152281745	22	22	0	331500	0.00663606	0.00663606	0
Affx-52111618	1	152282261	23	22	1	331499	0.0069377	0.00663606	0.000301639
rs12405278	1	152282267	23	22	1	331499	0.0069377	0.00663606	0.000301639
rs12407807	1	152282311	23	22	1	331499	0.0069377	0.00663606	0.000301639
rs143520776	1	152282596	23	22	1	331499	0.0069377	0.00663606	0.000301639
rs151103850	1	152282684	23	22	1	331499	0.0069377	0.00663606	0.000301639
rs12750081	1	152282794	23	22	1	331499	0.0069377	0.00663606	0.000301639
rs11204978	1	152282917	23	22	1	331499	0.0069377	0.00663606	0.000301639
rs12750571	1	152283053	23	22	1	331499	0.0069377	0.00663606	0.000301639
rs139061200	1	152283193	23	22	1	331499	0.0069377	0.00663606	0.000301639
rs34597212	1	152283306	23	22	1	331499	0.0069377	0.00663606	0.000301639
rs11581512	1	152283568	23	22	1	331499	0.0069377	0.00663606	0.000301639
rs139432673	1	152283646	23	22	1	331499	0.0069377	0.00663606	0.000301639
Affx-80268472	1	152283659	23	22	1	331499	0.0069377	0.00663606	0.000301639
rs200502669	1	152283801	23	22	1	331499	0.0069377	0.00663606	0.000301639
rs3120649	1	152283811	23	22	1	331499	0.0069377	0.00663606	0.000301639
rs200519781	1	152284040	23	22	1	331499	0.0069377	0.00663606	0.000301639
Affx-52111684	1	152284289	23	22	1	331499	0.0069377	0.00663606	0.000301639
rs200360684	1	152284303	23	22	1	331499	0.0069377	0.00663606	0.000301639
rs150503113	1	152284558	23	22	1	331499	0.0069377	0.00663606	0.000301639
rs142623038	1	152284649	23	22	1	331499	0.0069377	0.00663606	0.000301639
rs115746363	1	152284886	23	22	1	331499	0.0069377	0.00663606	0.000301639
rs112822174	1	152284903	23	22	1	331499	0.0069377	0.00663606	0.000301639
rs150293662	1	152284915	23	22	1	331499	0.0069377	0.00663606	0.000301639
rs72698904	1	152284948	23	22	1	331499	0.0069377	0.00663606	0.000301639
rs147308729	1	152284996	23	22	1	331499	0.0069377	0.00663606	0.000301639
Affx-89020268	1	152285008	23	22	1	331499	0.0069377	0.00663606	0.000301639
rs137995883	1	152285555	19	19	0	331503	0.00573114	0.00573114	0
rs74129464	1	152285759	19	19	0	331503	0.00573114	0.00573114	0
rs12036682	1	152285807	19	19	0	331503	0.00573114	0.00573114	0
rs145828067	1	152285860	19	19	0	331503	0.00573114	0.00573114	0
rs11584340	1	152285930	19	19	0	331503	0.00573114	0.00573114	0
rs11588170	1	152286032	19	18	1	331503	0.00573114	0.0054295	0.000301639
rs142991475	1	152286299	19	18	1	331503	0.00573114	0.0054295	0.000301639
rs41267154	1	152286367	18	17	1	331504	0.0054295	0.00512786	0.000301639
Affx-89014801	1	152286737	9	8	1	331513	0.00271475	0.00241311	0.000301639
rs201704837	1	152286889	9	8	1	331513	0.00271475	0.00241311	0.000301639
Affx-80268481	1	152286970	9	8	1	331513	0.00271475	0.00241311	0.000301639
rs3120659	1	152293202	2	1	1	331520	0.000603278	0.000301639	0.000301639
rs11587334	1	152296911	2	1	1	331520	0.000603278	0.000301639	0.000301639
rs1933063	1	152301221	2	1	1	331520	0.000603278	0.000301639	0.000301639
rs115736254	1	152306335	1	0	1	331521	0.000301639	0	0.000301639
rs61816764	1	152308971	1	0	1	331521	0.000301639	0	0.000301639
rs1858483	1	152310086	1	0	1	331521	0.000301639	0	0.000301639
rs3120665	1	152316590	1	0	1	331521	0.000301639	0	0.000301639
rs79507400	1	152322250	1	0	1	331521	0.000301639	0	0.000301639
rs12568784	1	152323132	1	0	1	331521	0.000301639	0	0.000301639
rs138450657	1	152323427	1	0	1	331521	0.000301639	0	0.000301639
Affx-52346220	1	152323500	1	0	1	331521	0.000301639	0	0.000301639
Affx-80213661	1	152323988	1	0	1	331521	0.000301639	0	0.000301639
Affx-80213665	1	152324798	1	0	1	331521	0.000301639	0	0.000301639
rs151207521	1	152325241	1	0	1	331521	0.000301639	0	0.000301639
rs140553142	1	152325382	1	0	1	331521	0.000301639	0	0.000301639
Affx-80213667	1	152325479	1	0	1	331521	0.000301639	0	0.000301639
rs148908983	1	152325959	1	0	1	331521	0.000301639	0	0.000301639
Affx-80213670	1	152326460	1	0	1	331521	0.000301639	0	0.000301639
rs16833974	1	152326516	1	0	1	331521	0.000301639	0	0.000301639
rs78399057	1	152326843	1	0	1	331521	0.000301639	0	0.000301639
rs149513642	1	152327069	1	0	1	331521	0.000301639	0	0.000301639
Affx-52346225	1	152327157	1	0	1	331521	0.000301639	0	0.000301639
Affx-89013018	1	152327535	1	0	1	331521	0.000301639	0	0.000301639
Affx-52111805	1	152327579	1	0	1	331521	0.000301639	0	0.000301639
rs144938115	1	152327633	1	0	1	331521	0.000301639	0	0.000301639
Affx-52322172	1	152327657	1	0	1	331521	0.000301639	0	0.000301639
rs140523312	1	152329141	1	0	1	331521	0.000301639	0	0.000301639
rs2282302	1	152329369	1	0	1	331521	0.000301639	0	0.000301639
rs145678751	1	152329370	1	0	1	331521	0.000301639	0	0.000301639
rs2282303	1	152329435	1	0	1	331521	0.000301639	0	0.000301639
rs61749580	1	152329758	1	0	1	331521	0.000301639	0	0.000301639
rs6587667	1	152329852	1	0	1	331521	0.000301639	0	0.000301639
Affx-80213679	1	152329882	1	0	1	331521	0.000301639	0	0.000301639
rs2282304	1	152329942	1	0	1	331521	0.000301639	0	0.000301639
rs3818831	1	152331240	1	0	1	331521	0.000301639	0	0.000301639
rs140278027	1	152331354	1	0	1	331521	0.000301639	0	0.000301639
rs55867738	1	152331594	1	0	1	331521	0.000301639	0	0.000301639
rs12742737	1	152333961	1	0	1	331521	0.000301639	0	0.000301639
rs74797176	1	152339346	1	0	1	331521	0.000301639	0	0.000301639
rs16834014	1	152365580	3	0	3	331519	0.000904917	0	0.000904917
rs79756798	1	152366228	3	0	3	331519	0.000904917	0	0.000904917
rs3829868	1	152382120	3	0	3	331519	0.000904917	0	0.000904917
rs6695830	1	152382436	3	0	3	331519	0.000904917	0	0.000904917
rs145120458	1	152383382	3	0	3	331519	0.000904917	0	0.000904917
rs7521839	1	152384759	3	0	3	331519	0.000904917	0	0.000904917
rs4845766	1	152391282	3	0	3	331519	0.000904917	0	0.000904917
rs55730148	1	152399100	3	0	3	331519	0.000904917	0	0.000904917
rs78886843	1	152412328	3	0	3	331519	0.000904917	0	0.000904917
rs4240879	1	152414864	3	0	3	331519	0.000904917	0	0.000904917
rs72698964	1	152416616	3	0	3	331519	0.000904917	0	0.000904917
rs80081376	1	152418748	3	0	3	331519	0.000904917	0	0.000904917
rs11579024	1	152420108	3	0	3	331519	0.000904917	0	0.000904917
rs114629548	1	152421909	0	0	0	331552	0	0	0
rs74621946	1	152429776	3	0	3	331519	0.000904917	0	0.000904917
rs6700998	1	152434009	3	0	3	331519	0.000904917	0	0.000904917
rs71517760	1	152436418	4	0	4	331518	0.00120656	0	0.00120656
rs12144049	1	152440910	4	0	4	331518	0.00120656	0	0.00120656
rs56320158	1	152442839	4	0	4	331518	0.00120656	0	0.00120656
rs12731336	1	152448098	4	0	4	331518	0.00120656	0	0.00120656
rs72699001	1	152452363	4	0	4	331518	0.00120656	0	0.00120656
rs11205009	1	152453338	4	0	4	331518	0.00120656	0	0.00120656
rs476589	1	152453669	4	0	4	331518	0.00120656	0	0.00120656
rs72700903	1	152453803	4	0	4	331518	0.00120656	0	0.00120656
rs79415024	1	152458003	4	0	4	331518	0.00120656	0	0.00120656
rs16834130	1	152465360	4	0	4	331518	0.00120656	0	0.00120656
rs77891460	1	152465435	4	0	4	331518	0.00120656	0	0.00120656
rs1415432	1	152480654	4	0	4	331518	0.00120656	0	0.00120656
rs6665952	1	152481047	4	0	4	331518	0.00120656	0	0.00120656
rs80106338	1	152482751	4	0	4	331518	0.00120656	0	0.00120656
rs2282298	1	152484245	4	0	4	331518	0.00120656	0	0.00120656
rs3753450	1	152486019	4	0	4	331518	0.00120656	0	0.00120656
Affx-80213686	1	152487914	4	0	4	331518	0.00120656	0	0.00120656
rs73004856	1	152487917	4	0	4	331518	0.00120656	0	0.00120656
rs2282296	1	152487979	4	0	4	331518	0.00120656	0	0.00120656
rs1053588	1	152488063	4	0	4	331518	0.00120656	0	0.00120656
rs16834168	1	152488146	4	0	4	331518	0.00120656	0	0.00120656
rs12042942	1	152491172	4	0	4	331518	0.00120656	0	0.00120656
rs499697	1	152493154	4	0	4	331518	0.00120656	0	0.00120656
rs11801493	1	152507671	5	0	5	331517	0.0015082	0	0.0015082
rs1001149	1	152508562	5	0	5	331517	0.0015082	0	0.0015082
rs6662656	1	152510399	5	0	5	331517	0.0015082	0	0.0015082
rs77893851	1	152511652	5	0	5	331517	0.0015082	0	0.0015082
rs116598467	1	152512099	5	0	5	331517	0.0015082	0	0.0015082
rs34364956	1	152514764	5	0	5	331517	0.0015082	0	0.0015082
rs78932044	1	152529438	5	0	5	331517	0.0015082	0	0.0015082
rs79933369	1	152530679	5	0	5	331517	0.0015082	0	0.0015082
rs6674451	1	152531054	5	0	5	331517	0.0015082	0	0.0015082
rs4240888	1	152534754	5	0	5	331517	0.0015082	0	0.0015082
rs78984538	1	152535675	5	0	5	331517	0.0015082	0	0.0015082
rs4845791	1	152536784	5	0	5	331517	0.0015082	0	0.0015082
rs10888501	1	152537954	5	0	5	331517	0.0015082	0	0.0015082
rs141660085	1	152538495	5	0	5	331517	0.0015082	0	0.0015082
rs140473829	1	152538501	5	0	5	331517	0.0015082	0	0.0015082
Affx-80268491	1	152538625	5	0	5	331517	0.0015082	0	0.0015082
rs72700982	1	152541062	5	0	5	331517	0.0015082	0	0.0015082
rs12046030	1	152546889	5	0	5	331517	0.0015082	0	0.0015082
rs16834215	1	152549876	3	0	3	331519	0.000904917	0	0.000904917
rs4085613	1	152550018	3	0	3	331519	0.000904917	0	0.000904917
rs4112788	1	152551276	3	0	3	331519	0.000904917	0	0.000904917
rs512208	1	152552285	3	0	3	331519	0.000904917	0	0.000904917
rs4845314	1	152554597	3	0	3	331519	0.000904917	0	0.000904917
rs1853806	1	152591413	3	0	3	331519	0.000904917	0	0.000904917
rs75796616	1	152592691	3	0	3	331519	0.000904917	0	0.000904917
rs77215678	1	152609897	3	0	3	331519	0.000904917	0	0.000904917
rs78917988	1	152623919	3	0	3	331519	0.000904917	0	0.000904917
rs11205060	1	152624426	3	0	3	331519	0.000904917	0	0.000904917
rs56060550	1	152625542	3	0	3	331519	0.000904917	0	0.000904917
rs41267636	1	152627991	3	0	3	331519	0.000904917	0	0.000904917
rs41268444	1	152636093	3	0	3	331519	0.000904917	0	0.000904917
rs150498841	1	152636669	3	0	3	331519	0.000904917	0	0.000904917
rs12123167	1	152637733	3	0	3	331519	0.000904917	0	0.000904917
rs77313071	1	152640789	3	0	3	331519	0.000904917	0	0.000904917
Affx-89022203	1	152659550	3	0	3	331519	0.000904917	0	0.000904917
rs41310873	1	152659805	3	0	3	331519	0.000904917	0	0.000904917
rs7533473	1	152663897	3	0	3	331519	0.000904917	0	0.000904917
rs3904413	1	152668498	3	0	3	331519	0.000904917	0	0.000904917
rs80271068	1	152671385	3	0	3	331519	0.000904917	0	0.000904917
Affx-80213689	1	152671387	3	0	3	331519	0.000904917	0	0.000904917
rs58733562	1	152671436	3	0	3	331519	0.000904917	0	0.000904917
rs200493380	1	152671462	3	0	3	331519	0.000904917	0	0.000904917
Affx-80213690	1	152671473	3	0	3	331519	0.000904917	0	0.000904917
rs147765240	1	152681560	3	0	3	331519	0.000904917	0	0.000904917
rs41268472	1	152681603	3	0	3	331519	0.000904917	0	0.000904917
rs199807622	1	152681651	3	0	3	331519	0.000904917	0	0.000904917
rs1332500	1	152692074	3	0	3	331519	0.000904917	0	0.000904917
rs873775	1	152692472	3	0	3	331519	0.000904917	0	0.000904917
rs41268474	1	152692512	3	0	3	331519	0.000904917	0	0.000904917
rs6657482	1	152695206	3	0	3	331519	0.000904917	0	0.000904917
rs10888511	1	152697881	3	0	3	331519	0.000904917	0	0.000904917
rs77963439	1	152698783	3	0	3	331519	0.000904917	0	0.000904917
rs12091871	1	152713558	3	0	3	331519	0.000904917	0	0.000904917
rs17612167	1	152732106	2	0	2	331520	0.000603278	0	0.000603278
rs944683	1	152732174	2	0	2	331520	0.000603278	0	0.000603278
rs141893273	1	152732383	2	0	2	331520	0.000603278	0	0.000603278
rs4845480	1	152732436	2	0	2	331520	0.000603278	0	0.000603278
rs16834461	1	152732567	2	0	2	331520	0.000603278	0	0.000603278
rs145613970	1	152732732	2	0	2	331520	0.000603278	0	0.000603278
Affx-80268501	1	152733085	2	0	2	331520	0.000603278	0	0.000603278
rs73016707	1	152733090	2	0	2	331520	0.000603278	0	0.000603278
Affx-80268502	1	152733108	2	0	2	331520	0.000603278	0	0.000603278
rs4329520	1	152733301	2	0	2	331520	0.000603278	0	0.000603278
Affx-52314663	1	152733723	2	0	2	331520	0.000603278	0	0.000603278
rs17612346	1	152737144	2	0	2	331520	0.000603278	0	0.000603278
rs115521852	1	152739242	2	0	2	331520	0.000603278	0	0.000603278
rs114623386	1	152739758	2	0	2	331520	0.000603278	0	0.000603278
rs72702896	1	152747655	2	0	2	331520	0.000603278	0	0.000603278
rs148988311	1	152748870	2	0	2	331520	0.000603278	0	0.000603278
rs11205105	1	152757741	4	2	2	331518	0.00120656	0.000603278	0.000603278
rs41268482	1	152758656	4	2	2	331518	0.00120656	0.000603278	0.000603278
rs76539966	1	152758815	4	2	2	331518	0.00120656	0.000603278	0.000603278
rs41268500	1	152770613	5	3	2	331517	0.0015082	0.000904917	0.000603278
rs115630629	1	152775386	0	0	0	331552	0	0	0
rs72702901	1	152775726	5	3	2	331517	0.0015082	0.000904917	0.000603278
rs1048535	1	152777465	6	3	3	331516	0.00180983	0.000904917	0.000904917
rs17670505	1	152780522	6	3	3	331516	0.00180983	0.000904917	0.000904917
rs7536191	1	152783560	6	3	3	331516	0.00180983	0.000904917	0.000904917
Affx-80268503	1	152785246	6	3	3	331516	0.00180983	0.000904917	0.000904917
rs6659798	1	152795971	6	3	3	331516	0.00180983	0.000904917	0.000904917
rs7517755	1	152796449	6	3	3	331516	0.00180983	0.000904917	0.000904917
rs11205114	1	152801416	6	3	3	331516	0.00180983	0.000904917	0.000904917
rs77798319	1	152809293	6	3	3	331516	0.00180983	0.000904917	0.000904917
rs115770375	1	152812903	6	3	3	331516	0.00180983	0.000904917	0.000904917
rs77107769	1	152813598	6	3	3	331516	0.00180983	0.000904917	0.000904917
rs76443998	1	152829193	5	3	2	331517	0.0015082	0.000904917	0.000603278
rs114688649	1	152832831	5	3	2	331517	0.0015082	0.000904917	0.000603278
rs115867607	1	152838914	5	3	2	331517	0.0015082	0.000904917	0.000603278
rs116290246	1	152839007	5	3	2	331517	0.0015082	0.000904917	0.000603278
rs35917180	1	152845026	5	3	2	331517	0.0015082	0.000904917	0.000603278
rs4845491	1	152849569	5	3	2	331517	0.0015082	0.000904917	0.000603278
rs35645842	1	152851415	5	3	2	331517	0.0015082	0.000904917	0.000603278
rs61744935	1	152856995	5	3	2	331517	0.0015082	0.000904917	0.000603278
rs61744941	1	152857102	5	3	2	331517	0.0015082	0.000904917	0.000603278
rs115393565	1	152867504	5	3	2	331517	0.0015082	0.000904917	0.000603278
rs74548795	1	152869436	5	3	2	331517	0.0015082	0.000904917	0.000603278
rs3856026	1	152869763	5	3	2	331517	0.0015082	0.000904917	0.000603278
rs116711545	1	152871621	5	3	2	331517	0.0015082	0.000904917	0.000603278
rs1854778	1	152880723	6	4	2	331516	0.00180983	0.00120656	0.000603278
rs7541832	1	152882162	6	4	2	331516	0.00180983	0.00120656	0.000603278
rs200220063	1	152882512	6	4	2	331516	0.00180983	0.00120656	0.000603278
rs2229496	1	152882610	6	4	2	331516	0.00180983	0.00120656	0.000603278
rs199989458	1	152883049	6	4	2	331516	0.00180983	0.00120656	0.000603278
Affx-80268508	1	152883588	6	4	2	331516	0.00180983	0.00120656	0.000603278
rs7545413	1	152883608	6	4	2	331516	0.00180983	0.00120656	0.000603278
rs7545520	1	152883711	6	4	2	331516	0.00180983	0.00120656	0.000603278
Affx-80213694	1	152883819	6	4	2	331516	0.00180983	0.00120656	0.000603278
rs12406539	1	152884247	6	4	2	331516	0.00180983	0.00120656	0.000603278
rs4845496	1	152888178	6	4	2	331516	0.00180983	0.00120656	0.000603278
rs11576882	1	152918785	6	4	2	331516	0.00180983	0.00120656	0.000603278
rs71626740	1	152920663	6	4	2	331516	0.00180983	0.00120656	0.000603278
rs11578713	1	152925586	6	4	2	331516	0.00180983	0.00120656	0.000603278
rs10494281	1	152926691	6	4	2	331516	0.00180983	0.00120656	0.000603278
rs6690549	1	152930426	6	4	2	331516	0.00180983	0.00120656	0.000603278
rs6587713	1	152932031	6	4	2	331516	0.00180983	0.00120656	0.000603278
rs6664831	1	152933453	6	4	2	331516	0.00180983	0.00120656	0.000603278
rs77338529	1	152933549	6	4	2	331516	0.00180983	0.00120656	0.000603278
rs75330564	1	152935818	6	4	2	331516	0.00180983	0.00120656	0.000603278
Affx-80291150	1	152944345	6	4	2	331516	0.00180983	0.00120656	0.000603278
rs3170863	1	152944594	6	4	2	331516	0.00180983	0.00120656	0.000603278
rs116496430	1	152952063	6	4	2	331516	0.00180983	0.00120656	0.000603278
rs76431435	1	152955561	6	4	2	331516	0.00180983	0.00120656	0.000603278
rs1611760	1	152957573	6	4	2	331516	0.00180983	0.00120656	0.000603278
rs1611762	1	152957832	6	4	2	331516	0.00180983	0.00120656	0.000603278
rs7519371	1	152962930	6	4	2	331516	0.00180983	0.00120656	0.000603278
rs16834853	1	152964479	6	4	2	331516	0.00180983	0.00120656	0.000603278
rs115041442	1	152964690	6	4	2	331516	0.00180983	0.00120656	0.000603278
rs115498185	1	152968075	0	0	0	331552	0	0	0
rs946098	1	152975038	6	4	2	331516	0.00180983	0.00120656	0.000603278
rs147303412	1	152975798	6	4	2	331516	0.00180983	0.00120656	0.000603278
rs72704847	1	152975810	6	4	2	331516	0.00180983	0.00120656	0.000603278
rs1970328	1	152975829	6	4	2	331516	0.00180983	0.00120656	0.000603278
rs1055935	1	152975941	6	4	2	331516	0.00180983	0.00120656	0.000603278
rs3795381	1	153004848	6	4	2	331516	0.00180983	0.00120656	0.000603278
Affx-89021228	1	153004969	0	0	0	331552	0	0	0
rs419721	1	153006902	6	4	2	331516	0.00180983	0.00120656	0.000603278
rs72704879	1	153012991	6	4	2	331516	0.00180983	0.00120656	0.000603278
rs41264576	1	153013401	6	4	2	331516	0.00180983	0.00120656	0.000603278
rs1890285	1	153015396	6	4	2	331516	0.00180983	0.00120656	0.000603278
rs12083211	1	153032131	5	4	1	331517	0.0015082	0.00120656	0.000301639
rs112932908	1	153036545	5	4	1	331517	0.0015082	0.00120656	0.000301639
rs12062770	1	153062837	5	4	1	331517	0.0015082	0.00120656	0.000301639
rs138808935	1	153066050	5	4	1	331517	0.0015082	0.00120656	0.000301639
rs141464338	1	153066080	5	4	1	331517	0.0015082	0.00120656	0.000301639
rs3843258	1	153067025	5	4	1	331517	0.0015082	0.00120656	0.000301639
rs6704131	1	153077102	5	4	1	331517	0.0015082	0.00120656	0.000301639
Affx-80268511	1	153085012	5	4	1	331517	0.0015082	0.00120656	0.000301639
rs366912	1	153086952	5	4	1	331517	0.0015082	0.00120656	0.000301639
rs12754194	1	153088775	5	4	1	331517	0.0015082	0.00120656	0.000301639
rs11576738	1	153094132	5	4	1	331517	0.0015082	0.00120656	0.000301639
rs114422560	1	153097132	5	4	1	331517	0.0015082	0.00120656	0.000301639
rs76607808	1	153097789	5	4	1	331517	0.0015082	0.00120656	0.000301639
rs381115	1	153099345	5	4	1	331517	0.0015082	0.00120656	0.000301639
rs428913	1	153101488	5	4	1	331517	0.0015082	0.00120656	0.000301639
rs78665284	1	153104730	5	4	1	331517	0.0015082	0.00120656	0.000301639
rs2291979	1	153113139	5	4	1	331517	0.0015082	0.00120656	0.000301639
rs34428328	1	153113275	5	4	1	331517	0.0015082	0.00120656	0.000301639
rs115264490	1	153113893	5	4	1	331517	0.0015082	0.00120656	0.000301639
rs61811927	1	153114692	5	4	1	331517	0.0015082	0.00120656	0.000301639
rs11577955	1	153119519	4	4	0	331518	0.00120656	0.00120656	0
rs199500317	1	153122367	4	4	0	331518	0.00120656	0.00120656	0
rs471615	1	153128369	4	4	0	331518	0.00120656	0.00120656	0
rs553175	1	153135780	5	5	0	331517	0.0015082	0.0015082	0
rs1500945	1	153136370	5	5	0	331517	0.0015082	0.0015082	0
rs79939183	1	153136788	5	5	0	331517	0.0015082	0.0015082	0
rs72706837	1	153138457	5	5	0	331517	0.0015082	0.0015082	0
rs114638578	1	153142665	5	5	0	331517	0.0015082	0.0015082	0
rs986760	1	153146946	5	5	0	331517	0.0015082	0.0015082	0
rs12184299	1	153148795	5	5	0	331517	0.0015082	0.0015082	0
rs943139	1	153163377	5	5	0	331517	0.0015082	0.0015082	0
rs12738080	1	153166562	5	5	0	331517	0.0015082	0.0015082	0
rs79999849	1	153167307	5	5	0	331517	0.0015082	0.0015082	0
rs75479578	1	153168834	5	5	0	331517	0.0015082	0.0015082	0
rs12140240	1	153170296	5	5	0	331517	0.0015082	0.0015082	0
rs11205217	1	153170938	5	5	0	331517	0.0015082	0.0015082	0
rs4845528	1	153171183	5	5	0	331517	0.0015082	0.0015082	0
rs4845529	1	153174361	5	5	0	331517	0.0015082	0.0015082	0
rs35587414	1	153174958	5	5	0	331517	0.0015082	0.0015082	0
rs11576296	1	153176366	5	5	0	331517	0.0015082	0.0015082	0
rs73008417	1	153176838	5	5	0	331517	0.0015082	0.0015082	0
rs140466902	1	153177184	5	5	0	331517	0.0015082	0.0015082	0
Affx-80268512	1	153177428	5	5	0	331517	0.0015082	0.0015082	0
rs7555477	1	153180097	5	5	0	331517	0.0015082	0.0015082	0
rs1410858	1	153182116	5	5	0	331517	0.0015082	0.0015082	0
rs11583172	1	153192160	5	5	0	331517	0.0015082	0.0015082	0
rs75070067	1	153194418	5	5	0	331517	0.0015082	0.0015082	0
rs80006771	1	153196656	5	5	0	331517	0.0015082	0.0015082	0
rs12087544	1	153205431	5	5	0	331517	0.0015082	0.0015082	0
rs12726323	1	153212060	5	5	0	331517	0.0015082	0.0015082	0
rs6666892	1	153226579	5	5	0	331517	0.0015082	0.0015082	0
rs116084983	1	153226629	5	5	0	331517	0.0015082	0.0015082	0
rs6690615	1	153231361	5	5	0	331517	0.0015082	0.0015082	0
rs74658297	1	153233178	5	5	0	331517	0.0015082	0.0015082	0
rs1143389	1	153233578	5	5	0	331517	0.0015082	0.0015082	0
rs12043009	1	153234295	5	5	0	331517	0.0015082	0.0015082	0
rs201890491	1	153234299	5	5	0	331517	0.0015082	0.0015082	0
rs12136773	1	153235048	5	5	0	331517	0.0015082	0.0015082	0
rs12138538	1	153235837	5	5	0	331517	0.0015082	0.0015082	0
rs72706886	1	153245321	5	5	0	331517	0.0015082	0.0015082	0
rs115440261	1	153252204	5	5	0	331517	0.0015082	0.0015082	0
rs11582617	1	153255979	5	5	0	331517	0.0015082	0.0015082	0
rs75282098	1	153264270	5	5	0	331517	0.0015082	0.0015082	0
rs74325847	1	153265813	5	5	0	331517	0.0015082	0.0015082	0
rs12127371	1	153266838	5	5	0	331517	0.0015082	0.0015082	0
rs2987757	1	153268864	5	5	0	331517	0.0015082	0.0015082	0
rs34391119	1	153271621	5	5	0	331517	0.0015082	0.0015082	0
rs41264632	1	153276449	5	5	0	331517	0.0015082	0.0015082	0
rs843971	1	153277423	5	5	0	331517	0.0015082	0.0015082	0
rs114450863	1	153279576	5	5	0	331517	0.0015082	0.0015082	0
rs148550417	1	153279596	5	5	0	331517	0.0015082	0.0015082	0
rs116313494	1	153281727	5	5	0	331517	0.0015082	0.0015082	0
rs114034969	1	153282639	5	5	0	331517	0.0015082	0.0015082	0
rs116615483	1	153284277	5	5	0	331517	0.0015082	0.0015082	0
rs2916229	1	153294653	5	5	0	331517	0.0015082	0.0015082	0
rs35921651	1	153300151	5	5	0	331517	0.0015082	0.0015082	0
rs41310915	1	153303252	5	5	0	331517	0.0015082	0.0015082	0
rs146118434	1	153303392	5	5	0	331517	0.0015082	0.0015082	0
rs73014499	1	153312871	5	5	0	331517	0.0015082	0.0015082	0
rs12063091	1	153313044	5	5	0	331517	0.0015082	0.0015082	0
rs3006448	1	153314153	5	5	0	331517	0.0015082	0.0015082	0
Affx-80291154	1	153314170	5	5	0	331517	0.0015082	0.0015082	0
rs41308407	1	153317515	5	5	0	331517	0.0015082	0.0015082	0
rs199748946	1	153317705	5	5	0	331517	0.0015082	0.0015082	0
Affx-80268516	1	153317717	5	5	0	331517	0.0015082	0.0015082	0
rs3006453	1	153317723	5	5	0	331517	0.0015082	0.0015082	0
rs12070717	1	153318451	5	5	0	331517	0.0015082	0.0015082	0
rs3006458	1	153320372	5	5	0	331517	0.0015082	0.0015082	0
rs12096209	1	153320401	5	5	0	331517	0.0015082	0.0015082	0
rs3753460	1	153322574	5	5	0	331517	0.0015082	0.0015082	0
rs77298544	1	153328312	5	5	0	331517	0.0015082	0.0015082	0
rs114073928	1	153328448	5	5	0	331517	0.0015082	0.0015082	0
rs59961408	1	153329020	5	5	0	331517	0.0015082	0.0015082	0
Affx-52346271	1	153333344	4	4	0	331518	0.00120656	0.00120656	0
rs724781	1	153336018	4	4	0	331518	0.00120656	0.00120656	0
rs74807144	1	153337121	4	4	0	331518	0.00120656	0.00120656	0
rs114095633	1	153337510	4	4	0	331518	0.00120656	0.00120656	0
rs3014874	1	153337943	4	4	0	331518	0.00120656	0.00120656	0
rs3014875	1	153338751	4	4	0	331518	0.00120656	0.00120656	0
rs112450079	1	153349194	4	4	0	331518	0.00120656	0.00120656	0
rs114027001	1	153350282	4	4	0	331518	0.00120656	0.00120656	0
rs34598834	1	153350621	4	4	0	331518	0.00120656	0.00120656	0
rs3006488	1	153362507	4	4	0	331518	0.00120656	0.00120656	0
rs41264638	1	153362788	4	4	0	331518	0.00120656	0.00120656	0
rs76326780	1	153366274	4	4	0	331518	0.00120656	0.00120656	0
rs3006490	1	153369009	4	4	0	331518	0.00120656	0.00120656	0
rs74494420	1	153370441	4	4	0	331518	0.00120656	0.00120656	0
rs78215275	1	153371728	4	4	0	331518	0.00120656	0.00120656	0
rs76772516	1	153372687	4	4	0	331518	0.00120656	0.00120656	0
rs76508481	1	153374551	4	4	0	331518	0.00120656	0.00120656	0
rs59655855	1	153374608	4	4	0	331518	0.00120656	0.00120656	0
rs3006412	1	153390542	4	4	0	331518	0.00120656	0.00120656	0
rs55985140	1	153390626	4	4	0	331518	0.00120656	0.00120656	0
rs116212340	1	153391781	4	4	0	331518	0.00120656	0.00120656	0
rs3014817	1	153393318	4	4	0	331518	0.00120656	0.00120656	0
rs3014824	1	153401588	4	4	0	331518	0.00120656	0.00120656	0
rs16835308	1	153404808	4	4	0	331518	0.00120656	0.00120656	0
rs61742168	1	153410777	4	4	0	331518	0.00120656	0.00120656	0
rs116156022	1	153410798	4	4	0	331518	0.00120656	0.00120656	0
rs72708746	1	153411752	4	4	0	331518	0.00120656	0.00120656	0
rs41265154	1	153411822	4	4	0	331518	0.00120656	0.00120656	0
rs3006429	1	153412872	4	4	0	331518	0.00120656	0.00120656	0
rs12140412	1	153418007	4	4	0	331518	0.00120656	0.00120656	0
rs77667186	1	153419760	4	4	0	331518	0.00120656	0.00120656	0
rs11582092	1	153421859	4	4	0	331518	0.00120656	0.00120656	0
rs3014837	1	153431406	4	4	0	331518	0.00120656	0.00120656	0
rs72708760	1	153431435	4	4	0	331518	0.00120656	0.00120656	0
rs200309254	1	153431505	4	4	0	331518	0.00120656	0.00120656	0
rs3006438	1	153440437	4	4	0	331518	0.00120656	0.00120656	0
rs10888565	1	153450234	3	3	0	331519	0.000904917	0.000904917	0
rs77210903	1	153452930	3	3	0	331519	0.000904917	0.000904917	0
rs35383567	1	153458960	3	3	0	331519	0.000904917	0.000904917	0
rs76281252	1	153459115	3	3	0	331519	0.000904917	0.000904917	0
rs16835349	1	153462681	3	3	0	331519	0.000904917	0.000904917	0
rs6658948	1	153463266	3	3	0	331519	0.000904917	0.000904917	0
rs61804049	1	153466944	3	3	0	331519	0.000904917	0.000904917	0
rs4845552	1	153479998	2	2	0	331520	0.000603278	0.000603278	0
rs72711011	1	153480248	2	2	0	331520	0.000603278	0.000603278	0
rs74703191	1	153483548	2	2	0	331520	0.000603278	0.000603278	0
rs80076001	1	153498377	2	2	0	331520	0.000603278	0.000603278	0
rs28780420	1	153498976	2	2	0	331520	0.000603278	0.000603278	0
rs2262587	1	153499485	2	2	0	331520	0.000603278	0.000603278	0
rs2265081	1	153500208	2	2	0	331520	0.000603278	0.000603278	0
rs74655801	1	153500368	2	2	0	331520	0.000603278	0.000603278	0
rs114719191	1	153504863	2	2	0	331520	0.000603278	0.000603278	0
Affx-80213706	1	153507678	2	2	0	331520	0.000603278	0.000603278	0
rs201689788	1	153507679	2	2	0	331520	0.000603278	0.000603278	0
rs3795393	1	153509890	2	2	0	331520	0.000603278	0.000603278	0
Affx-80268517	1	153512531	2	2	0	331520	0.000603278	0.000603278	0
rs41265158	1	153512691	2	2	0	331520	0.000603278	0.000603278	0
rs7535476	1	153514241	2	2	0	331520	0.000603278	0.000603278	0
rs1810765	1	153515120	2	2	0	331520	0.000603278	0.000603278	0
rs144311700	1	153517129	2	2	0	331520	0.000603278	0.000603278	0
rs79940391	1	153519175	2	2	0	331520	0.000603278	0.000603278	0
Affx-52322199	1	153520255	2	2	0	331520	0.000603278	0.000603278	0
rs116208483	1	153520280	2	2	0	331520	0.000603278	0.000603278	0
rs78031781	1	153520513	2	2	0	331520	0.000603278	0.000603278	0
rs36022742	1	153520954	2	2	0	331520	0.000603278	0.000603278	0
rs111742567	1	153521276	2	2	0	331520	0.000603278	0.000603278	0
rs1005436	1	153521932	2	2	0	331520	0.000603278	0.000603278	0
rs75928889	1	153521952	2	2	0	331520	0.000603278	0.000603278	0
Affx-5377673	1	153526349	2	2	0	331520	0.000603278	0.000603278	0
rs116122162	1	153531697	2	2	0	331520	0.000603278	0.000603278	0
rs72711020	1	153532117	2	2	0	331520	0.000603278	0.000603278	0
Affx-89010084	1	153536308	2	2	0	331520	0.000603278	0.000603278	0
rs2071576	1	153538449	2	2	0	331520	0.000603278	0.000603278	0
rs3762270	1	153540573	2	2	0	331520	0.000603278	0.000603278	0
rs75061918	1	153541327	2	2	0	331520	0.000603278	0.000603278	0
rs16835464	1	153549673	2	2	0	331520	0.000603278	0.000603278	0
rs79245801	1	153551467	2	2	0	331520	0.000603278	0.000603278	0
rs116674798	1	153551491	2	2	0	331520	0.000603278	0.000603278	0
rs146096977	1	153554118	2	2	0	331520	0.000603278	0.000603278	0
rs9726592	1	153557969	2	2	0	331520	0.000603278	0.000603278	0
rs72711021	1	153566574	2	2	0	331520	0.000603278	0.000603278	0
rs76459982	1	153567363	2	2	0	331520	0.000603278	0.000603278	0
rs9729962	1	153568986	2	2	0	331520	0.000603278	0.000603278	0
rs74115498	1	153569007	2	2	0	331520	0.000603278	0.000603278	0
rs76964673	1	153572197	2	2	0	331520	0.000603278	0.000603278	0
rs72711025	1	153577869	2	2	0	331520	0.000603278	0.000603278	0
rs146550187	1	153580155	2	2	0	331520	0.000603278	0.000603278	0
rs41310855	1	153580357	2	2	0	331520	0.000603278	0.000603278	0
rs9660389	1	153582067	2	2	0	331520	0.000603278	0.000603278	0
rs72711026	1	153583372	2	2	0	331520	0.000603278	0.000603278	0
rs78321462	1	153583500	2	2	0	331520	0.000603278	0.000603278	0
rs115270699	1	153586191	2	2	0	331520	0.000603278	0.000603278	0
rs11548104	1	153587308	2	2	0	331520	0.000603278	0.000603278	0
rs2230918	1	153591508	2	2	0	331520	0.000603278	0.000603278	0
rs61805738	1	153591876	2	2	0	331520	0.000603278	0.000603278	0
rs77515073	1	153598116	2	2	0	331520	0.000603278	0.000603278	0
rs999418	1	153600124	2	2	0	331520	0.000603278	0.000603278	0
rs41265183	1	153602553	2	2	0	331520	0.000603278	0.000603278	0
Affx-80268518	1	153602985	2	2	0	331520	0.000603278	0.000603278	0
rs116282810	1	153613477	2	2	0	331520	0.000603278	0.000603278	0
rs74844193	1	153615820	2	2	0	331520	0.000603278	0.000603278	0
rs41305058	1	153615958	2	2	0	331520	0.000603278	0.000603278	0
rs913859	1	153620086	2	2	0	331520	0.000603278	0.000603278	0
rs3806234	1	153631071	2	2	0	331520	0.000603278	0.000603278	0
Affx-80213712	1	153631363	2	2	0	331520	0.000603278	0.000603278	0
rs41305092	1	153633810	2	2	0	331520	0.000603278	0.000603278	0
rs7345	1	153634058	2	2	0	331520	0.000603278	0.000603278	0
rs10797096	1	153640665	2	2	0	331520	0.000603278	0.000603278	0
rs114292408	1	153641058	2	2	0	331520	0.000603278	0.000603278	0
rs55866250	1	153643966	2	2	0	331520	0.000603278	0.000603278	0
rs13305995	1	153651589	2	2	0	331520	0.000603278	0.000603278	0
rs28730725	1	153653250	2	2	0	331520	0.000603278	0.000603278	0
rs28730726	1	153653757	2	2	0	331520	0.000603278	0.000603278	0
rs76081338	1	153656495	2	2	0	331520	0.000603278	0.000603278	0
rs61757359	1	153658297	2	2	0	331520	0.000603278	0.000603278	0
rs11264236	1	153658480	2	2	0	331520	0.000603278	0.000603278	0
rs61758562	1	153659131	2	2	0	331520	0.000603278	0.000603278	0
Affx-80291158	1	153659174	2	2	0	331520	0.000603278	0.000603278	0
rs28730729	1	153659860	2	2	0	331520	0.000603278	0.000603278	0
rs35240348	1	153662340	2	2	0	331520	0.000603278	0.000603278	0
rs35479618	1	153662423	2	2	0	331520	0.000603278	0.000603278	0
rs116245325	1	153665650	2	2	0	331520	0.000603278	0.000603278	0
Affx-5379611	1	153665919	2	2	0	331520	0.000603278	0.000603278	0
rs79518383	1	153673220	2	2	0	331520	0.000603278	0.000603278	0
rs4845565	1	153674622	2	2	0	331520	0.000603278	0.000603278	0
rs6426989	1	153676713	2	2	0	331520	0.000603278	0.000603278	0
rs6427183	1	153706699	2	2	0	331520	0.000603278	0.000603278	0
rs78105201	1	153717125	2	2	0	331520	0.000603278	0.000603278	0
rs9426902	1	153718746	2	2	0	331520	0.000603278	0.000603278	0
rs41302547	1	153719645	2	2	0	331520	0.000603278	0.000603278	0
Affx-89018526	1	153721181	0	0	0	331552	0	0	0
rs115462921	1	153725304	2	2	0	331520	0.000603278	0.000603278	0
rs67849785	1	153727562	2	2	0	331520	0.000603278	0.000603278	0
rs75608941	1	153729662	2	2	0	331520	0.000603278	0.000603278	0
rs41308399	1	153733254	2	2	0	331520	0.000603278	0.000603278	0
rs141536439	1	153733358	2	2	0	331520	0.000603278	0.000603278	0
Affx-52346281	1	153734123	2	2	0	331520	0.000603278	0.000603278	0
rs41265187	1	153736280	2	2	0	331520	0.000603278	0.000603278	0
rs3842687	1	153736711	2	2	0	331520	0.000603278	0.000603278	0
rs6675978	1	153743234	2	2	0	331520	0.000603278	0.000603278	0
rs4345834	1	153743317	2	2	0	331520	0.000603278	0.000603278	0
Affx-5380672	1	153745128	2	2	0	331520	0.000603278	0.000603278	0
rs41313882	1	153745380	2	2	0	331520	0.000603278	0.000603278	0
rs6682411	1	153747616	2	2	0	331520	0.000603278	0.000603278	0
Affx-80268523	1	153747905	2	2	0	331520	0.000603278	0.000603278	0
rs145619769	1	153747981	2	2	0	331520	0.000603278	0.000603278	0
Affx-80268525	1	153748267	2	2	0	331520	0.000603278	0.000603278	0
rs139720425	1	153750207	2	2	0	331520	0.000603278	0.000603278	0
Affx-80291162	1	153750245	2	2	0	331520	0.000603278	0.000603278	0
rs146814975	1	153750324	2	2	0	331520	0.000603278	0.000603278	0
rs201878467	1	153750338	2	2	0	331520	0.000603278	0.000603278	0
rs139037399	1	153750361	2	2	0	331520	0.000603278	0.000603278	0
rs34074094	1	153750738	2	2	0	331520	0.000603278	0.000603278	0
rs189944468	1	153750964	2	2	0	331520	0.000603278	0.000603278	0
rs137908170	1	153750993	2	2	0	331520	0.000603278	0.000603278	0
rs141529824	1	153751799	2	2	0	331520	0.000603278	0.000603278	0
rs111292643	1	153751869	2	2	0	331520	0.000603278	0.000603278	0
rs147511607	1	153751949	2	2	0	331520	0.000603278	0.000603278	0
rs12067325	1	153752065	2	2	0	331520	0.000603278	0.000603278	0
rs140906306	1	153752441	2	2	0	331520	0.000603278	0.000603278	0
rs199682747	1	153752478	2	2	0	331520	0.000603278	0.000603278	0
rs12030242	1	153753079	2	2	0	331520	0.000603278	0.000603278	0
rs11583896	1	153768982	2	2	0	331520	0.000603278	0.000603278	0
rs9426935	1	153769400	2	2	0	331520	0.000603278	0.000603278	0
rs78844054	1	153770361	2	2	0	331520	0.000603278	0.000603278	0
rs4434872	1	153774276	1	1	0	331521	0.000301639	0.000301639	0
rs12136094	1	153784029	1	1	0	331521	0.000301639	0.000301639	0
rs78740769	1	153789150	1	1	0	331521	0.000301639	0.000301639	0
rs4363451	1	153790501	1	1	0	331521	0.000301639	0.000301639	0
rs116605491	1	153794951	1	1	0	331521	0.000301639	0.000301639	0
rs78571619	1	153816780	0	0	0	331552	0	0	0
rs76570579	1	153817512	0	0	0	331552	0	0	0
rs112749520	1	153823728	0	0	0	331552	0	0	0
rs16835630	1	153824852	0	0	0	331552	0	0	0
rs4540690	1	153825208	0	0	0	331552	0	0	0
rs11807461	1	153832768	0	0	0	331552	0	0	0
rs7414227	1	153848996	0	0	0	331552	0	0	0
rs12033532	1	153888820	0	0	0	331552	0	0	0
rs17364880	1	153889042	0	0	0	331552	0	0	0
rs115657132	1	153901794	0	0	0	331552	0	0	0
rs1043608	1	153909069	0	0	0	331552	0	0	0
Affx-52346298	1	153912608	0	0	0	331552	0	0	0
rs2252508	1	153913770	0	0	0	331552	0	0	0
rs72694260	1	153914261	0	0	0	331552	0	0	0
Affx-80213730	1	153914563	0	0	0	331552	0	0	0
Affx-80268529	1	153916850	0	0	0	331552	0	0	0
rs149096848	1	153920692	0	0	0	331552	0	0	0
rs11264680	1	153926078	0	0	0	331552	0	0	0
Affx-80213732	1	153926726	0	0	0	331552	0	0	0
rs7704	1	153931679	0	0	0	331552	0	0	0
Affx-5383435	1	153932270	0	0	0	331552	0	0	0
Affx-89018066	1	153932726	0	0	0	331552	0	0	0
rs3791186	1	153934303	0	0	0	331552	0	0	0
rs138894603	1	153934786	0	0	0	331552	0	0	0
rs61755890	1	153934820	0	0	0	331552	0	0	0
rs11264736	1	153939130	0	0	0	331552	0	0	0
rs201808585	1	153940996	0	0	0	331552	0	0	0
rs146937006	1	153941506	0	0	0	331552	0	0	0
rs11264743	1	153941514	0	0	0	331552	0	0	0
rs145524837	1	153941536	0	0	0	331552	0	0	0
rs41265209	1	153946189	0	0	0	331552	0	0	0
rs145926108	1	153946503	0	0	0	331552	0	0	0
rs143327674	1	153948338	0	0	0	331552	0	0	0
Affx-5383706	1	153954646	0	0	0	331552	0	0	0
rs188748675	1	153963239	0	0	0	331552	0	0	0
rs41265211	1	153963749	0	0	0	331552	0	0	0
rs41265213	1	153963808	0	0	0	331552	0	0	0
rs114120114	1	153963983	0	0	0	331552	0	0	0
rs138950537	1	153964542	0	0	0	331552	0	0	0
rs11264824	1	153973171	0	0	0	331552	0	0	0
rs76014503	1	153978832	0	0	0	331552	0	0	0
rs200793752	1	153984776	0	0	0	331552	0	0	0
rs12048137	1	153992734	0	0	0	331552	0	0	0
rs11264875	1	153994647	0	0	0	331552	0	0	0
rs201483933	1	153998176	0	0	0	331552	0	0	0
rs183446732	1	154018655	0	0	0	331552	0	0	0
rs114995905	1	154024511	0	0	0	331552	0	0	0
rs34752019	1	154026642	0	0	0	331552	0	0	0
rs11264964	1	154029450	0	0	0	331552	0	0	0
rs4845591	1	154031217	0	0	0	331552	0	0	0
rs75164063	1	154036161	0	0	0	331552	0	0	0
rs116651633	1	154049141	0	0	0	331552	0	0	0
rs115645194	1	154060535	0	0	0	331552	0	0	0
rs7537213	1	154072287	0	0	0	331552	0	0	0
Affx-80268533	1	154072560	0	0	0	331552	0	0	0
rs139838869	1	154072601	0	0	0	331552	0	0	0
rs201110307	1	154076659	0	0	0	331552	0	0	0
rs17366139	1	154090501	0	0	0	331552	0	0	0
rs12038362	1	154102171	0	0	0	331552	0	0	0
Affx-80268534	1	154113924	0	0	0	331552	0	0	0
rs41315545	1	154115992	0	0	0	331552	0	0	0
rs114697636	1	154127549	0	0	0	331552	0	0	0
rs3196889	1	154134557	0	0	0	331552	0	0	0
rs78724071	1	154135267	0	0	0	331552	0	0	0
rs4845364	1	154141908	0	0	0	331552	0	0	0
rs4620534	1	154150448	0	0	0	331552	0	0	0
rs61806853	1	154154587	0	0	0	331552	0	0	0
rs10797051	1	154158881	0	0	0	331552	0	0	0
rs41265215	1	154164063	0	0	0	331552	0	0	0
rs3811454	1	154164139	0	0	0	331552	0	0	0
Affx-80268536	1	154164372	0	0	0	331552	0	0	0
rs55675282	1	154167180	0	0	0	331552	0	0	0
rs12726220	1	154171550	0	0	0	331552	0	0	0
rs202075988	1	154171908	0	0	0	331552	0	0	0
rs74957241	1	154178079	0	0	0	331552	0	0	0
Affx-52346316	1	154178827	0	0	0	331552	0	0	0
rs114772434	1	154182928	0	0	0	331552	0	0	0
rs145772909	1	154184830	0	0	0	331552	0	0	0
rs144385115	1	154184993	0	0	0	331552	0	0	0
rs146574729	1	154185037	0	0	0	331552	0	0	0
rs61806857	1	154191267	0	0	0	331552	0	0	0
rs9804045	1	154191691	0	0	0	331552	0	0	0
rs12062977	1	154211516	0	0	0	331552	0	0	0
Affx-52346319	1	154215679	0	0	0	331552	0	0	0
rs149365430	1	154223544	0	0	0	331552	0	0	0
rs200219645	1	154223634	0	0	0	331552	0	0	0
rs74732624	1	154231268	0	0	0	331552	0	0	0
rs10797067	1	154237638	0	0	0	331552	0	0	0
rs1194596	1	154238383	0	0	0	331552	0	0	0
rs77286016	1	154239256	0	0	0	331552	0	0	0
rs114779784	1	154239549	0	0	0	331552	0	0	0
rs11265425	1	154245142	0	0	0	331552	0	0	0
Affx-89009612	1	154245888	0	0	0	331552	0	0	0
rs13796	1	154245917	0	0	0	331552	0	0	0
rs74315322	1	154247641	0	0	0	331552	0	0	0
rs138296453	1	154248166	0	0	0	331552	0	0	0
rs115462819	1	154265961	0	0	0	331552	0	0	0
rs67050019	1	154267953	0	0	0	331552	0	0	0
rs1685627	1	154268452	0	0	0	331552	0	0	0
rs3103309	1	154270877	0	0	0	331552	0	0	0
rs115891382	1	154277834	0	0	0	331552	0	0	0
rs12724639	1	154278799	0	0	0	331552	0	0	0
rs3916566	1	154282146	0	0	0	331552	0	0	0
rs11581043	1	154285078	0	0	0	331552	0	0	0
rs115718964	1	154290747	0	0	0	331552	0	0	0
rs1685633	1	154291718	0	0	0	331552	0	0	0
rs6668968	1	154293675	0	0	0	331552	0	0	0
rs6685323	1	154295592	0	0	0	331552	0	0	0
rs141365858	1	154296925	0	0	0	331552	0	0	0
rs200836965	1	154302929	0	0	0	331552	0	0	0
rs115165870	1	154303228	0	0	0	331552	0	0	0
rs2988721	1	154308641	0	0	0	331552	0	0	0
rs41304564	1	154309887	0	0	0	331552	0	0	0
rs767804	1	154310495	0	0	0	331552	0	0	0
rs2481065	1	154311911	0	0	0	331552	0	0	0
rs2274988	1	154316434	0	0	0	331552	0	0	0
rs140373193	1	154316453	0	0	0	331552	0	0	0
rs77993403	1	154316996	0	0	0	331552	0	0	0
rs143385680	1	154317197	0	0	0	331552	0	0	0
rs1194584	1	154319756	0	0	0	331552	0	0	0
rs41310887	1	154321623	0	0	0	331552	0	0	0
rs12719998	1	154335417	0	0	0	331552	0	0	0
rs6672627	1	154346967	0	0	0	331552	0	0	0
rs1889313	1	154351717	0	0	0	331552	0	0	0
rs12121085	1	154355251	0	0	0	331552	0	0	0
rs78594767	1	154355304	0	0	0	331552	0	0	0
rs115437600	1	154361126	0	0	0	331552	0	0	0
rs11265608	1	154364140	0	0	0	331552	0	0	0
rs116179745	1	154374201	0	0	0	331552	0	0	0
rs115200978	1	154374850	0	0	0	331552	0	0	0
rs1386821	1	154382049	0	0	0	331552	0	0	0
rs79794939	1	154390932	0	0	0	331552	0	0	0
rs35717427	1	154391882	0	0	0	331552	0	0	0
rs35402075	1	154392674	0	0	0	331552	0	0	0
rs7549250	1	154404336	0	0	0	331552	0	0	0
rs148682883	1	154408560	0	0	0	331552	0	0	0
rs115224285	1	154411473	0	0	0	331552	0	0	0
rs79219014	1	154415675	0	0	0	331552	0	0	0
rs116141616	1	154416069	0	0	0	331552	0	0	0
rs80033405	1	154416572	0	0	0	331552	0	0	0
rs4537545	1	154418879	0	0	0	331552	0	0	0
rs61812598	1	154420087	0	0	0	331552	0	0	0
rs4845625	1	154422067	0	0	0	331552	0	0	0
rs4845626	1	154423485	0	0	0	331552	0	0	0
rs4129267	1	154426264	0	0	0	331552	0	0	0
Affx-5389777	1	154426970	0	0	0	331552	0	0	0
rs28730735	1	154427032	0	0	0	331552	0	0	0
rs2228146	1	154427050	0	0	0	331552	0	0	0
rs6698040	1	154432948	0	0	0	331552	0	0	0
rs35938325	1	154434642	0	0	0	331552	0	0	0
rs4240872	1	154436195	0	0	0	331552	0	0	0
rs4509570	1	154436384	0	0	0	331552	0	0	0
rs2229238	1	154437896	0	0	0	331552	0	0	0
rs114445392	1	154438143	0	0	0	331552	0	0	0
rs79925547	1	154443014	0	0	0	331552	0	0	0
rs41269913	1	154461480	0	0	0	331552	0	0	0
rs12044132	1	154462360	0	0	0	331552	0	0	0
rs115306743	1	154463784	0	0	0	331552	0	0	0
rs144880846	1	154473913	0	0	0	331552	0	0	0
rs116247632	1	154476522	0	0	0	331552	0	0	0
rs6697115	1	154499947	0	0	0	331552	0	0	0
rs77994623	1	154505106	0	0	0	331552	0	0	0
rs116805289	1	154510155	0	0	0	331552	0	0	0
rs41310893	1	154514267	0	0	0	331552	0	0	0
rs76289529	1	154516404	0	0	0	331552	0	0	0
rs12750774	1	154516477	0	0	0	331552	0	0	0
rs6678164	1	154516571	0	0	0	331552	0	0	0
Affx-80213772	1	154516866	0	0	0	331552	0	0	0
rs146449258	1	154516933	0	0	0	331552	0	0	0
rs145219619	1	154516956	0	0	0	331552	0	0	0
rs146616270	1	154516983	0	0	0	331552	0	0	0
rs202059318	1	154530774	0	0	0	331552	0	0	0
rs6660775	1	154538554	0	0	0	331552	0	0	0
rs78038982	1	154539156	0	0	0	331552	0	0	0
rs8192484	1	154541839	0	0	0	331552	0	0	0
rs71651692	1	154541950	0	0	0	331552	0	0	0
rs55685423	1	154544490	0	0	0	331552	0	0	0
rs78794625	1	154547167	0	0	0	331552	0	0	0
rs12072348	1	154547292	0	0	0	331552	0	0	0
Affx-80268542	1	154548302	0	0	0	331552	0	0	0
rs2072661	1	154548880	0	0	0	331552	0	0	0
rs4292956	1	154548946	0	0	0	331552	0	0	0
rs112203594	1	154553430	0	0	0	331552	0	0	0
rs9427092	1	154553722	0	0	0	331552	0	0	0
Affx-80213776	1	154558783	0	0	0	331552	0	0	0
rs151241634	1	154560602	0	0	0	331552	0	0	0
rs201932953	1	154562624	0	0	0	331552	0	0	0
Affx-52322244	1	154562629	0	0	0	331552	0	0	0
Affx-89006879	1	154562721	0	0	0	331552	0	0	0
rs77801962	1	154566932	0	0	0	331552	0	0	0
rs77697368	1	154567449	0	0	0	331552	0	0	0
Affx-52346338	1	154570908	0	0	0	331552	0	0	0
rs2229857	1	154573967	0	0	0	331552	0	0	0
rs201143561	1	154574346	0	0	0	331552	0	0	0
rs145588689	1	154574541	0	0	0	331552	0	0	0
rs9427104	1	154589232	0	0	0	331552	0	0	0
rs56020456	1	154591882	0	0	0	331552	0	0	0
rs6426859	1	154600372	0	0	0	331552	0	0	0
rs77082569	1	154616035	0	0	0	331552	0	0	0
rs11264233	1	154625632	0	0	0	331552	0	0	0
rs12753821	1	154628799	0	0	0	331552	0	0	0
rs9427116	1	154631123	0	0	0	331552	0	0	0
rs10908421	1	154635885	0	0	0	331552	0	0	0
rs60517797	1	154642224	0	0	0	331552	0	0	0
rs6701860	1	154653632	0	0	0	331552	0	0	0
rs61811421	1	154653951	0	0	0	331552	0	0	0
rs34693607	1	154661369	0	0	0	331552	0	0	0
rs6690912	1	154666691	0	0	0	331552	0	0	0
rs55997241	1	154671128	0	0	0	331552	0	0	0
rs6699979	1	154674494	0	0	0	331552	0	0	0
rs56320421	1	154677716	0	0	0	331552	0	0	0
rs111303174	1	154677979	0	0	0	331552	0	0	0
rs201738401	1	154680636	0	0	0	331552	0	0	0
rs12033857	1	154682250	0	0	0	331552	0	0	0
rs6664817	1	154684106	0	0	0	331552	0	0	0
rs11264248	1	154688197	0	0	0	331552	0	0	0
rs58892549	1	154688488	0	0	0	331552	0	0	0
rs4845663	1	154692088	0	0	0	331552	0	0	0
rs7554577	1	154692883	0	0	0	331552	0	0	0
rs55846424	1	154693406	0	0	0	331552	0	0	0
rs115384920	1	154693504	0	0	0	331552	0	0	0
rs77607020	1	154694347	0	0	0	331552	0	0	0
rs12087736	1	154695678	0	0	0	331552	0	0	0
rs7528919	1	154699134	0	0	0	331552	0	0	0
rs77994054	1	154699197	0	0	0	331552	0	0	0
rs71628632	1	154699702	0	0	0	331552	0	0	0
rs114124710	1	154700096	0	0	0	331552	0	0	0
rs74115846	1	154700251	0	0	0	331552	0	0	0
rs6662748	1	154700649	0	0	0	331552	0	0	0
rs925042	1	154704595	0	0	0	331552	0	0	0
rs34085553	1	154708893	0	0	0	331552	0	0	0
rs10908429	1	154710904	0	0	0	331552	0	0	0
rs6682000	1	154711226	0	0	0	331552	0	0	0
rs11264253	1	154712137	0	0	0	331552	0	0	0
rs2335249	1	154715314	0	0	0	331552	0	0	0
rs11577391	1	154717151	0	0	0	331552	0	0	0
rs12406164	1	154717781	0	0	0	331552	0	0	0
rs76683466	1	154720134	0	0	0	331552	0	0	0
rs10908433	1	154725859	0	0	0	331552	0	0	0
rs6667045	1	154726567	0	0	0	331552	0	0	0
rs75125778	1	154727461	0	0	0	331552	0	0	0
rs6426915	1	154729627	0	0	0	331552	0	0	0
rs6682291	1	154732776	0	0	0	331552	0	0	0
rs10908436	1	154733000	0	0	0	331552	0	0	0
rs12032020	1	154734555	0	0	0	331552	0	0	0
rs4845391	1	154739104	0	0	0	331552	0	0	0
rs74859699	1	154739875	0	0	0	331552	0	0	0
rs76610518	1	154744758	0	0	0	331552	0	0	0
Affx-5394036	1	154744807	0	0	0	331552	0	0	0
rs1131820	1	154744852	0	0	0	331552	0	0	0
rs7532286	1	154750816	0	0	0	331552	0	0	0
rs74115864	1	154752457	0	0	0	331552	0	0	0
rs116715242	1	154752998	0	0	0	331552	0	0	0
rs77319913	1	154756163	0	0	0	331552	0	0	0
rs1620619	1	154757273	0	0	0	331552	0	0	0
rs72700255	1	154759258	0	0	0	331552	0	0	0
rs56282420	1	154759546	0	0	0	331552	0	0	0
rs17662704	1	154764199	0	0	0	331552	0	0	0
rs12728678	1	154764715	0	0	0	331552	0	0	0
rs75037309	1	154765841	0	0	0	331552	0	0	0
rs17719287	1	154766495	0	0	0	331552	0	0	0
rs1419110	1	154768689	0	0	0	331552	0	0	0
rs1395562	1	154769174	0	0	0	331552	0	0	0
rs72700262	1	154769750	0	0	0	331552	0	0	0
rs56162646	1	154769949	0	0	0	331552	0	0	0
rs10796932	1	154771063	0	0	0	331552	0	0	0
rs12737434	1	154772089	0	0	0	331552	0	0	0
rs61811868	1	154775347	0	0	0	331552	0	0	0
rs6426945	1	154776530	0	0	0	331552	0	0	0
rs78135021	1	154776684	0	0	0	331552	0	0	0
rs79305266	1	154779819	0	0	0	331552	0	0	0
rs6688257	1	154783579	0	0	0	331552	0	0	0
rs72700270	1	154784707	0	0	0	331552	0	0	0
rs55873169	1	154787029	0	0	0	331552	0	0	0
rs11264265	1	154787735	0	0	0	331552	0	0	0
rs76714553	1	154789982	0	0	0	331552	0	0	0
rs4845673	1	154793296	0	0	0	331552	0	0	0
rs951240	1	154793763	0	0	0	331552	0	0	0
rs951241	1	154793798	0	0	0	331552	0	0	0
rs142476638	1	154794649	0	0	0	331552	0	0	0
rs11264267	1	154795237	0	0	0	331552	0	0	0
rs1218598	1	154795389	0	0	0	331552	0	0	0
rs6681392	1	154796712	0	0	0	331552	0	0	0
rs75097808	1	154796811	0	0	0	331552	0	0	0
rs1218550	1	154801247	0	0	0	331552	0	0	0
rs75924941	1	154801670	0	0	0	331552	0	0	0
rs11264271	1	154802392	0	0	0	331552	0	0	0
rs74414495	1	154803854	0	0	0	331552	0	0	0
rs76708724	1	154804988	0	0	0	331552	0	0	0
rs116286121	1	154806908	0	0	0	331552	0	0	0
rs1218547	1	154807018	0	0	0	331552	0	0	0
rs1218577	1	154810683	0	0	0	331552	0	0	0
rs1218575	1	154811573	0	0	0	331552	0	0	0
rs6666258	1	154814268	0	0	0	331552	0	0	0
rs13376333	1	154814353	0	0	0	331552	0	0	0
rs78204256	1	154814462	0	0	0	331552	0	0	0
rs6658392	1	154815051	0	0	0	331552	0	0	0
rs76102976	1	154816174	0	0	0	331552	0	0	0
rs1218555	1	154823970	0	0	0	331552	0	0	0
rs1218554	1	154824330	0	0	0	331552	0	0	0
rs4845396	1	154828409	0	0	0	331552	0	0	0
rs76024980	1	154828918	0	0	0	331552	0	0	0
rs115398444	1	154829845	0	0	0	331552	0	0	0
rs1218586	1	154832322	0	0	0	331552	0	0	0
rs72993366	1	154835394	0	0	0	331552	0	0	0
rs79810698	1	154836444	0	0	0	331552	0	0	0
rs116839452	1	154837939	0	0	0	331552	0	0	0
rs10908444	1	154840287	0	0	0	331552	0	0	0
rs2335407	1	154843347	0	0	0	331552	0	0	0
rs72702209	1	154848581	0	0	0	331552	0	0	0
rs61811879	1	154849661	0	0	0	331552	0	0	0
rs114853077	1	154852735	0	0	0	331552	0	0	0
rs115965397	1	154853910	0	0	0	331552	0	0	0
rs77243303	1	154856891	0	0	0	331552	0	0	0
rs114056923	1	154868744	0	0	0	331552	0	0	0
rs16836525	1	154898899	0	0	0	331552	0	0	0
rs80134592	1	154899067	0	0	0	331552	0	0	0
rs139248801	1	154901525	0	0	0	331552	0	0	0
rs11264286	1	154903047	0	0	0	331552	0	0	0
Affx-80213784	1	154909083	0	0	0	331552	0	0	0
rs4845695	1	154911798	0	0	0	331552	0	0	0
rs34195153	1	154913723	0	0	0	331552	0	0	0
rs906594	1	154917701	0	0	0	331552	0	0	0
rs144269609	1	154918187	0	0	0	331552	0	0	0
rs41264253	1	154918352	0	0	0	331552	0	0	0
rs200974199	1	154918547	0	0	0	331552	0	0	0
rs150642338	1	154918654	0	0	0	331552	0	0	0
rs2061690	1	154919080	0	0	0	331552	0	0	0
rs41264255	1	154920687	0	0	0	331552	0	0	0
rs143183944	1	154920755	0	0	0	331552	0	0	0
rs116114495	1	154924015	0	0	0	331552	0	0	0
Affx-52346345	1	154924400	0	0	0	331552	0	0	0
rs116437640	1	154928873	0	0	0	331552	0	0	0
rs78431420	1	154929408	0	0	0	331552	0	0	0
rs189767206	1	154929735	0	0	0	331552	0	0	0
rs74988132	1	154930023	0	0	0	331552	0	0	0
rs78605519	1	154930303	0	0	0	331552	0	0	0
Affx-80268546	1	154936675	0	0	0	331552	0	0	0
rs149067447	1	154938871	0	0	0	331552	0	0	0
rs11552300	1	154938954	0	0	0	331552	0	0	0
rs4845401	1	154941593	0	0	0	331552	0	0	0
rs142890812	1	154956267	0	0	0	331552	0	0	0
Affx-80268549	1	154956289	0	0	0	331552	0	0	0
Affx-80268551	1	154956449	0	0	0	331552	0	0	0
Affx-80268552	1	154960585	0	0	0	331552	0	0	0
rs140409443	1	154960651	0	0	0	331552	0	0	0
rs61740252	1	154961241	0	0	0	331552	0	0	0
rs142224458	1	154962037	0	0	0	331552	0	0	0
rs7535144	1	154965113	0	0	0	331552	0	0	0
rs2232635	1	154966221	0	0	0	331552	0	0	0
rs148493999	1	154966255	0	0	0	331552	0	0	0
rs61811895	1	154976137	0	0	0	331552	0	0	0
rs4845402	1	154977929	0	0	0	331552	0	0	0
rs11264294	1	154979561	0	0	0	331552	0	0	0
rs77982133	1	154983930	0	0	0	331552	0	0	0
rs141758018	1	154987341	0	0	0	331552	0	0	0
rs141845046	1	154987704	0	0	0	331552	0	0	0
rs71628639	1	154988255	0	0	0	331552	0	0	0
rs201399069	1	154991066	0	0	0	331552	0	0	0
rs905938	1	154991389	0	0	0	331552	0	0	0
rs11264296	1	154994750	0	0	0	331552	0	0	0
rs147505393	1	154995909	0	0	0	331552	0	0	0
rs149534256	1	154996326	0	0	0	331552	0	0	0
rs116667331	1	154996385	0	0	0	331552	0	0	0
Affx-80213803	1	154997039	0	0	0	331552	0	0	0
rs199571532	1	154999056	1	1	0	331521	0.000301639	0.000301639	0
Affx-89026749	1	154999151	1	1	0	331521	0.000301639	0.000301639	0
rs60674412	1	155000370	1	1	0	331521	0.000301639	0.000301639	0
Affx-80291176	1	155002605	1	1	0	331521	0.000301639	0.000301639	0
rs138589439	1	155002634	1	1	0	331521	0.000301639	0.000301639	0
rs147359914	1	155002653	1	1	0	331521	0.000301639	0.000301639	0
Affx-80213809	1	155003644	1	1	0	331521	0.000301639	0.000301639	0
Affx-52322251	1	155004037	1	1	0	331521	0.000301639	0.000301639	0
rs138461125	1	155004050	1	1	0	331521	0.000301639	0.000301639	0
rs143867546	1	155004182	1	1	0	331521	0.000301639	0.000301639	0
Affx-80213812	1	155005738	1	1	0	331521	0.000301639	0.000301639	0
rs10908453	1	155006091	1	1	0	331521	0.000301639	0.000301639	0
rs74520550	1	155006450	1	1	0	331521	0.000301639	0.000301639	0
rs115888432	1	155012139	1	1	0	331521	0.000301639	0.000301639	0
rs138112772	1	155013056	1	1	0	331521	0.000301639	0.000301639	0
rs147253891	1	155013057	1	1	0	331521	0.000301639	0.000301639	0
rs201316758	1	155015333	1	1	0	331521	0.000301639	0.000301639	0
Affx-80213816	1	155015924	1	1	0	331521	0.000301639	0.000301639	0
rs11264300	1	155019710	1	1	0	331521	0.000301639	0.000301639	0
Affx-89024233	1	155020366	1	1	0	331521	0.000301639	0.000301639	0
Affx-80291178	1	155025125	1	1	0	331521	0.000301639	0.000301639	0
rs2306125	1	155025361	1	1	0	331521	0.000301639	0.000301639	0
rs6427128	1	155026942	1	1	0	331521	0.000301639	0.000301639	0
rs114498585	1	155030364	1	1	0	331521	0.000301639	0.000301639	0
rs149542900	1	155030534	1	1	0	331521	0.000301639	0.000301639	0
rs11264303	1	155030557	1	1	0	331521	0.000301639	0.000301639	0
rs111829929	1	155031031	1	1	0	331521	0.000301639	0.000301639	0
Affx-80213828	1	155031240	1	1	0	331521	0.000301639	0.000301639	0
rs12023499	1	155031376	1	1	0	331521	0.000301639	0.000301639	0
Affx-80268559	1	155032426	1	1	0	331521	0.000301639	0.000301639	0
rs11589479	1	155033308	1	1	0	331521	0.000301639	0.000301639	0
rs41264285	1	155033918	1	1	0	331521	0.000301639	0.000301639	0
rs3806256	1	155035611	1	1	0	331521	0.000301639	0.000301639	0
rs76992047	1	155037564	1	1	0	331521	0.000301639	0.000301639	0
rs148289726	1	155039270	1	1	0	331521	0.000301639	0.000301639	0
rs143886639	1	155039441	1	1	0	331521	0.000301639	0.000301639	0
Affx-80268563	1	155041475	1	1	0	331521	0.000301639	0.000301639	0
rs3766916	1	155049402	1	1	0	331521	0.000301639	0.000301639	0
rs3766918	1	155057499	1	1	0	331521	0.000301639	0.000301639	0
rs17723260	1	155058663	1	1	0	331521	0.000301639	0.000301639	0
rs72702273	1	155060318	1	1	0	331521	0.000301639	0.000301639	0
rs72702276	1	155061335	1	1	0	331521	0.000301639	0.000301639	0
rs7534162	1	155065159	1	1	0	331521	0.000301639	0.000301639	0
rs4625273	1	155076043	1	1	0	331521	0.000301639	0.000301639	0
rs12129724	1	155081089	1	1	0	331521	0.000301639	0.000301639	0
rs76244802	1	155089338	1	1	0	331521	0.000301639	0.000301639	0
rs78279413	1	155091500	1	1	0	331521	0.000301639	0.000301639	0
rs11264326	1	155092807	1	1	0	331521	0.000301639	0.000301639	0
rs9330264	1	155095750	1	1	0	331521	0.000301639	0.000301639	0
rs12119678	1	155097562	1	1	0	331521	0.000301639	0.000301639	0
Affx-52346351	1	155103798	1	1	0	331521	0.000301639	0.000301639	0
rs114746058	1	155104213	1	1	0	331521	0.000301639	0.000301639	0
rs4745	1	155106227	1	1	0	331521	0.000301639	0.000301639	0
rs114708813	1	155106439	1	1	0	331521	0.000301639	0.000301639	0
rs139969988	1	155106446	1	1	0	331521	0.000301639	0.000301639	0
rs12904	1	155106697	1	1	0	331521	0.000301639	0.000301639	0
rs12726330	1	155108167	1	1	0	331521	0.000301639	0.000301639	0
rs147850817	1	155110693	1	1	0	331521	0.000301639	0.000301639	0
rs67061005	1	155123617	1	1	0	331521	0.000301639	0.000301639	0
rs113625558	1	155131930	1	1	0	331521	0.000301639	0.000301639	0
rs12028043	1	155132836	1	1	0	331521	0.000301639	0.000301639	0
rs75925257	1	155138842	1	1	0	331521	0.000301639	0.000301639	0
rs11264339	1	155140648	1	1	0	331521	0.000301639	0.000301639	0
rs116086598	1	155142938	1	1	0	331521	0.000301639	0.000301639	0
rs147936640	1	155145747	1	1	0	331521	0.000301639	0.000301639	0
rs80254867	1	155148520	1	1	0	331521	0.000301639	0.000301639	0
rs143154805	1	155150602	1	1	0	331521	0.000301639	0.000301639	0
rs150155187	1	155151048	1	1	0	331521	0.000301639	0.000301639	0
rs11264341	1	155151493	1	1	0	331521	0.000301639	0.000301639	0
rs114525519	1	155151837	1	1	0	331521	0.000301639	0.000301639	0
rs75172742	1	155152545	1	1	0	331521	0.000301639	0.000301639	0
Affx-89010419	1	155159840	1	1	0	331521	0.000301639	0.000301639	0
Affx-5399459	1	155160270	1	1	0	331521	0.000301639	0.000301639	0
rs11465206	1	155160556	1	1	0	331521	0.000301639	0.000301639	0
rs149945265	1	155160813	1	1	0	331521	0.000301639	0.000301639	0
rs11465205	1	155160941	1	1	0	331521	0.000301639	0.000301639	0
rs4072037	1	155162067	1	1	0	331521	0.000301639	0.000301639	0
rs74890861	1	155166193	1	1	0	331521	0.000301639	0.000301639	0
rs138875952	1	155166830	1	1	0	331521	0.000301639	0.000301639	0
rs140571546	1	155167834	1	1	0	331521	0.000301639	0.000301639	0
rs138543887	1	155170391	1	1	0	331521	0.000301639	0.000301639	0
rs41264917	1	155171811	1	1	0	331521	0.000301639	0.000301639	0
rs149314712	1	155172629	1	1	0	331521	0.000301639	0.000301639	0
rs35154152	1	155172725	1	1	0	331521	0.000301639	0.000301639	0
Affx-52346361	1	155173349	1	1	0	331521	0.000301639	0.000301639	0
rs72704117	1	155175089	1	1	0	331521	0.000301639	0.000301639	0
Affx-80268571	1	155175991	1	1	0	331521	0.000301639	0.000301639	0
rs760077	1	155178782	1	1	0	331521	0.000301639	0.000301639	0
Affx-89014759	1	155180222	1	1	0	331521	0.000301639	0.000301639	0
rs200048001	1	155183047	1	1	0	331521	0.000301639	0.000301639	0
rs2049805	1	155194980	1	1	0	331521	0.000301639	0.000301639	0
rs2990247	1	155197827	1	1	0	331521	0.000301639	0.000301639	0
rs149171124	1	155205581	1	1	0	331521	0.000301639	0.000301639	0
Affx-89006341	1	155205589	1	1	0	331521	0.000301639	0.000301639	0
rs75548401	1	155206037	1	1	0	331521	0.000301639	0.000301639	0
Affx-89006896	1	155206076	1	1	0	331521	0.000301639	0.000301639	0
Affx-80213862	1	155206158	1	1	0	331521	0.000301639	0.000301639	0
rs2230288	1	155206167	1	1	0	331521	0.000301639	0.000301639	0
rs76539814	1	155206175	1	1	0	331521	0.000301639	0.000301639	0
rs9628662	1	155206341	1	1	0	331521	0.000301639	0.000301639	0
Affx-89017030	1	155207218	1	1	0	331521	0.000301639	0.000301639	0
rs61748906	1	155208019	1	1	0	331521	0.000301639	0.000301639	0
Affx-89024241	1	155209424	1	1	0	331521	0.000301639	0.000301639	0
Affx-89013469	1	155209530	1	1	0	331521	0.000301639	0.000301639	0
Affx-89017123	1	155209839	1	1	0	331521	0.000301639	0.000301639	0
Affx-89025786	1	155210420	0	0	0	331552	0	0	0
Affx-89012082	1	155210451	1	1	0	331521	0.000301639	0.000301639	0
rs56124445	1	155216421	2	2	0	331520	0.000603278	0.000603278	0
rs200002305	1	155217638	2	2	0	331520	0.000603278	0.000603278	0
rs150296362	1	155218011	2	2	0	331520	0.000603278	0.000603278	0
rs41264929	1	155218067	2	2	0	331520	0.000603278	0.000603278	0
rs41264931	1	155218301	2	2	0	331520	0.000603278	0.000603278	0
rs142630415	1	155220114	2	2	0	331520	0.000603278	0.000603278	0
rs74953707	1	155220390	2	2	0	331520	0.000603278	0.000603278	0
rs200646322	1	155220614	2	2	0	331520	0.000603278	0.000603278	0
rs145445305	1	155221560	2	2	0	331520	0.000603278	0.000603278	0
rs199852559	1	155221641	2	2	0	331520	0.000603278	0.000603278	0
rs2072647	1	155221837	2	2	0	331520	0.000603278	0.000603278	0
rs147288480	1	155223469	2	2	0	331520	0.000603278	0.000603278	0
Affx-80268576	1	155228717	2	2	0	331520	0.000603278	0.000603278	0
rs1142287	1	155230131	2	2	0	331520	0.000603278	0.000603278	0
Affx-5400299	1	155230432	2	2	0	331520	0.000603278	0.000603278	0
rs141316726	1	155231927	2	2	0	331520	0.000603278	0.000603278	0
rs2361543	1	155239624	2	2	0	331520	0.000603278	0.000603278	0
rs146590055	1	155240602	2	2	0	331520	0.000603278	0.000603278	0
rs140726494	1	155240635	2	2	0	331520	0.000603278	0.000603278	0
rs61812063	1	155247587	2	2	0	331520	0.000603278	0.000603278	0
Affx-80213875	1	155247660	2	2	0	331520	0.000603278	0.000603278	0
Affx-80213877	1	155252613	2	2	0	331520	0.000603278	0.000603278	0
Affx-80213878	1	155252636	2	2	0	331520	0.000603278	0.000603278	0
rs11264351	1	155253495	2	2	0	331520	0.000603278	0.000603278	0
rs201786360	1	155255087	2	2	0	331520	0.000603278	0.000603278	0
rs112470069	1	155255098	2	2	0	331520	0.000603278	0.000603278	0
rs137971983	1	155255719	2	2	0	331520	0.000603278	0.000603278	0
rs146467190	1	155257018	2	2	0	331520	0.000603278	0.000603278	0
rs148893391	1	155257692	2	2	0	331520	0.000603278	0.000603278	0
rs35001694	1	155257818	2	2	0	331520	0.000603278	0.000603278	0
rs61755431	1	155260382	2	2	0	331520	0.000603278	0.000603278	0
Affx-89025790	1	155260413	2	2	0	331520	0.000603278	0.000603278	0
Affx-80213883	1	155260434	2	2	0	331520	0.000603278	0.000603278	0
rs201217064	1	155261551	2	2	0	331520	0.000603278	0.000603278	0
rs201255024	1	155261571	2	2	0	331520	0.000603278	0.000603278	0
rs113403872	1	155261636	2	2	0	331520	0.000603278	0.000603278	0
rs8177988	1	155261649	2	2	0	331520	0.000603278	0.000603278	0
Affx-89012453	1	155261673	2	2	0	331520	0.000603278	0.000603278	0
rs141560532	1	155261681	2	2	0	331520	0.000603278	0.000603278	0
Affx-80213888	1	155261702	2	2	0	331520	0.000603278	0.000603278	0
rs116100695	1	155261709	2	2	0	331520	0.000603278	0.000603278	0
rs4620533	1	155262613	2	2	0	331520	0.000603278	0.000603278	0
Affx-89024631	1	155263031	2	2	0	331520	0.000603278	0.000603278	0
Affx-89024786	1	155263113	2	2	0	331520	0.000603278	0.000603278	0
Affx-80213895	1	155264024	2	2	0	331520	0.000603278	0.000603278	0
Affx-89007202	1	155264051	2	2	0	331520	0.000603278	0.000603278	0
rs138871700	1	155264067	2	2	0	331520	0.000603278	0.000603278	0
rs138476691	1	155264149	2	2	0	331520	0.000603278	0.000603278	0
rs141571402	1	155264320	2	2	0	331520	0.000603278	0.000603278	0
rs147659527	1	155264424	2	2	0	331520	0.000603278	0.000603278	0
rs201953584	1	155264517	2	2	0	331520	0.000603278	0.000603278	0
rs199824528	1	155265230	2	2	0	331520	0.000603278	0.000603278	0
rs8177971	1	155265446	2	2	0	331520	0.000603278	0.000603278	0
Affx-80213897	1	155271077	2	2	0	331520	0.000603278	0.000603278	0
rs4971072	1	155273869	2	2	0	331520	0.000603278	0.000603278	0
rs74422316	1	155275095	2	2	0	331520	0.000603278	0.000603278	0
rs11264359	1	155282829	2	2	0	331520	0.000603278	0.000603278	0
rs10908463	1	155286258	2	2	0	331520	0.000603278	0.000603278	0
rs41314549	1	155290231	2	2	0	331520	0.000603278	0.000603278	0
rs61740152	1	155290261	2	2	0	331520	0.000603278	0.000603278	0
Affx-80213901	1	155290783	2	2	0	331520	0.000603278	0.000603278	0
rs147600336	1	155291050	2	2	0	331520	0.000603278	0.000603278	0
rs74118444	1	155291263	2	2	0	331520	0.000603278	0.000603278	0
Affx-80268582	1	155291665	2	2	0	331520	0.000603278	0.000603278	0
rs41264941	1	155291777	2	2	0	331520	0.000603278	0.000603278	0
rs74118445	1	155292075	2	2	0	331520	0.000603278	0.000603278	0
rs148123009	1	155295681	2	2	0	331520	0.000603278	0.000603278	0
rs35117735	1	155300097	2	2	0	331520	0.000603278	0.000603278	0
rs41264224	1	155300335	2	2	0	331520	0.000603278	0.000603278	0
rs41264229	1	155306440	2	2	0	331520	0.000603278	0.000603278	0
rs143633976	1	155307459	2	2	0	331520	0.000603278	0.000603278	0
Affx-89025351	1	155307999	0	0	0	331552	0	0	0
rs12748814	1	155310443	2	2	0	331520	0.000603278	0.000603278	0
rs80187273	1	155311658	2	2	0	331520	0.000603278	0.000603278	0
rs41264231	1	155317682	1	1	0	331521	0.000301639	0.000301639	0
rs11264363	1	155318308	1	1	0	331521	0.000301639	0.000301639	0
rs11264367	1	155337338	1	1	0	331521	0.000301639	0.000301639	0
rs41264237	1	155340435	1	1	0	331521	0.000301639	0.000301639	0
Affx-80268586	1	155349828	1	1	0	331521	0.000301639	0.000301639	0
rs72704164	1	155359817	1	1	0	331521	0.000301639	0.000301639	0
rs72704165	1	155360109	1	1	0	331521	0.000301639	0.000301639	0
rs11585174	1	155363799	1	1	0	331521	0.000301639	0.000301639	0
rs56675301	1	155364327	1	1	0	331521	0.000301639	0.000301639	0
rs78966655	1	155364333	1	1	0	331521	0.000301639	0.000301639	0
rs75918226	1	155389517	1	1	0	331521	0.000301639	0.000301639	0
rs116540837	1	155402541	1	1	0	331521	0.000301639	0.000301639	0
Affx-89020420	1	155408156	1	1	0	331521	0.000301639	0.000301639	0
rs138474502	1	155408644	1	1	0	331521	0.000301639	0.000301639	0
rs7549186	1	155410921	1	1	0	331521	0.000301639	0.000301639	0
rs72704176	1	155425858	1	1	0	331521	0.000301639	0.000301639	0
rs35777901	1	155437711	1	1	0	331521	0.000301639	0.000301639	0
rs80213580	1	155447143	1	1	0	331521	0.000301639	0.000301639	0
rs151028549	1	155447818	1	1	0	331521	0.000301639	0.000301639	0
rs146518998	1	155451382	1	1	0	331521	0.000301639	0.000301639	0
rs114792036	1	155469304	1	1	0	331521	0.000301639	0.000301639	0
rs11582072	1	155477570	1	1	0	331521	0.000301639	0.000301639	0
rs116698232	1	155483786	1	1	0	331521	0.000301639	0.000301639	0
rs115904883	1	155484856	1	1	0	331521	0.000301639	0.000301639	0
rs111792086	1	155485329	1	1	0	331521	0.000301639	0.000301639	0
rs72704192	1	155501548	1	1	0	331521	0.000301639	0.000301639	0
rs72704194	1	155518618	1	1	0	331521	0.000301639	0.000301639	0
rs114889704	1	155534434	1	1	0	331521	0.000301639	0.000301639	0
rs8179271	1	155536738	1	1	0	331521	0.000301639	0.000301639	0
rs12407219	1	155549562	1	1	0	331521	0.000301639	0.000301639	0
rs12563171	1	155579484	1	1	0	331521	0.000301639	0.000301639	0
rs141537147	1	155580053	1	1	0	331521	0.000301639	0.000301639	0
rs201079227	1	155581776	1	1	0	331521	0.000301639	0.000301639	0
rs137896859	1	155582257	1	1	0	331521	0.000301639	0.000301639	0
rs147713038	1	155583937	1	1	0	331521	0.000301639	0.000301639	0
rs12755128	1	155591625	1	1	0	331521	0.000301639	0.000301639	0
rs75582184	1	155625241	1	1	0	331521	0.000301639	0.000301639	0
rs78107071	1	155625289	1	1	0	331521	0.000301639	0.000301639	0
rs41264243	1	155629116	1	1	0	331521	0.000301639	0.000301639	0
rs7539	1	155629483	1	1	0	331521	0.000301639	0.000301639	0
Affx-89012731	1	155629547	1	1	0	331521	0.000301639	0.000301639	0
rs200464574	1	155630505	1	1	0	331521	0.000301639	0.000301639	0
rs35098429	1	155630605	1	1	0	331521	0.000301639	0.000301639	0
rs41264945	1	155640115	1	1	0	331521	0.000301639	0.000301639	0
rs76443098	1	155657890	1	1	0	331521	0.000301639	0.000301639	0
rs61817761	1	155657936	1	1	0	331521	0.000301639	0.000301639	0
Affx-80268596	1	155657945	1	1	0	331521	0.000301639	0.000301639	0
rs2666826	1	155658085	1	1	0	331521	0.000301639	0.000301639	0
rs111718014	1	155658118	1	1	0	331521	0.000301639	0.000301639	0
rs79219887	1	155659849	1	1	0	331521	0.000301639	0.000301639	0
rs114433076	1	155662830	1	1	0	331521	0.000301639	0.000301639	0
rs591516	1	155682613	1	1	0	331521	0.000301639	0.000301639	0
rs71628684	1	155685477	1	1	0	331521	0.000301639	0.000301639	0
rs200523835	1	155686845	1	1	0	331521	0.000301639	0.000301639	0
Affx-52112636	1	155691351	1	1	0	331521	0.000301639	0.000301639	0
rs150553683	1	155697515	1	1	0	331521	0.000301639	0.000301639	0
Affx-80213909	1	155701825	1	1	0	331521	0.000301639	0.000301639	0
rs6671188	1	155711651	1	1	0	331521	0.000301639	0.000301639	0
rs201235180	1	155721911	1	1	0	331521	0.000301639	0.000301639	0
rs41264975	1	155734742	1	1	0	331521	0.000301639	0.000301639	0
rs2297775	1	155735012	1	1	0	331521	0.000301639	0.000301639	0
rs141121842	1	155735887	1	1	0	331521	0.000301639	0.000301639	0
rs146523827	1	155737277	1	1	0	331521	0.000301639	0.000301639	0
rs849712	1	155737385	1	1	0	331521	0.000301639	0.000301639	0
rs72706147	1	155738848	1	1	0	331521	0.000301639	0.000301639	0
rs6695119	1	155739430	1	1	0	331521	0.000301639	0.000301639	0
rs708611	1	155743310	1	1	0	331521	0.000301639	0.000301639	0
rs146504521	1	155746245	1	1	0	331521	0.000301639	0.000301639	0
rs1624846	1	155750736	1	1	0	331521	0.000301639	0.000301639	0
rs115337677	1	155768916	0	0	0	331552	0	0	0
rs72706163	1	155773337	1	1	0	331521	0.000301639	0.000301639	0
rs822012	1	155783763	1	1	0	331521	0.000301639	0.000301639	0
rs72706176	1	155806458	1	1	0	331521	0.000301639	0.000301639	0
rs4971104	1	155819657	1	1	0	331521	0.000301639	0.000301639	0
Affx-80268602	1	155823547	1	1	0	331521	0.000301639	0.000301639	0
rs822493	1	155825393	1	1	0	331521	0.000301639	0.000301639	0
rs78444759	1	155835774	1	1	0	331521	0.000301639	0.000301639	0
rs822516	1	155842568	1	1	0	331521	0.000301639	0.000301639	0
rs77345941	1	155842895	0	0	0	331552	0	0	0
rs822508	1	155850558	1	1	0	331521	0.000301639	0.000301639	0
rs17379666	1	155852604	1	1	0	331521	0.000301639	0.000301639	0
rs79354365	1	155860198	0	0	0	331552	0	0	0
rs111792190	1	155869167	0	0	0	331552	0	0	0
rs670523	1	155878732	0	0	0	331552	0	0	0
rs493446	1	155880573	0	0	0	331552	0	0	0
rs116547449	1	155881835	0	0	0	331552	0	0	0
Affx-80291191	1	155885737	0	0	0	331552	0	0	0
Affx-92042255	1	155899159	0	0	0	331552	0	0	0
rs2275081	1	155904392	0	0	0	331552	0	0	0
rs76232257	1	155911517	0	0	0	331552	0	0	0
rs142076460	1	155911589	0	0	0	331552	0	0	0
rs138502753	1	155911730	0	0	0	331552	0	0	0
Affx-80268607	1	155911921	0	0	0	331552	0	0	0
rs186678827	1	155912363	0	0	0	331552	0	0	0
rs2152051	1	155912486	0	0	0	331552	0	0	0
rs2016251	1	155914988	0	0	0	331552	0	0	0
rs72708217	1	155917592	0	0	0	331552	0	0	0
rs12081057	1	155922195	0	0	0	331552	0	0	0
rs2364403	1	155927752	0	0	0	331552	0	0	0
rs4661175	1	155931368	0	0	0	331552	0	0	0
rs201083838	1	155932841	0	0	0	331552	0	0	0
rs114940022	1	155937390	0	0	0	331552	0	0	0
rs115800325	1	155939677	0	0	0	331552	0	0	0
rs11264426	1	155940948	0	0	0	331552	0	0	0
rs114516591	1	155946015	0	0	0	331552	0	0	0
rs72708220	1	155947635	0	0	0	331552	0	0	0
rs78716403	1	155954084	0	0	0	331552	0	0	0
rs74400372	1	155960366	0	0	0	331552	0	0	0
rs114382761	1	155961103	0	0	0	331552	0	0	0
rs12043212	1	155964698	0	0	0	331552	0	0	0
rs11589188	1	155971887	0	0	0	331552	0	0	0
rs72708236	1	155980320	0	0	0	331552	0	0	0
rs35200356	1	155996261	0	0	0	331552	0	0	0
rs76275105	1	155996352	0	0	0	331552	0	0	0
rs115685211	1	156001168	0	0	0	331552	0	0	0
rs35603727	1	156007988	0	0	0	331552	0	0	0
rs2297792	1	156011444	0	0	0	331552	0	0	0
rs34673835	1	156013676	0	0	0	331552	0	0	0
rs78441735	1	156014216	0	0	0	331552	0	0	0
rs74593044	1	156016868	0	0	0	331552	0	0	0
rs143327773	1	156018299	0	0	0	331552	0	0	0
rs61813293	1	156019075	0	0	0	331552	0	0	0
rs11264431	1	156022802	0	0	0	331552	0	0	0
rs6427299	1	156027550	0	0	0	331552	0	0	0
rs114346493	1	156028446	0	0	0	331552	0	0	0
rs34372695	1	156030037	0	0	0	331552	0	0	0
rs12049195	1	156032887	0	0	0	331552	0	0	0
rs61751627	1	156035717	6	6	0	331516	0.00180983	0.00180983	0
rs114911624	1	156037357	8	8	0	331514	0.00241311	0.00241311	0
Affx-80268614	1	156039974	14	14	0	331508	0.00422295	0.00422295	0
rs199691333	1	156039980	14	14	0	331508	0.00422295	0.00422295	0
rs79284691	1	156041549	14	14	0	331508	0.00422295	0.00422295	0
rs74610158	1	156048559	14	14	0	331508	0.00422295	0.00422295	0
rs12063564	1	156055185	38	38	0	331484	0.0114623	0.0114623	0
rs6700693	1	156066966	55	55	0	331467	0.0165902	0.0165902	0
rs35997354	1	156071806	56	56	0	331466	0.0168918	0.0168918	0
rs56106339	1	156078267	62	62	0	331460	0.0187016	0.0187016	0
rs114103760	1	156078614	62	62	0	331460	0.0187016	0.0187016	0
rs12131777	1	156081472	92	92	0	331430	0.0277508	0.0277508	0
rs61046466	1	156084725	0	0	0	331552	0	0	0
Affx-89023114	1	156084736	0	0	0	331552	0	0	0
Affx-86891904	1	156084774	662	662	0	330860	0.199685	0.199685	0
rs61578124	1	156084783	0	0	0	331552	0	0	0
Affx-89008520	1	156084807	670	670	0	330852	0.202098	0.202098	0
Affx-89021274	1	156084808	0	0	0	331552	0	0	0
rs56694480	1	156084812	670	670	0	330852	0.202098	0.202098	0
Affx-89020573	1	156084813	670	670	0	330852	0.202098	0.202098	0
Affx-86891905	1	156084815	670	670	0	330852	0.202098	0.202098	0
rs57983345	1	156084825	670	670	0	330852	0.202098	0.202098	0
Affx-89006238	1	156084830	670	670	0	330852	0.202098	0.202098	0
rs60446065	1	156084836	670	670	0	330852	0.202098	0.202098	0
rs58436778	1	156084843	670	670	0	330852	0.202098	0.202098	0
rs59931416	1	156084857	670	670	0	330852	0.202098	0.202098	0
rs60695352	1	156084858	670	670	0	330852	0.202098	0.202098	0
Affx-89006159	1	156084863	670	670	0	330852	0.202098	0.202098	0
Affx-89022744	1	156084864	670	670	0	330852	0.202098	0.202098	0
rs60290646	1	156084867	670	670	0	330852	0.202098	0.202098	0
rs28928903	1	156084878	670	670	0	330852	0.202098	0.202098	0
rs58922911	1	156084885	670	670	0	330852	0.202098	0.202098	0
rs28928900	1	156084887	670	670	0	330852	0.202098	0.202098	0
rs56793579	1	156084893	670	670	0	330852	0.202098	0.202098	0
Affx-89010637	1	156084903	670	670	0	330852	0.202098	0.202098	0
Affx-89017756	1	156084923	670	670	0	330852	0.202098	0.202098	0
Affx-89008587	1	156084924	670	670	0	330852	0.202098	0.202098	0
rs59270054	1	156084953	670	670	0	330852	0.202098	0.202098	0
Affx-89008635	1	156084963	670	670	0	330852	0.202098	0.202098	0
rs59040894	1	156084975	670	670	0	330852	0.202098	0.202098	0
Affx-89025294	1	156084983	670	670	0	330852	0.202098	0.202098	0
rs59065411	1	156084998	670	670	0	330852	0.202098	0.202098	0
Affx-86891906	1	156085011	670	670	0	330852	0.202098	0.202098	0
Affx-89015858	1	156085014	670	670	0	330852	0.202098	0.202098	0
Affx-89006579	1	156085056	670	670	0	330852	0.202098	0.202098	0
rs116394986	1	156088076	670	670	0	330852	0.202098	0.202098	0
rs9427236	1	156093406	670	670	0	330852	0.202098	0.202098	0
rs6657367	1	156096376	671	671	0	330851	0.2024	0.2024	0
rs513043	1	156099669	671	671	0	330851	0.2024	0.2024	0
Affx-89013882	1	156100407	671	671	0	330851	0.2024	0.2024	0
Affx-89009337	1	156100414	671	671	0	330851	0.2024	0.2024	0
Affx-89005690	1	156100425	671	671	0	330851	0.2024	0.2024	0
Affx-89019161	1	156100439	671	671	0	330851	0.2024	0.2024	0
rs61726478	1	156100445	671	671	0	330851	0.2024	0.2024	0
Affx-89016641	1	156100463	671	671	0	330851	0.2024	0.2024	0
Affx-88139409	1	156100470	671	671	0	330851	0.2024	0.2024	0
rs61661343	1	156100478	671	671	0	330851	0.2024	0.2024	0
rs58912633	1	156100479	671	671	0	330851	0.2024	0.2024	0
rs60310264	1	156100484	671	671	0	330851	0.2024	0.2024	0
rs80356805	1	156100489	671	671	0	330851	0.2024	0.2024	0
Affx-89005533	1	156100497	671	671	0	330851	0.2024	0.2024	0
rs58917027	1	156100499	0	0	0	331552	0	0	0
Affx-89013739	1	156100536	671	671	0	330851	0.2024	0.2024	0
Affx-86891907	1	156100548	0	0	0	331552	0	0	0
Affx-89022958	1	156100556	671	671	0	330851	0.2024	0.2024	0
Affx-89022813	1	156100564	671	671	0	330851	0.2024	0.2024	0
rs577492	1	156100739	671	671	0	330851	0.2024	0.2024	0
rs56702163	1	156103596	675	675	0	330847	0.203606	0.203606	0
Affx-86891908	1	156104228	675	675	0	330847	0.203606	0.203606	0
rs61726479	1	156104236	675	675	0	330847	0.203606	0.203606	0
Affx-89010828	1	156104243	0	0	0	331552	0	0	0
Affx-80213929	1	156104245	675	675	0	330847	0.203606	0.203606	0
rs59026483	1	156104248	675	675	0	330847	0.203606	0.203606	0
Affx-89005268	1	156104249	675	675	0	330847	0.203606	0.203606	0
rs57883991	1	156104267	675	675	0	330847	0.203606	0.203606	0
rs61195471	1	156104287	675	675	0	330847	0.203606	0.203606	0
Affx-89023464	1	156104299	675	675	0	330847	0.203606	0.203606	0
rs62636507	1	156104304	0	0	0	331552	0	0	0
Affx-86891909	1	156104309	675	675	0	330847	0.203606	0.203606	0
Affx-89006710	1	156104586	675	675	0	330847	0.203606	0.203606	0
Affx-86891910	1	156104600	675	675	0	330847	0.203606	0.203606	0
Affx-86891911	1	156104612	675	675	0	330847	0.203606	0.203606	0
Affx-86891912	1	156104613	675	675	0	330847	0.203606	0.203606	0
rs28928901	1	156104620	675	675	0	330847	0.203606	0.203606	0
rs58034145	1	156104621	675	675	0	330847	0.203606	0.203606	0
rs199474724	1	156104630	675	675	0	330847	0.203606	0.203606	0
rs61214927	1	156104644	675	675	0	330847	0.203606	0.203606	0
Affx-89008678	1	156104650	675	675	0	330847	0.203606	0.203606	0
rs57207746	1	156104651	675	675	0	330847	0.203606	0.203606	0
Affx-86891913	1	156104656	675	675	0	330847	0.203606	0.203606	0
Affx-86891914	1	156104692	675	675	0	330847	0.203606	0.203606	0
rs58850446	1	156104699	675	675	0	330847	0.203606	0.203606	0
rs121912496	1	156104701	675	675	0	330847	0.203606	0.203606	0
rs59332535	1	156104702	675	675	0	330847	0.203606	0.203606	0
Affx-89016620	1	156104731	675	675	0	330847	0.203606	0.203606	0
Affx-86891915	1	156104736	675	675	0	330847	0.203606	0.203606	0
Affx-89009872	1	156104744	675	675	0	330847	0.203606	0.203606	0
Affx-86891916	1	156104755	675	675	0	330847	0.203606	0.203606	0
Affx-89013052	1	156104756	675	675	0	330847	0.203606	0.203606	0
Affx-89010923	1	156104758	675	675	0	330847	0.203606	0.203606	0
Affx-89024328	1	156104766	675	675	0	330847	0.203606	0.203606	0
Affx-89012273	1	156104767	675	675	0	330847	0.203606	0.203606	0
Affx-89020639	1	156104979	675	675	0	330847	0.203606	0.203606	0
Affx-89012342	1	156104999	0	0	0	331552	0	0	0
Affx-89017941	1	156105018	675	675	0	330847	0.203606	0.203606	0
Affx-89018503	1	156105025	675	675	0	330847	0.203606	0.203606	0
rs538089	1	156105028	675	675	0	330847	0.203606	0.203606	0
Affx-89020547	1	156105029	675	675	0	330847	0.203606	0.203606	0
Affx-89024455	1	156105042	675	675	0	330847	0.203606	0.203606	0
rs61616775	1	156105048	675	675	0	330847	0.203606	0.203606	0
Affx-89007272	1	156105050	675	675	0	330847	0.203606	0.203606	0
rs59885338	1	156105059	675	675	0	330847	0.203606	0.203606	0
rs150924946	1	156105062	675	675	0	330847	0.203606	0.203606	0
Affx-89013518	1	156105065	675	675	0	330847	0.203606	0.203606	0
rs61527854	1	156105074	675	675	0	330847	0.203606	0.203606	0
Affx-89008596	1	156105099	675	675	0	330847	0.203606	0.203606	0
Affx-89010397	1	156105103	675	675	0	330847	0.203606	0.203606	0
Affx-89008769	1	156105104	0	0	0	331552	0	0	0
rs76017998	1	156105417	675	675	0	330847	0.203606	0.203606	0
Affx-89013977	1	156105681	675	675	0	330847	0.203606	0.203606	0
rs56816490	1	156105704	675	675	0	330847	0.203606	0.203606	0
Affx-89012979	1	156105707	0	0	0	331552	0	0	0
rs56771886	1	156105713	675	675	0	330847	0.203606	0.203606	0
Affx-86891917	1	156105716	675	675	0	330847	0.203606	0.203606	0
rs56851164	1	156105731	675	675	0	330847	0.203606	0.203606	0
Affx-86891918	1	156105747	675	675	0	330847	0.203606	0.203606	0
Affx-89022081	1	156105758	675	675	0	330847	0.203606	0.203606	0
rs58105277	1	156105762	675	675	0	330847	0.203606	0.203606	0
Affx-86891919	1	156105794	675	675	0	330847	0.203606	0.203606	0
Affx-89020313	1	156105800	675	675	0	330847	0.203606	0.203606	0
rs58789393	1	156105801	675	675	0	330847	0.203606	0.203606	0
Affx-89014207	1	156105803	675	675	0	330847	0.203606	0.203606	0
Affx-89009304	1	156105810	675	675	0	330847	0.203606	0.203606	0
Affx-86891920	1	156105812	675	675	0	330847	0.203606	0.203606	0
Affx-89005506	1	156105813	675	675	0	330847	0.203606	0.203606	0
Affx-86891921	1	156105818	675	675	0	330847	0.203606	0.203606	0
Affx-86891922	1	156105824	675	675	0	330847	0.203606	0.203606	0
Affx-89022951	1	156105827	675	675	0	330847	0.203606	0.203606	0
Affx-89013920	1	156105836	675	675	0	330847	0.203606	0.203606	0
rs58389804	1	156105839	675	675	0	330847	0.203606	0.203606	0
Affx-89012533	1	156105881	0	0	0	331552	0	0	0
Affx-89013085	1	156105884	675	675	0	330847	0.203606	0.203606	0
Affx-88139410	1	156105885	675	675	0	330847	0.203606	0.203606	0
Affx-89021859	1	156105890	675	675	0	330847	0.203606	0.203606	0
rs121912495	1	156105894	675	675	0	330847	0.203606	0.203606	0
Affx-89020170	1	156105900	675	675	0	330847	0.203606	0.203606	0
Affx-89005814	1	156105912	675	675	0	330847	0.203606	0.203606	0
Affx-80213931	1	156106031	674	674	0	330848	0.203305	0.203305	0
rs58672172	1	156106042	674	674	0	330848	0.203305	0.203305	0
Affx-89016451	1	156106043	674	674	0	330848	0.203305	0.203305	0
rs61094188	1	156106048	674	674	0	330848	0.203305	0.203305	0
Affx-89008588	1	156106079	673	673	0	330849	0.203003	0.203003	0
Affx-80213932	1	156106109	673	673	0	330849	0.203003	0.203003	0
Affx-86891924	1	156106141	669	669	0	330853	0.201797	0.201797	0
Affx-89021875	1	156106142	669	669	0	330853	0.201797	0.201797	0
rs150840924	1	156106150	669	669	0	330853	0.201797	0.201797	0
rs62636506	1	156106162	665	665	0	330857	0.20059	0.20059	0
rs121912493	1	156106165	665	665	0	330857	0.20059	0.20059	0
rs58541611	1	156106184	649	649	0	330873	0.195764	0.195764	0
rs505058	1	156106185	649	649	0	330873	0.195764	0.195764	0
Affx-89012321	1	156106193	645	645	0	330877	0.194557	0.194557	0
rs58932704	1	156106204	641	641	0	330881	0.193351	0.193351	0
Affx-89020830	1	156106208	641	641	0	330881	0.193351	0.193351	0
Affx-82657035	1	156106214	641	641	0	330881	0.193351	0.193351	0
Affx-82658503	1	156106215	641	641	0	330881	0.193351	0.193351	0
Affx-89022129	1	156106228	0	0	0	331552	0	0	0
Affx-89009819	1	156106710	559	558	1	330963	0.168616	0.168315	0.000301639
Affx-89015352	1	156106711	559	558	1	330963	0.168616	0.168315	0.000301639
Affx-89024014	1	156106712	559	558	1	330963	0.168616	0.168315	0.000301639
rs61282106	1	156106725	559	558	1	330963	0.168616	0.168315	0.000301639
Affx-89014361	1	156106730	559	558	1	330963	0.168616	0.168315	0.000301639
Affx-89006754	1	156106743	559	558	1	330963	0.168616	0.168315	0.000301639
Affx-89012362	1	156106752	559	558	1	330963	0.168616	0.168315	0.000301639
rs56935051	1	156106774	558	557	1	330964	0.168315	0.168013	0.000301639
rs57920071	1	156106775	558	557	1	330964	0.168315	0.168013	0.000301639
Affx-89006733	1	156106785	558	557	1	330964	0.168315	0.168013	0.000301639
Affx-89015766	1	156106797	558	557	1	330964	0.168315	0.168013	0.000301639
rs56699480	1	156106808	558	557	1	330964	0.168315	0.168013	0.000301639
Affx-89006480	1	156106820	558	557	1	330964	0.168315	0.168013	0.000301639
Affx-89019236	1	156106824	558	557	1	330964	0.168315	0.168013	0.000301639
Affx-89017602	1	156106907	558	557	1	330964	0.168315	0.168013	0.000301639
Affx-89021925	1	156106909	558	557	1	330964	0.168315	0.168013	0.000301639
Affx-89018396	1	156106910	558	557	1	330964	0.168315	0.168013	0.000301639
Affx-89013613	1	156106927	558	557	1	330964	0.168315	0.168013	0.000301639
Affx-89021302	1	156106931	558	557	1	330964	0.168315	0.168013	0.000301639
rs57877560	1	156106950	558	557	1	330964	0.168315	0.168013	0.000301639
Affx-89018673	1	156106955	558	557	1	330964	0.168315	0.168013	0.000301639
Affx-89010819	1	156106973	558	557	1	330964	0.168315	0.168013	0.000301639
rs58362413	1	156106974	558	557	1	330964	0.168315	0.168013	0.000301639
rs201583907	1	156106982	558	557	1	330964	0.168315	0.168013	0.000301639
rs57318642	1	156106994	558	557	1	330964	0.168315	0.168013	0.000301639
rs121912494	1	156107000	558	557	1	330964	0.168315	0.168013	0.000301639
rs60580541	1	156107001	558	557	1	330964	0.168315	0.168013	0.000301639
rs60934003	1	156107004	558	557	1	330964	0.168315	0.168013	0.000301639
Affx-89009736	1	156107024	558	557	1	330964	0.168315	0.168013	0.000301639
Affx-89009234	1	156107433	557	556	1	330965	0.168013	0.167711	0.000301639
Affx-89023025	1	156107442	557	556	1	330965	0.168013	0.167711	0.000301639
Affx-89024529	1	156107455	557	556	1	330965	0.168013	0.167711	0.000301639
rs56673169	1	156107462	557	556	1	330965	0.168013	0.167711	0.000301639
Affx-89008880	1	156107469	557	556	1	330965	0.168013	0.167711	0.000301639
rs4641	1	156107534	557	556	1	330965	0.168013	0.167711	0.000301639
Affx-89014223	1	156107547	557	556	1	330965	0.168013	0.167711	0.000301639
rs61224243	1	156108313	546	546	0	330976	0.164695	0.164695	0
Affx-89005852	1	156108324	546	546	0	330976	0.164695	0.164695	0
Affx-89023593	1	156108352	546	546	0	330976	0.164695	0.164695	0
rs59886214	1	156108401	546	546	0	330976	0.164695	0.164695	0
rs61064130	1	156108402	546	546	0	330976	0.164695	0.164695	0
rs58596362	1	156108404	0	0	0	331552	0	0	0
rs59267781	1	156108448	546	546	0	330976	0.164695	0.164695	0
rs140455668	1	156108450	546	546	0	330976	0.164695	0.164695	0
Affx-89011756	1	156108451	546	546	0	330976	0.164695	0.164695	0
Affx-89009401	1	156108484	546	546	0	330976	0.164695	0.164695	0
Affx-89009603	1	156108496	546	546	0	330976	0.164695	0.164695	0
Affx-80213944	1	156108511	546	546	0	330976	0.164695	0.164695	0
Affx-79372999	1	156108549	546	546	0	330976	0.164695	0.164695	0
rs147355504	1	156114802	104	104	0	331418	0.0313705	0.0313705	0
rs11805565	1	156120488	85	85	0	331437	0.0256393	0.0256393	0
rs149652495	1	156127862	8	8	0	331514	0.00241311	0.00241311	0
rs11264448	1	156129748	7	7	0	331515	0.00211147	0.00211147	0
rs510441	1	156129968	7	7	0	331515	0.00211147	0.00211147	0
rs1984508	1	156131617	6	6	0	331516	0.00180983	0.00180983	0
rs77531750	1	156137537	5	5	0	331517	0.0015082	0.0015082	0
rs146822426	1	156142783	5	5	0	331517	0.0015082	0.0015082	0
rs148744804	1	156144893	5	5	0	331517	0.0015082	0.0015082	0
Affx-80268617	1	156144957	5	5	0	331517	0.0015082	0.0015082	0
rs12401573	1	156146218	5	5	0	331517	0.0015082	0.0015082	0
Affx-89021029	1	156146427	5	5	0	331517	0.0015082	0.0015082	0
rs76381440	1	156146546	5	5	0	331517	0.0015082	0.0015082	0
rs41265017	1	156146640	5	5	0	331517	0.0015082	0.0015082	0
rs6701295	1	156148165	5	5	0	331517	0.0015082	0.0015082	0
rs11587570	1	156161202	2	2	0	331520	0.000603278	0.000603278	0
rs140707188	1	156169862	2	2	0	331520	0.000603278	0.000603278	0
rs115676496	1	156171234	2	2	0	331520	0.000603278	0.000603278	0
rs2842861	1	156172499	2	2	0	331520	0.000603278	0.000603278	0
rs2495270	1	156181530	2	2	0	331520	0.000603278	0.000603278	0
rs2075163	1	156181833	2	2	0	331520	0.000603278	0.000603278	0
rs146867902	1	156182816	2	2	0	331520	0.000603278	0.000603278	0
rs146208639	1	156182876	2	2	0	331520	0.000603278	0.000603278	0
rs41265029	1	156183138	2	2	0	331520	0.000603278	0.000603278	0
rs72708294	1	156190363	2	2	0	331520	0.000603278	0.000603278	0
rs887953	1	156191149	2	2	0	331520	0.000603278	0.000603278	0
rs115132002	1	156194636	2	2	0	331520	0.000603278	0.000603278	0
rs2758605	1	156200445	2	2	0	331520	0.000603278	0.000603278	0
rs1052053	1	156202173	2	2	0	331520	0.000603278	0.000603278	0
rs2251615	1	156202300	2	2	0	331520	0.000603278	0.000603278	0
rs1052067	1	156206121	2	2	0	331520	0.000603278	0.000603278	0
rs140410413	1	156206155	2	2	0	331520	0.000603278	0.000603278	0
rs62001898	1	156206156	2	2	0	331520	0.000603278	0.000603278	0
rs62001899	1	156206158	2	2	0	331520	0.000603278	0.000603278	0
rs11540816	1	156206181	2	2	0	331520	0.000603278	0.000603278	0
rs115853779	1	156206695	2	2	0	331520	0.000603278	0.000603278	0
rs12090516	1	156210557	2	2	0	331520	0.000603278	0.000603278	0
rs35330985	1	156212360	2	2	0	331520	0.000603278	0.000603278	0
Affx-80213950	1	156212384	2	2	0	331520	0.000603278	0.000603278	0
Affx-80268618	1	156212554	2	2	0	331520	0.000603278	0.000603278	0
Affx-80268621	1	156212905	2	2	0	331520	0.000603278	0.000603278	0
Affx-89017928	1	156213791	2	2	0	331520	0.000603278	0.000603278	0
rs7513351	1	156213921	2	2	0	331520	0.000603278	0.000603278	0
rs34514408	1	156214641	2	2	0	331520	0.000603278	0.000603278	0
rs115617321	1	156214733	2	2	0	331520	0.000603278	0.000603278	0
Affx-80268625	1	156215934	2	2	0	331520	0.000603278	0.000603278	0
Affx-89017144	1	156216009	2	2	0	331520	0.000603278	0.000603278	0
rs147296090	1	156220334	2	2	0	331520	0.000603278	0.000603278	0
rs2540168	1	156223823	2	2	0	331520	0.000603278	0.000603278	0
rs34377219	1	156235800	2	2	0	331520	0.000603278	0.000603278	0
rs145100575	1	156237315	3	2	1	331519	0.000904917	0.000603278	0.000301639
rs16837272	1	156240835	1	0	1	331521	0.000301639	0	0.000301639
rs12126696	1	156241348	1	0	1	331521	0.000301639	0	0.000301639
rs11264463	1	156242806	1	0	1	331521	0.000301639	0	0.000301639
rs12128955	1	156243821	1	0	1	331521	0.000301639	0	0.000301639
rs141888329	1	156247019	1	0	1	331521	0.000301639	0	0.000301639
rs114416960	1	156247665	1	0	1	331521	0.000301639	0	0.000301639
rs55794897	1	156250075	1	0	1	331521	0.000301639	0	0.000301639
rs71630621	1	156250166	1	0	1	331521	0.000301639	0	0.000301639
rs3001791	1	156251425	1	0	1	331521	0.000301639	0	0.000301639
rs147858552	1	156252399	1	0	1	331521	0.000301639	0	0.000301639
rs116664767	1	156255448	1	0	1	331521	0.000301639	0	0.000301639
rs6684514	1	156255456	1	0	1	331521	0.000301639	0	0.000301639
rs2842883	1	156255833	1	0	1	331521	0.000301639	0	0.000301639
rs139893518	1	156256257	1	0	1	331521	0.000301639	0	0.000301639
Affx-80268628	1	156261337	1	0	1	331521	0.000301639	0	0.000301639
rs146444571	1	156262905	1	0	1	331521	0.000301639	0	0.000301639
Affx-80268629	1	156263908	1	0	1	331521	0.000301639	0	0.000301639
rs10908495	1	156263940	1	0	1	331521	0.000301639	0	0.000301639
rs10908496	1	156264000	1	0	1	331521	0.000301639	0	0.000301639
rs148759491	1	156264339	1	0	1	331521	0.000301639	0	0.000301639
rs1570805	1	156264648	1	0	1	331521	0.000301639	0	0.000301639
rs146999317	1	156268808	1	0	1	331521	0.000301639	0	0.000301639
rs143313906	1	156268884	1	0	1	331521	0.000301639	0	0.000301639
rs67034206	1	156270260	1	0	1	331521	0.000301639	0	0.000301639
rs12127403	1	156273346	1	0	1	331521	0.000301639	0	0.000301639
rs72710215	1	156273798	1	0	1	331521	0.000301639	0	0.000301639
rs115851838	1	156277781	1	0	1	331521	0.000301639	0	0.000301639
rs8035	1	156278799	1	0	1	331521	0.000301639	0	0.000301639
rs2230194	1	156280971	1	0	1	331521	0.000301639	0	0.000301639
rs2842863	1	156286396	1	0	1	331521	0.000301639	0	0.000301639
rs114839245	1	156289351	1	0	1	331521	0.000301639	0	0.000301639
rs11548200	1	156290656	1	0	1	331521	0.000301639	0	0.000301639
rs3795730	1	156291026	1	0	1	331521	0.000301639	0	0.000301639
rs61814806	1	156303631	0	0	0	331552	0	0	0
rs41265037	1	156305565	0	0	0	331552	0	0	0
rs77646020	1	156311076	0	0	0	331552	0	0	0
rs41265041	1	156314440	0	0	0	331552	0	0	0
rs41265043	1	156314497	0	0	0	331552	0	0	0
Affx-92042258	1	156316670	0	0	0	331552	0	0	0
rs56410778	1	156316741	0	0	0	331552	0	0	0
rs11264477	1	156321154	0	0	0	331552	0	0	0
rs58390527	1	156334116	0	0	0	331552	0	0	0
rs2764406	1	156335111	0	0	0	331552	0	0	0
rs74446816	1	156335149	0	0	0	331552	0	0	0
rs12141630	1	156336687	0	0	0	331552	0	0	0
rs202003473	1	156339147	0	0	0	331552	0	0	0
rs7525133	1	156341494	0	0	0	331552	0	0	0
rs2842854	1	156343692	0	0	0	331552	0	0	0
rs77347421	1	156344030	0	0	0	331552	0	0	0
rs75348726	1	156346665	0	0	0	331552	0	0	0
rs199927906	1	156347121	0	0	0	331552	0	0	0
rs2245623	1	156347131	0	0	0	331552	0	0	0
rs150963900	1	156347147	0	0	0	331552	0	0	0
rs200069134	1	156347160	0	0	0	331552	0	0	0
rs200869149	1	156347238	0	0	0	331552	0	0	0
rs11586833	1	156347834	0	0	0	331552	0	0	0
rs185277732	1	156348093	0	0	0	331552	0	0	0
Affx-89012945	1	156351163	0	0	0	331552	0	0	0
rs200320178	1	156351213	0	0	0	331552	0	0	0
rs3748569	1	156351699	0	0	0	331552	0	0	0
Affx-80268632	1	156351980	0	0	0	331552	0	0	0
rs1408828	1	156352351	0	0	0	331552	0	0	0
Affx-80268633	1	156352546	0	0	0	331552	0	0	0
Affx-80268634	1	156352581	0	0	0	331552	0	0	0
rs6668731	1	156354293	0	0	0	331552	0	0	0
rs6668857	1	156354367	0	0	0	331552	0	0	0
Affx-35406467	1	156355560	0	0	0	331552	0	0	0
rs75832924	1	156355966	0	0	0	331552	0	0	0
rs6686886	1	156356480	0	0	0	331552	0	0	0
rs11589048	1	156359863	0	0	0	331552	0	0	0
rs7520623	1	156362411	0	0	0	331552	0	0	0
rs4661040	1	156369266	0	0	0	331552	0	0	0
rs12747311	1	156371691	0	0	0	331552	0	0	0
rs4661168	1	156374718	0	0	0	331552	0	0	0
rs199625429	1	156377693	0	0	0	331552	0	0	0
rs17383726	1	156379144	0	0	0	331552	0	0	0
rs17387879	1	156381130	0	0	0	331552	0	0	0
rs2296373	1	156386787	0	0	0	331552	0	0	0
rs56376450	1	156394393	0	0	0	331552	0	0	0
rs11806983	1	156394481	0	0	0	331552	0	0	0
rs16837386	1	156395744	0	0	0	331552	0	0	0
rs10494305	1	156400060	0	0	0	331552	0	0	0
rs76647252	1	156407552	0	0	0	331552	0	0	0
rs115974922	1	156408545	0	0	0	331552	0	0	0
rs35231114	1	156409458	0	0	0	331552	0	0	0
rs12136718	1	156409585	0	0	0	331552	0	0	0
rs56079238	1	156417966	0	0	0	331552	0	0	0
rs1185701	1	156419617	0	0	0	331552	0	0	0
rs2477972	1	156421654	0	0	0	331552	0	0	0
rs114672863	1	156429161	0	0	0	331552	0	0	0
rs41267365	1	156436101	0	0	0	331552	0	0	0
rs142676598	1	156437816	0	0	0	331552	0	0	0
rs111450230	1	156437912	0	0	0	331552	0	0	0
rs16837415	1	156443232	0	0	0	331552	0	0	0
rs117689591	1	156449975	0	0	0	331552	0	0	0
rs76704474	1	156450020	0	0	0	331552	0	0	0
rs11264486	1	156455173	0	0	0	331552	0	0	0
rs72710264	1	156457644	0	0	0	331552	0	0	0
rs77199539	1	156461550	0	0	0	331552	0	0	0
rs76616066	1	156464545	0	0	0	331552	0	0	0
rs67552730	1	156468508	0	0	0	331552	0	0	0
rs1171550	1	156472165	0	0	0	331552	0	0	0
rs12759941	1	156474180	0	0	0	331552	0	0	0
rs74822940	1	156478177	0	0	0	331552	0	0	0
rs942964	1	156481701	0	0	0	331552	0	0	0
rs72710271	1	156488669	0	0	0	331552	0	0	0
rs947661	1	156494916	0	0	0	331552	0	0	0
rs77821780	1	156495639	0	0	0	331552	0	0	0
rs1171564	1	156498673	1	1	0	331521	0.000301639	0.000301639	0
Affx-80213978	1	156500030	1	1	0	331521	0.000301639	0.000301639	0
Affx-80213979	1	156500040	1	1	0	331521	0.000301639	0.000301639	0
rs115742679	1	156500096	1	1	0	331521	0.000301639	0.000301639	0
rs77289702	1	156501373	1	1	0	331521	0.000301639	0.000301639	0
Affx-80268637	1	156502844	1	1	0	331521	0.000301639	0.000301639	0
rs147048069	1	156504308	1	1	0	331521	0.000301639	0.000301639	0
rs34980426	1	156507025	1	1	0	331521	0.000301639	0.000301639	0
rs201814035	1	156508667	1	1	0	331521	0.000301639	0.000301639	0
rs79402045	1	156508792	1	1	0	331521	0.000301639	0.000301639	0
rs200154189	1	156513809	1	1	0	331521	0.000301639	0.000301639	0
rs201347788	1	156513841	1	1	0	331521	0.000301639	0.000301639	0
rs1078890	1	156514261	1	1	0	331521	0.000301639	0.000301639	0
rs744224	1	156518379	1	1	0	331521	0.000301639	0.000301639	0
rs11264496	1	156518433	1	1	0	331521	0.000301639	0.000301639	0
Affx-89015000	1	156521534	1	1	0	331521	0.000301639	0.000301639	0
rs112144116	1	156521547	1	1	0	331521	0.000301639	0.000301639	0
Affx-80209847	1	156521862	1	1	0	331521	0.000301639	0.000301639	0
Affx-80213987	1	156524027	1	1	0	331521	0.000301639	0.000301639	0
rs150940793	1	156524028	1	1	0	331521	0.000301639	0.000301639	0
rs11264498	1	156526387	1	1	0	331521	0.000301639	0.000301639	0
rs7527476	1	156529896	1	1	0	331521	0.000301639	0.000301639	0
rs1778827	1	156532252	1	1	0	331521	0.000301639	0.000301639	0
rs143251488	1	156532380	1	1	0	331521	0.000301639	0.000301639	0
rs79249046	1	156534693	1	1	0	331521	0.000301639	0.000301639	0
rs2066377	1	156536221	1	1	0	331521	0.000301639	0.000301639	0
rs77214500	1	156537346	1	1	0	331521	0.000301639	0.000301639	0
rs1778826	1	156538730	1	1	0	331521	0.000301639	0.000301639	0
rs7514468	1	156540738	1	1	0	331521	0.000301639	0.000301639	0
rs150214637	1	156540756	1	1	0	331521	0.000301639	0.000301639	0
rs6679324	1	156550867	1	1	0	331521	0.000301639	0.000301639	0
rs6679425	1	156550968	1	1	0	331521	0.000301639	0.000301639	0
rs192869620	1	156551248	1	1	0	331521	0.000301639	0.000301639	0
Affx-80291199	1	156551727	1	1	0	331521	0.000301639	0.000301639	0
rs6682716	1	156551848	1	1	0	331521	0.000301639	0.000301639	0
rs188178074	1	156552226	1	1	0	331521	0.000301639	0.000301639	0
rs140853435	1	156553231	1	1	0	331521	0.000301639	0.000301639	0
Affx-80213993	1	156553624	1	1	0	331521	0.000301639	0.000301639	0
rs74118719	1	156553647	1	1	0	331521	0.000301639	0.000301639	0
rs17392348	1	156555764	1	1	0	331521	0.000301639	0.000301639	0
rs10796961	1	156556321	1	1	0	331521	0.000301639	0.000301639	0
rs75538266	1	156556877	1	1	0	331521	0.000301639	0.000301639	0
rs10796962	1	156558843	1	1	0	331521	0.000301639	0.000301639	0
rs7516274	1	156561651	1	1	0	331521	0.000301639	0.000301639	0
Affx-80268642	1	156562267	1	1	0	331521	0.000301639	0.000301639	0
rs139281973	1	156563334	1	1	0	331521	0.000301639	0.000301639	0
rs6427321	1	156563375	1	1	0	331521	0.000301639	0.000301639	0
rs114751440	1	156563404	1	1	0	331521	0.000301639	0.000301639	0
rs6427322	1	156563726	1	1	0	331521	0.000301639	0.000301639	0
rs6668178	1	156563813	1	1	0	331521	0.000301639	0.000301639	0
rs116365278	1	156563851	1	1	0	331521	0.000301639	0.000301639	0
rs3795733	1	156564922	1	1	0	331521	0.000301639	0.000301639	0
rs62641592	1	156564998	1	1	0	331521	0.000301639	0.000301639	0
Affx-80268645	1	156565247	1	1	0	331521	0.000301639	0.000301639	0
rs140797137	1	156565256	1	1	0	331521	0.000301639	0.000301639	0
rs12024215	1	156565834	1	1	0	331521	0.000301639	0.000301639	0
rs74974163	1	156566286	1	1	0	331521	0.000301639	0.000301639	0
rs114178509	1	156566450	1	1	0	331521	0.000301639	0.000301639	0
rs79090141	1	156566570	1	1	0	331521	0.000301639	0.000301639	0
rs879461	1	156567496	1	1	0	331521	0.000301639	0.000301639	0
rs62617853	1	156567636	1	1	0	331521	0.000301639	0.000301639	0
rs7355216	1	156567730	1	1	0	331521	0.000301639	0.000301639	0
rs116037225	1	156569792	1	1	0	331521	0.000301639	0.000301639	0
Affx-89026634	1	156571216	1	1	0	331521	0.000301639	0.000301639	0
rs67692845	1	156573477	1	1	0	331521	0.000301639	0.000301639	0
rs148744711	1	156594258	0	0	0	331552	0	0	0
rs116317850	1	156594347	0	0	0	331552	0	0	0
rs1135646	1	156595447	0	0	0	331552	0	0	0
rs114514898	1	156596506	0	0	0	331552	0	0	0
rs4319322	1	156603422	0	0	0	331552	0	0	0
rs3795736	1	156612932	0	0	0	331552	0	0	0
rs115121741	1	156613024	0	0	0	331552	0	0	0
rs61813529	1	156613827	0	0	0	331552	0	0	0
rs78637010	1	156614521	0	0	0	331552	0	0	0
rs2365716	1	156615194	0	0	0	331552	0	0	0
rs115373136	1	156616814	0	0	0	331552	0	0	0
Affx-80214008	1	156618650	0	0	0	331552	0	0	0
rs12065791	1	156621251	0	0	0	331552	0	0	0
rs1056695	1	156622252	0	0	0	331552	0	0	0
rs151184855	1	156622495	0	0	0	331552	0	0	0
rs115315174	1	156622882	0	0	0	331552	0	0	0
rs11264511	1	156624284	0	0	0	331552	0	0	0
rs12118135	1	156624435	0	0	0	331552	0	0	0
rs41267397	1	156626796	0	0	0	331552	0	0	0
rs2236602	1	156627069	0	0	0	331552	0	0	0
rs2298135	1	156627996	0	0	0	331552	0	0	0
rs11360	1	156629037	0	0	0	331552	0	0	0
rs7531203	1	156631646	0	0	0	331552	0	0	0
rs76963914	1	156635171	0	0	0	331552	0	0	0
rs1046650	1	156639000	0	0	0	331552	0	0	0
rs3748570	1	156640156	0	0	0	331552	0	0	0
rs150686645	1	156640469	0	0	0	331552	0	0	0
Affx-52322288	1	156640502	0	0	0	331552	0	0	0
rs146715283	1	156640505	0	0	0	331552	0	0	0
Affx-5428720	1	156640581	0	0	0	331552	0	0	0
rs2886443	1	156640678	0	0	0	331552	0	0	0
rs2365718	1	156640933	0	0	0	331552	0	0	0
rs951781	1	156641537	0	0	0	331552	0	0	0
rs140652000	1	156641746	0	0	0	331552	0	0	0
Affx-80214016	1	156642962	0	0	0	331552	0	0	0
rs76874686	1	156644557	0	0	0	331552	0	0	0
Affx-80214017	1	156646963	0	0	0	331552	0	0	0
rs11264516	1	156650909	0	0	0	331552	0	0	0
rs11580324	1	156651602	0	0	0	331552	0	0	0
rs77672820	1	156653140	0	0	0	331552	0	0	0
rs11264525	1	156658926	0	0	0	331552	0	0	0
rs7554186	1	156659893	0	0	0	331552	0	0	0
rs12035162	1	156663125	0	0	0	331552	0	0	0
rs4565704	1	156663335	0	0	0	331552	0	0	0
Affx-5429387	1	156663449	0	0	0	331552	0	0	0
rs12724719	1	156663511	0	0	0	331552	0	0	0
rs11264527	1	156667399	0	0	0	331552	0	0	0
rs139634170	1	156670334	0	0	0	331552	0	0	0
rs146571038	1	156670351	0	0	0	331552	0	0	0
rs148275466	1	156670829	0	0	0	331552	0	0	0
rs78750032	1	156671013	0	0	0	331552	0	0	0
rs72712129	1	156678877	0	0	0	331552	0	0	0
rs11264529	1	156679345	0	0	0	331552	0	0	0
rs12039105	1	156680312	0	0	0	331552	0	0	0
rs11587091	1	156682364	0	0	0	331552	0	0	0
rs4661214	1	156687576	0	0	0	331552	0	0	0
rs6427327	1	156688372	0	0	0	331552	0	0	0
rs41267413	1	156694640	0	0	0	331552	0	0	0
rs76443861	1	156695334	0	0	0	331552	0	0	0
rs35890195	1	156696603	0	0	0	331552	0	0	0
rs149747799	1	156696916	0	0	0	331552	0	0	0
rs3795737	1	156697056	0	0	0	331552	0	0	0
rs3806415	1	156698265	0	0	0	331552	0	0	0
rs10908517	1	156698346	0	0	0	331552	0	0	0
rs12145743	1	156700651	0	0	0	331552	0	0	0
rs118116867	1	156702216	0	0	0	331552	0	0	0
Affx-80214021	1	156704173	0	0	0	331552	0	0	0
rs4311877	1	156705593	0	0	0	331552	0	0	0
rs72712141	1	156706914	0	0	0	331552	0	0	0
rs149264121	1	156708460	0	0	0	331552	0	0	0
rs72712150	1	156711667	0	0	0	331552	0	0	0
rs4399146	1	156713558	0	0	0	331552	0	0	0
rs144345646	1	156721861	0	0	0	331552	0	0	0
rs11264535	1	156722424	0	0	0	331552	0	0	0
rs200718002	1	156725325	0	0	0	331552	0	0	0
rs6657293	1	156728849	0	0	0	331552	0	0	0
rs11264542	1	156737969	0	0	0	331552	0	0	0
rs76734003	1	156738676	0	0	0	331552	0	0	0
rs12143060	1	156740026	0	0	0	331552	0	0	0
rs201566362	1	156740870	0	0	0	331552	0	0	0
rs139727655	1	156752120	0	0	0	331552	0	0	0
Affx-80268661	1	156756533	0	0	0	331552	0	0	0
rs111408982	1	156759645	0	0	0	331552	0	0	0
rs11264554	1	156760887	0	0	0	331552	0	0	0
Affx-89009868	1	156761509	0	0	0	331552	0	0	0
rs17850664	1	156761540	0	0	0	331552	0	0	0
rs11589028	1	156762590	0	0	0	331552	0	0	0
rs2644608	1	156774029	0	0	0	331552	0	0	0
Affx-80268662	1	156779497	0	0	0	331552	0	0	0
rs201469782	1	156779505	0	0	0	331552	0	0	0
rs34887185	1	156784186	0	0	0	331552	0	0	0
rs12753240	1	156786575	0	0	0	331552	0	0	0
rs78982604	1	156787106	0	0	0	331552	0	0	0
rs72698636	1	156792842	0	0	0	331552	0	0	0
rs79536663	1	156794098	0	0	0	331552	0	0	0
rs7522395	1	156796697	0	0	0	331552	0	0	0
rs2768747	1	156800764	1	1	0	331521	0.000301639	0.000301639	0
rs16837704	1	156801661	1	1	0	331521	0.000301639	0.000301639	0
rs116309842	1	156801939	1	1	0	331521	0.000301639	0.000301639	0
rs1998977	1	156804121	1	1	0	331521	0.000301639	0.000301639	0
rs58160143	1	156805583	1	1	0	331521	0.000301639	0.000301639	0
rs56761935	1	156807482	1	1	0	331521	0.000301639	0.000301639	0
rs115464916	1	156807739	1	1	0	331521	0.000301639	0.000301639	0
rs4661229	1	156809206	1	1	0	331521	0.000301639	0.000301639	0
rs34275985	1	156809295	1	1	0	331521	0.000301639	0.000301639	0
Affx-80268664	1	156810875	1	1	0	331521	0.000301639	0.000301639	0
rs149108213	1	156811231	1	1	0	331521	0.000301639	0.000301639	0
rs142758140	1	156811255	1	1	0	331521	0.000301639	0.000301639	0
rs56252149	1	156814027	1	1	0	331521	0.000301639	0.000301639	0
Affx-80214029	1	156814866	1	1	0	331521	0.000301639	0.000301639	0
Affx-89025336	1	156815167	1	1	0	331521	0.000301639	0.000301639	0
Affx-89016718	1	156815766	1	1	0	331521	0.000301639	0.000301639	0
Affx-80214032	1	156816306	1	1	0	331521	0.000301639	0.000301639	0
Affx-80214033	1	156816356	1	1	0	331521	0.000301639	0.000301639	0
rs67549041	1	156817550	1	1	0	331521	0.000301639	0.000301639	0
rs74118778	1	156818448	1	1	0	331521	0.000301639	0.000301639	0
rs11590051	1	156818647	1	1	0	331521	0.000301639	0.000301639	0
rs74118779	1	156819216	1	1	0	331521	0.000301639	0.000301639	0
rs56377825	1	156821885	1	1	0	331521	0.000301639	0.000301639	0
Affx-89012172	1	156821920	1	1	0	331521	0.000301639	0.000301639	0
rs55757706	1	156823801	1	1	0	331521	0.000301639	0.000301639	0
rs140557452	1	156823805	1	1	0	331521	0.000301639	0.000301639	0
rs4661063	1	156824801	1	1	0	331521	0.000301639	0.000301639	0
rs11264574	1	156826574	1	1	0	331521	0.000301639	0.000301639	0
rs10908523	1	156830218	1	1	0	331521	0.000301639	0.000301639	0
rs201472270	1	156830742	1	1	0	331521	0.000301639	0.000301639	0
rs1007211	1	156830779	1	1	0	331521	0.000301639	0.000301639	0
rs78655270	1	156835875	1	1	0	331521	0.000301639	0.000301639	0
rs4661231	1	156836158	1	1	0	331521	0.000301639	0.000301639	0
rs2274497	1	156836838	1	1	0	331521	0.000301639	0.000301639	0
rs79603390	1	156837131	1	1	0	331521	0.000301639	0.000301639	0
Affx-80214036	1	156838360	1	1	0	331521	0.000301639	0.000301639	0
rs55909005	1	156838432	1	1	0	331521	0.000301639	0.000301639	0
rs1410082	1	156841674	1	1	0	331521	0.000301639	0.000301639	0
rs137979116	1	156843439	1	1	0	331521	0.000301639	0.000301639	0
rs144901788	1	156845431	1	1	0	331521	0.000301639	0.000301639	0
rs6334	1	156846233	1	1	0	331521	0.000301639	0.000301639	0
Affx-89008159	1	156846363	1	1	0	331521	0.000301639	0.000301639	0
rs58519469	1	156848488	1	1	0	331521	0.000301639	0.000301639	0
rs6336	1	156848918	1	1	0	331521	0.000301639	0.000301639	0
rs6339	1	156848946	1	1	0	331521	0.000301639	0.000301639	0
rs34271945	1	156849796	1	1	0	331521	0.000301639	0.000301639	0
rs62640939	1	156851315	1	1	0	331521	0.000301639	0.000301639	0
rs2768759	1	156852463	1	1	0	331521	0.000301639	0.000301639	0
rs943551	1	156855497	1	1	0	331521	0.000301639	0.000301639	0
rs12564129	1	156855795	1	1	0	331521	0.000301639	0.000301639	0
rs75000987	1	156858049	1	1	0	331521	0.000301639	0.000301639	0
rs2644620	1	156861168	1	1	0	331521	0.000301639	0.000301639	0
rs12566888	1	156869047	1	1	0	331521	0.000301639	0.000301639	0
rs2644590	1	156875107	1	1	0	331521	0.000301639	0.000301639	0
rs140424736	1	156875216	1	1	0	331521	0.000301639	0.000301639	0
rs116086124	1	156875482	1	1	0	331521	0.000301639	0.000301639	0
rs61744071	1	156876492	1	1	0	331521	0.000301639	0.000301639	0
rs735953	1	156876729	1	1	0	331521	0.000301639	0.000301639	0
rs61813831	1	156877110	1	1	0	331521	0.000301639	0.000301639	0
rs147639000	1	156878044	1	1	0	331521	0.000301639	0.000301639	0
rs77795865	1	156878473	1	1	0	331521	0.000301639	0.000301639	0
rs6671392	1	156878737	1	1	0	331521	0.000301639	0.000301639	0
rs41273205	1	156879504	1	1	0	331521	0.000301639	0.000301639	0
rs41273213	1	156880190	1	1	0	331521	0.000301639	0.000301639	0
Affx-80214050	1	156880513	1	1	0	331521	0.000301639	0.000301639	0
rs139657197	1	156882741	1	1	0	331521	0.000301639	0.000301639	0
rs41299597	1	156882757	1	1	0	331521	0.000301639	0.000301639	0
rs822441	1	156882996	1	1	0	331521	0.000301639	0.000301639	0
Affx-80268669	1	156883048	1	1	0	331521	0.000301639	0.000301639	0
rs822442	1	156883215	1	1	0	331521	0.000301639	0.000301639	0
rs55864969	1	156883242	1	1	0	331521	0.000301639	0.000301639	0
rs11264581	1	156883493	1	1	0	331521	0.000301639	0.000301639	0
rs12137505	1	156883546	1	1	0	331521	0.000301639	0.000301639	0
rs149432810	1	156883739	1	1	0	331521	0.000301639	0.000301639	0
rs139535034	1	156883746	1	1	0	331521	0.000301639	0.000301639	0
rs74116911	1	156883891	1	1	0	331521	0.000301639	0.000301639	0
rs114896181	1	156884486	1	1	0	331521	0.000301639	0.000301639	0
rs41273221	1	156890672	1	1	0	331521	0.000301639	0.000301639	0
rs145905660	1	156894486	1	1	0	331521	0.000301639	0.000301639	0
rs147334331	1	156900320	1	1	0	331521	0.000301639	0.000301639	0
rs115820071	1	156901257	1	1	0	331521	0.000301639	0.000301639	0
Affx-80214057	1	156901819	1	1	0	331521	0.000301639	0.000301639	0
rs12119908	1	156902222	1	1	0	331521	0.000301639	0.000301639	0
rs822430	1	156902259	1	1	0	331521	0.000301639	0.000301639	0
rs822431	1	156902281	1	1	0	331521	0.000301639	0.000301639	0
rs35745377	1	156902311	1	1	0	331521	0.000301639	0.000301639	0
rs79545129	1	156903257	1	1	0	331521	0.000301639	0.000301639	0
rs144132614	1	156905823	1	1	0	331521	0.000301639	0.000301639	0
rs945508	1	156907081	1	1	0	331521	0.000301639	0.000301639	0
rs63387061	1	156907115	1	1	0	331521	0.000301639	0.000301639	0
rs2275199	1	156909695	1	1	0	331521	0.000301639	0.000301639	0
rs12402294	1	156910488	1	1	0	331521	0.000301639	0.000301639	0
rs75968909	1	156911288	1	1	0	331521	0.000301639	0.000301639	0
rs55949263	1	156915288	1	1	0	331521	0.000301639	0.000301639	0
rs115417878	1	156921118	1	1	0	331521	0.000301639	0.000301639	0
rs2275202	1	156921220	1	1	0	331521	0.000301639	0.000301639	0
rs199777335	1	156926356	1	1	0	331521	0.000301639	0.000301639	0
rs142957547	1	156928576	1	1	0	331521	0.000301639	0.000301639	0
rs11806313	1	156933962	1	1	0	331521	0.000301639	0.000301639	0
rs115423280	1	156938035	1	1	0	331521	0.000301639	0.000301639	0
rs6680271	1	156945708	1	1	0	331521	0.000301639	0.000301639	0
rs140253233	1	156954132	1	1	0	331521	0.000301639	0.000301639	0
rs142608371	1	156954137	1	1	0	331521	0.000301639	0.000301639	0
rs75499419	1	156955081	1	1	0	331521	0.000301639	0.000301639	0
rs7555267	1	156955869	1	1	0	331521	0.000301639	0.000301639	0
rs115759551	1	156963356	0	0	0	331552	0	0	0
rs7542311	1	156964052	0	0	0	331552	0	0	0
rs6664744	1	156971981	0	0	0	331552	0	0	0
rs967072	1	156972485	0	0	0	331552	0	0	0
rs114647981	1	156977454	0	0	0	331552	0	0	0
rs79176763	1	157008032	0	0	0	331552	0	0	0
rs34628922	1	157011560	0	0	0	331552	0	0	0
rs822572	1	157014702	0	0	0	331552	0	0	0
rs78647488	1	157024360	0	0	0	331552	0	0	0
rs9659275	1	157025945	0	0	0	331552	0	0	0
rs11590493	1	157030627	0	0	0	331552	0	0	0
rs75710103	1	157030831	0	0	0	331552	0	0	0
rs115495165	1	157032241	0	0	0	331552	0	0	0
rs1359647	1	157037055	1	0	1	331521	0.000301639	0	0.000301639
rs76460358	1	157042153	1	0	1	331521	0.000301639	0	0.000301639
rs76201996	1	157044080	1	0	1	331521	0.000301639	0	0.000301639
rs11264612	1	157046852	1	0	1	331521	0.000301639	0	0.000301639
rs79171376	1	157048827	1	0	1	331521	0.000301639	0	0.000301639
rs4661082	1	157049759	1	0	1	331521	0.000301639	0	0.000301639
rs11264614	1	157053726	1	0	1	331521	0.000301639	0	0.000301639
rs75257253	1	157061958	1	0	1	331521	0.000301639	0	0.000301639
rs12126791	1	157062575	1	0	1	331521	0.000301639	0	0.000301639
rs12136960	1	157062739	1	0	1	331521	0.000301639	0	0.000301639
rs74116967	1	157063648	1	0	1	331521	0.000301639	0	0.000301639
rs7544345	1	157064929	1	0	1	331521	0.000301639	0	0.000301639
rs10796969	1	157066747	1	0	1	331521	0.000301639	0	0.000301639
rs6427349	1	157066819	1	0	1	331521	0.000301639	0	0.000301639
rs6427351	1	157066950	1	0	1	331521	0.000301639	0	0.000301639
rs12083811	1	157068533	1	0	1	331521	0.000301639	0	0.000301639
rs16838078	1	157069261	1	0	1	331521	0.000301639	0	0.000301639
rs74116976	1	157076127	1	0	1	331521	0.000301639	0	0.000301639
rs72700787	1	157078083	1	0	1	331521	0.000301639	0	0.000301639
rs1176529	1	157079130	1	0	1	331521	0.000301639	0	0.000301639
rs76748304	1	157081110	1	0	1	331521	0.000301639	0	0.000301639
rs16838099	1	157083542	1	0	1	331521	0.000301639	0	0.000301639
rs11588851	1	157084910	1	0	1	331521	0.000301639	0	0.000301639
rs41273241	1	157092437	1	0	1	331521	0.000301639	0	0.000301639
Affx-52113122	1	157095455	1	0	1	331521	0.000301639	0	0.000301639
rs2231856	1	157095470	1	0	1	331521	0.000301639	0	0.000301639
rs2231855	1	157095853	1	0	1	331521	0.000301639	0	0.000301639
rs998842	1	157102453	1	0	1	331521	0.000301639	0	0.000301639
rs12727705	1	157107614	1	0	1	331521	0.000301639	0	0.000301639
rs10494309	1	157118421	1	0	1	331521	0.000301639	0	0.000301639
rs1176526	1	157121819	1	0	1	331521	0.000301639	0	0.000301639
rs75991201	1	157122620	1	0	1	331521	0.000301639	0	0.000301639
rs74818440	1	157127888	1	0	1	331521	0.000301639	0	0.000301639
rs6427356	1	157130566	1	0	1	331521	0.000301639	0	0.000301639
rs1176544	1	157133633	1	0	1	331521	0.000301639	0	0.000301639
rs115704940	1	157143672	1	0	1	331521	0.000301639	0	0.000301639
rs114324012	1	157148481	1	0	1	331521	0.000301639	0	0.000301639
rs6671668	1	157149788	1	0	1	331521	0.000301639	0	0.000301639
rs12025765	1	157156412	1	0	1	331521	0.000301639	0	0.000301639
rs111489345	1	157157701	1	0	1	331521	0.000301639	0	0.000301639
rs6676790	1	157161346	1	0	1	331521	0.000301639	0	0.000301639
rs72702611	1	157163869	1	0	1	331521	0.000301639	0	0.000301639
rs4233509	1	157170463	1	0	1	331521	0.000301639	0	0.000301639
rs56254018	1	157185208	1	0	1	331521	0.000301639	0	0.000301639
rs76387000	1	157185605	1	0	1	331521	0.000301639	0	0.000301639
rs1338672	1	157187711	1	0	1	331521	0.000301639	0	0.000301639
rs34246557	1	157196837	1	0	1	331521	0.000301639	0	0.000301639
rs35308759	1	157197488	1	0	1	331521	0.000301639	0	0.000301639
rs6656933	1	157197805	1	0	1	331521	0.000301639	0	0.000301639
rs73010250	1	157201840	1	0	1	331521	0.000301639	0	0.000301639
rs114929763	1	157201855	1	0	1	331521	0.000301639	0	0.000301639
rs1408556	1	157202454	1	0	1	331521	0.000301639	0	0.000301639
rs716708	1	157206949	1	0	1	331521	0.000301639	0	0.000301639
rs6672275	1	157210709	1	0	1	331521	0.000301639	0	0.000301639
rs77862022	1	157216218	1	0	1	331521	0.000301639	0	0.000301639
rs6695880	1	157223298	2	0	2	331520	0.000603278	0	0.000603278
rs78263231	1	157233305	2	0	2	331520	0.000603278	0	0.000603278
rs12030118	1	157239106	2	0	2	331520	0.000603278	0	0.000603278
rs112435039	1	157240301	2	0	2	331520	0.000603278	0	0.000603278
rs35477982	1	157240942	2	0	2	331520	0.000603278	0	0.000603278
rs12079878	1	157244089	1	0	1	331521	0.000301639	0	0.000301639
rs12122011	1	157253218	1	0	1	331521	0.000301639	0	0.000301639
rs111384547	1	157256182	1	0	1	331521	0.000301639	0	0.000301639
rs11581297	1	157257952	1	0	1	331521	0.000301639	0	0.000301639
rs61802360	1	157258110	1	0	1	331521	0.000301639	0	0.000301639
rs10908550	1	157258242	1	0	1	331521	0.000301639	0	0.000301639
rs12088155	1	157259757	1	0	1	331521	0.000301639	0	0.000301639
rs7544297	1	157261872	1	0	1	331521	0.000301639	0	0.000301639
rs34221601	1	157262606	1	0	1	331521	0.000301639	0	0.000301639
rs116424523	1	157262650	1	0	1	331521	0.000301639	0	0.000301639
rs75531058	1	157262755	1	0	1	331521	0.000301639	0	0.000301639
rs72702696	1	157271757	1	0	1	331521	0.000301639	0	0.000301639
rs72702698	1	157271953	1	0	1	331521	0.000301639	0	0.000301639
rs72702699	1	157272690	1	0	1	331521	0.000301639	0	0.000301639
rs114169866	1	157272933	1	0	1	331521	0.000301639	0	0.000301639
rs4661115	1	157273715	1	0	1	331521	0.000301639	0	0.000301639
rs79271885	1	157276797	1	0	1	331521	0.000301639	0	0.000301639
rs58126581	1	157279490	1	0	1	331521	0.000301639	0	0.000301639
rs991707	1	157279561	1	0	1	331521	0.000301639	0	0.000301639
rs79079297	1	157292678	1	0	1	331521	0.000301639	0	0.000301639
rs115990167	1	157293043	1	0	1	331521	0.000301639	0	0.000301639
rs111730570	1	157304527	0	0	0	331552	0	0	0
rs1018615	1	157305533	1	0	1	331521	0.000301639	0	0.000301639
rs114956021	1	157306084	1	0	1	331521	0.000301639	0	0.000301639
rs12124347	1	157316012	1	0	1	331521	0.000301639	0	0.000301639
rs4661028	1	157322310	1	0	1	331521	0.000301639	0	0.000301639
rs12077058	1	157324683	1	0	1	331521	0.000301639	0	0.000301639
rs116044060	1	157331005	1	0	1	331521	0.000301639	0	0.000301639
rs2224901	1	157331407	1	0	1	331521	0.000301639	0	0.000301639
rs12753904	1	157331599	1	0	1	331521	0.000301639	0	0.000301639
rs12087079	1	157344472	1	0	1	331521	0.000301639	0	0.000301639
rs9426973	1	157345121	1	0	1	331521	0.000301639	0	0.000301639
rs28508159	1	157346237	1	0	1	331521	0.000301639	0	0.000301639
rs12410496	1	157347856	1	0	1	331521	0.000301639	0	0.000301639
rs4661142	1	157348712	1	0	1	331521	0.000301639	0	0.000301639
rs11579828	1	157349454	1	0	1	331521	0.000301639	0	0.000301639
rs6670241	1	157350635	1	0	1	331521	0.000301639	0	0.000301639
rs3968368	1	157351481	1	0	1	331521	0.000301639	0	0.000301639
rs6688204	1	157352605	1	0	1	331521	0.000301639	0	0.000301639
rs12043295	1	157361577	1	0	1	331521	0.000301639	0	0.000301639
rs4483398	1	157375579	1	0	1	331521	0.000301639	0	0.000301639
rs114453794	1	157376058	1	0	1	331521	0.000301639	0	0.000301639
rs35219450	1	157386812	1	0	1	331521	0.000301639	0	0.000301639
rs61800509	1	157389211	1	0	1	331521	0.000301639	0	0.000301639
rs10737172	1	157392437	1	0	1	331521	0.000301639	0	0.000301639
rs79944122	1	157396318	1	0	1	331521	0.000301639	0	0.000301639
rs61800511	1	157397189	1	0	1	331521	0.000301639	0	0.000301639
rs66723524	1	157397916	0	0	0	331552	0	0	0
rs80322391	1	157398660	1	0	1	331521	0.000301639	0	0.000301639
rs12132434	1	157400047	1	0	1	331521	0.000301639	0	0.000301639
rs2225573	1	157419719	1	0	1	331521	0.000301639	0	0.000301639
rs12139341	1	157421291	1	0	1	331521	0.000301639	0	0.000301639
rs115322900	1	157434626	1	0	1	331521	0.000301639	0	0.000301639
rs6686423	1	157437510	1	0	1	331521	0.000301639	0	0.000301639
rs10908568	1	157437596	1	0	1	331521	0.000301639	0	0.000301639
rs115103696	1	157439045	0	0	0	331552	0	0	0
rs115387026	1	157440445	1	0	1	331521	0.000301639	0	0.000301639
rs78893050	1	157440689	1	0	1	331521	0.000301639	0	0.000301639
rs12132012	1	157443532	1	0	1	331521	0.000301639	0	0.000301639
rs2001967	1	157446892	1	0	1	331521	0.000301639	0	0.000301639
rs12719996	1	157459416	3	2	1	331519	0.000904917	0.000603278	0.000301639
rs6703869	1	157463209	3	2	1	331519	0.000904917	0.000603278	0.000301639
rs111764988	1	157464091	3	2	1	331519	0.000904917	0.000603278	0.000301639
rs115316776	1	157464270	3	2	1	331519	0.000904917	0.000603278	0.000301639
rs112224416	1	157466026	3	2	1	331519	0.000904917	0.000603278	0.000301639
rs35290310	1	157467490	3	2	1	331519	0.000904917	0.000603278	0.000301639
rs11264746	1	157468198	3	2	1	331519	0.000904917	0.000603278	0.000301639
rs12139601	1	157471969	3	2	1	331519	0.000904917	0.000603278	0.000301639
rs7340113	1	157474737	3	2	1	331519	0.000904917	0.000603278	0.000301639
rs112979361	1	157476493	0	0	0	331552	0	0	0
rs74874395	1	157478041	3	2	1	331519	0.000904917	0.000603278	0.000301639
rs16838649	1	157479092	3	2	1	331519	0.000904917	0.000603278	0.000301639
rs41273445	1	157479180	3	2	1	331519	0.000904917	0.000603278	0.000301639
rs12135411	1	157482887	3	2	1	331519	0.000904917	0.000603278	0.000301639
rs116064503	1	157483563	3	2	1	331519	0.000904917	0.000603278	0.000301639
rs3843307	1	157484575	3	2	1	331519	0.000904917	0.000603278	0.000301639
rs3811036	1	157485275	3	2	1	331519	0.000904917	0.000603278	0.000301639
rs60516051	1	157485429	3	2	1	331519	0.000904917	0.000603278	0.000301639
rs140234522	1	157485472	3	2	1	331519	0.000904917	0.000603278	0.000301639
rs3811034	1	157489208	4	3	1	331518	0.00120656	0.000904917	0.000301639
rs3811033	1	157489307	4	3	1	331518	0.00120656	0.000904917	0.000301639
rs1332714	1	157489516	4	3	1	331518	0.00120656	0.000904917	0.000301639
rs3827757	1	157489535	4	3	1	331518	0.00120656	0.000904917	0.000301639
Affx-80268676	1	157490818	4	3	1	331518	0.00120656	0.000904917	0.000301639
Affx-89010365	1	157490924	4	3	1	331518	0.00120656	0.000904917	0.000301639
rs138181956	1	157490969	4	3	1	331518	0.00120656	0.000904917	0.000301639
rs34273689	1	157494106	4	3	1	331518	0.00120656	0.000904917	0.000301639
rs2317052	1	157501930	4	3	1	331518	0.00120656	0.000904917	0.000301639
rs200167525	1	157504353	4	3	1	331518	0.00120656	0.000904917	0.000301639
rs73011567	1	157504422	4	3	1	331518	0.00120656	0.000904917	0.000301639
rs77241354	1	157508726	4	3	1	331518	0.00120656	0.000904917	0.000301639
rs6427384	1	157508882	4	3	1	331518	0.00120656	0.000904917	0.000301639
rs34868810	1	157508908	4	3	1	331518	0.00120656	0.000904917	0.000301639
rs2012199	1	157509025	4	3	1	331518	0.00120656	0.000904917	0.000301639
rs10796980	1	157513716	4	3	1	331518	0.00120656	0.000904917	0.000301639
rs12036228	1	157514091	4	3	1	331518	0.00120656	0.000904917	0.000301639
rs6679793	1	157514097	4	3	1	331518	0.00120656	0.000904917	0.000301639
rs140080936	1	157514324	4	3	1	331518	0.00120656	0.000904917	0.000301639
rs149742136	1	157516861	4	3	1	331518	0.00120656	0.000904917	0.000301639
Affx-80268679	1	157516960	4	3	1	331518	0.00120656	0.000904917	0.000301639
rs7543440	1	157519595	4	3	1	331518	0.00120656	0.000904917	0.000301639
rs12731331	1	157523550	4	3	1	331518	0.00120656	0.000904917	0.000301639
rs849830	1	157534853	4	3	1	331518	0.00120656	0.000904917	0.000301639
rs10489671	1	157538725	4	3	1	331518	0.00120656	0.000904917	0.000301639
rs2779160	1	157550950	4	3	1	331518	0.00120656	0.000904917	0.000301639
rs138013735	1	157551333	4	3	1	331518	0.00120656	0.000904917	0.000301639
rs113796671	1	157554717	4	3	1	331518	0.00120656	0.000904917	0.000301639
rs2777963	1	157556532	4	3	1	331518	0.00120656	0.000904917	0.000301639
rs140418584	1	157557301	4	3	1	331518	0.00120656	0.000904917	0.000301639
rs145588032	1	157557721	4	3	1	331518	0.00120656	0.000904917	0.000301639
rs11582663	1	157559122	4	3	1	331518	0.00120656	0.000904917	0.000301639
rs78481568	1	157565139	4	3	1	331518	0.00120656	0.000904917	0.000301639
rs9427292	1	157565223	4	3	1	331518	0.00120656	0.000904917	0.000301639
rs75108086	1	157566136	4	3	1	331518	0.00120656	0.000904917	0.000301639
rs12063268	1	157566663	4	3	1	331518	0.00120656	0.000904917	0.000301639
rs2758662	1	157571498	4	3	1	331518	0.00120656	0.000904917	0.000301639
rs76302130	1	157577601	4	3	1	331518	0.00120656	0.000904917	0.000301639
rs115897109	1	157586811	4	3	1	331518	0.00120656	0.000904917	0.000301639
rs2208752	1	157587226	4	3	1	331518	0.00120656	0.000904917	0.000301639
rs2251955	1	157597199	4	3	1	331518	0.00120656	0.000904917	0.000301639
rs7545250	1	157607838	4	3	1	331518	0.00120656	0.000904917	0.000301639
rs2778010	1	157621513	4	3	1	331518	0.00120656	0.000904917	0.000301639
rs2778009	1	157621835	4	3	1	331518	0.00120656	0.000904917	0.000301639
rs114553976	1	157624669	4	3	1	331518	0.00120656	0.000904917	0.000301639
rs12737968	1	157637968	4	3	1	331518	0.00120656	0.000904917	0.000301639
rs6679422	1	157641266	4	3	1	331518	0.00120656	0.000904917	0.000301639
rs10908583	1	157641683	4	3	1	331518	0.00120656	0.000904917	0.000301639
rs11805944	1	157648155	4	3	1	331518	0.00120656	0.000904917	0.000301639
rs142242973	1	157648533	4	3	1	331518	0.00120656	0.000904917	0.000301639
rs2282284	1	157648543	4	3	1	331518	0.00120656	0.000904917	0.000301639
Affx-52322312	1	157648669	4	3	1	331518	0.00120656	0.000904917	0.000301639
rs111944842	1	157649282	4	3	1	331518	0.00120656	0.000904917	0.000301639
rs139081042	1	157653034	4	3	1	331518	0.00120656	0.000904917	0.000301639
rs140279920	1	157665830	4	3	1	331518	0.00120656	0.000904917	0.000301639
rs115903952	1	157666027	4	3	1	331518	0.00120656	0.000904917	0.000301639
rs148422137	1	157666076	4	3	1	331518	0.00120656	0.000904917	0.000301639
Affx-80268680	1	157667015	4	3	1	331518	0.00120656	0.000904917	0.000301639
Affx-80268682	1	157667185	4	3	1	331518	0.00120656	0.000904917	0.000301639
rs78284410	1	157667213	4	3	1	331518	0.00120656	0.000904917	0.000301639
Affx-80268683	1	157667496	4	3	1	331518	0.00120656	0.000904917	0.000301639
rs71630672	1	157667647	4	3	1	331518	0.00120656	0.000904917	0.000301639
rs140651912	1	157667667	4	3	1	331518	0.00120656	0.000904917	0.000301639
rs7522061	1	157668390	4	3	1	331518	0.00120656	0.000904917	0.000301639
rs2210913	1	157668993	4	3	1	331518	0.00120656	0.000904917	0.000301639
rs3761959	1	157669278	4	3	1	331518	0.00120656	0.000904917	0.000301639
Affx-80214092	1	157669503	4	3	1	331518	0.00120656	0.000904917	0.000301639
rs7528684	1	157670816	4	3	1	331518	0.00120656	0.000904917	0.000301639
rs115642357	1	157684371	4	3	1	331518	0.00120656	0.000904917	0.000301639
rs41479249	1	157694013	4	3	1	331518	0.00120656	0.000904917	0.000301639
rs55907110	1	157694220	4	3	1	331518	0.00120656	0.000904917	0.000301639
rs116632796	1	157700389	4	3	1	331518	0.00120656	0.000904917	0.000301639
rs6696643	1	157718283	4	3	1	331518	0.00120656	0.000904917	0.000301639
rs72710003	1	157722895	4	3	1	331518	0.00120656	0.000904917	0.000301639
rs138710224	1	157738309	4	3	1	331518	0.00120656	0.000904917	0.000301639
rs74608430	1	157738374	4	3	1	331518	0.00120656	0.000904917	0.000301639
rs56360917	1	157739631	4	3	1	331518	0.00120656	0.000904917	0.000301639
rs56044169	1	157739860	4	3	1	331518	0.00120656	0.000904917	0.000301639
rs10540465	1	157740186	4	3	1	331518	0.00120656	0.000904917	0.000301639
Affx-52113234	1	157740237	4	3	1	331518	0.00120656	0.000904917	0.000301639
rs113552801	1	157755145	5	4	1	331517	0.0015082	0.00120656	0.000301639
rs77292073	1	157763816	5	4	1	331517	0.0015082	0.00120656	0.000301639
rs114883690	1	157764983	5	4	1	331517	0.0015082	0.00120656	0.000301639
rs41273451	1	157765649	5	4	1	331517	0.0015082	0.00120656	0.000301639
rs141395160	1	157765901	5	4	1	331517	0.0015082	0.00120656	0.000301639
rs147036979	1	157765932	5	4	1	331517	0.0015082	0.00120656	0.000301639
rs12132140	1	157767362	5	4	1	331517	0.0015082	0.00120656	0.000301639
rs41273453	1	157767519	5	4	1	331517	0.0015082	0.00120656	0.000301639
rs146216789	1	157772175	5	4	1	331517	0.0015082	0.00120656	0.000301639
rs144206423	1	157772422	5	4	1	331517	0.0015082	0.00120656	0.000301639
rs1536253	1	157778198	5	4	1	331517	0.0015082	0.00120656	0.000301639
rs7538531	1	157778634	5	4	1	331517	0.0015082	0.00120656	0.000301639
rs76005673	1	157788052	4	3	1	331518	0.00120656	0.000904917	0.000301639
rs139157759	1	157789820	4	3	1	331518	0.00120656	0.000904917	0.000301639
rs76703414	1	157791102	4	3	1	331518	0.00120656	0.000904917	0.000301639
rs2765497	1	157799973	4	3	1	331518	0.00120656	0.000904917	0.000301639
rs78173884	1	157800640	4	3	1	331518	0.00120656	0.000904917	0.000301639
rs11537583	1	157805650	4	3	1	331518	0.00120656	0.000904917	0.000301639
rs142870154	1	157805673	4	3	1	331518	0.00120656	0.000904917	0.000301639
rs72710041	1	157806486	4	3	1	331518	0.00120656	0.000904917	0.000301639
rs75368341	1	157812354	4	3	1	331518	0.00120656	0.000904917	0.000301639
rs72710043	1	157816877	4	3	1	331518	0.00120656	0.000904917	0.000301639
rs10908598	1	157818550	4	3	1	331518	0.00120656	0.000904917	0.000301639
rs78441906	1	157818633	4	3	1	331518	0.00120656	0.000904917	0.000301639
rs115283676	1	157829583	4	3	1	331518	0.00120656	0.000904917	0.000301639
rs141922558	1	157832053	4	3	1	331518	0.00120656	0.000904917	0.000301639
rs78222539	1	157840112	4	3	1	331518	0.00120656	0.000904917	0.000301639
rs6427405	1	157840353	4	3	1	331518	0.00120656	0.000904917	0.000301639
rs78200277	1	157841122	4	3	1	331518	0.00120656	0.000904917	0.000301639
rs7416590	1	157848031	4	3	1	331518	0.00120656	0.000904917	0.000301639
rs71630675	1	157879197	4	3	1	331518	0.00120656	0.000904917	0.000301639
rs7524095	1	157879294	4	3	1	331518	0.00120656	0.000904917	0.000301639
rs11264857	1	157884976	4	3	1	331518	0.00120656	0.000904917	0.000301639
rs60382582	1	157890029	4	3	1	331518	0.00120656	0.000904917	0.000301639
Affx-5463957	1	157891524	5	4	1	331517	0.0015082	0.00120656	0.000301639
rs12402076	1	157892325	5	4	1	331517	0.0015082	0.00120656	0.000301639
rs35501034	1	157899324	5	4	1	331517	0.0015082	0.00120656	0.000301639
rs12123554	1	157905143	5	4	1	331517	0.0015082	0.00120656	0.000301639
rs11580034	1	157910551	6	5	1	331516	0.00180983	0.0015082	0.000301639
rs115729754	1	157917892	5	4	1	331517	0.0015082	0.00120656	0.000301639
rs76869691	1	157920004	5	4	1	331517	0.0015082	0.00120656	0.000301639
rs5778057	1	157925168	5	4	1	331517	0.0015082	0.00120656	0.000301639
rs10494320	1	157930021	5	4	1	331517	0.0015082	0.00120656	0.000301639
rs16839482	1	157931997	5	4	1	331517	0.0015082	0.00120656	0.000301639
rs2777813	1	157938547	5	4	1	331517	0.0015082	0.00120656	0.000301639
rs6675446	1	157940758	5	4	1	331517	0.0015082	0.00120656	0.000301639
rs6427413	1	157941545	5	4	1	331517	0.0015082	0.00120656	0.000301639
rs76790776	1	157949060	5	4	1	331517	0.0015082	0.00120656	0.000301639
rs80017436	1	157950912	5	4	1	331517	0.0015082	0.00120656	0.000301639
rs61819697	1	157954910	5	4	1	331517	0.0015082	0.00120656	0.000301639
rs4971121	1	157955705	5	4	1	331517	0.0015082	0.00120656	0.000301639
rs79291777	1	157958440	5	4	1	331517	0.0015082	0.00120656	0.000301639
rs112330727	1	157962934	5	4	1	331517	0.0015082	0.00120656	0.000301639
rs6698985	1	157975608	5	4	1	331517	0.0015082	0.00120656	0.000301639
rs115016476	1	157977237	5	4	1	331517	0.0015082	0.00120656	0.000301639
rs1888821	1	157977753	5	4	1	331517	0.0015082	0.00120656	0.000301639
rs6680584	1	157978956	5	4	1	331517	0.0015082	0.00120656	0.000301639
rs6680700	1	157979035	5	4	1	331517	0.0015082	0.00120656	0.000301639
rs55812880	1	157980372	5	4	1	331517	0.0015082	0.00120656	0.000301639
rs73018965	1	157980895	5	4	1	331517	0.0015082	0.00120656	0.000301639
rs61819727	1	157981942	5	4	1	331517	0.0015082	0.00120656	0.000301639
rs78790559	1	157983779	5	4	1	331517	0.0015082	0.00120656	0.000301639
rs2224932	1	157984869	5	4	1	331517	0.0015082	0.00120656	0.000301639
rs16839562	1	157986247	5	4	1	331517	0.0015082	0.00120656	0.000301639
rs1925038	1	157990740	5	4	1	331517	0.0015082	0.00120656	0.000301639
rs4971178	1	157990775	5	4	1	331517	0.0015082	0.00120656	0.000301639
rs115153924	1	157995576	5	4	1	331517	0.0015082	0.00120656	0.000301639
rs4971182	1	157998810	5	4	1	331517	0.0015082	0.00120656	0.000301639
rs114152559	1	158000645	5	4	1	331517	0.0015082	0.00120656	0.000301639
rs6699860	1	158006541	5	4	1	331517	0.0015082	0.00120656	0.000301639
rs12045704	1	158008229	5	4	1	331517	0.0015082	0.00120656	0.000301639
rs56321218	1	158009616	5	4	1	331517	0.0015082	0.00120656	0.000301639
rs10796988	1	158009800	5	4	1	331517	0.0015082	0.00120656	0.000301639
rs10796994	1	158011107	5	4	1	331517	0.0015082	0.00120656	0.000301639
rs76196519	1	158019933	7	4	3	331515	0.00211147	0.00120656	0.000904917
rs12098097	1	158020230	7	4	3	331515	0.00211147	0.00120656	0.000904917
rs11576726	1	158022116	7	4	3	331515	0.00211147	0.00120656	0.000904917
rs12561890	1	158023332	7	4	3	331515	0.00211147	0.00120656	0.000904917
rs61818079	1	158024083	7	4	3	331515	0.00211147	0.00120656	0.000904917
rs12121552	1	158025336	7	4	3	331515	0.00211147	0.00120656	0.000904917
rs877872	1	158026290	7	4	3	331515	0.00211147	0.00120656	0.000904917
rs12061312	1	158026539	7	4	3	331515	0.00211147	0.00120656	0.000904917
rs12120293	1	158027147	7	4	3	331515	0.00211147	0.00120656	0.000904917
rs912642	1	158027330	7	4	3	331515	0.00211147	0.00120656	0.000904917
rs72711951	1	158031937	7	4	3	331515	0.00211147	0.00120656	0.000904917
rs4971191	1	158034283	7	4	3	331515	0.00211147	0.00120656	0.000904917
rs59428074	1	158034344	7	4	3	331515	0.00211147	0.00120656	0.000904917
rs114748411	1	158036047	7	4	3	331515	0.00211147	0.00120656	0.000904917
rs61818111	1	158037459	7	4	3	331515	0.00211147	0.00120656	0.000904917
rs72711953	1	158037981	7	4	3	331515	0.00211147	0.00120656	0.000904917
rs61818112	1	158039727	7	4	3	331515	0.00211147	0.00120656	0.000904917
rs7547764	1	158040193	7	4	3	331515	0.00211147	0.00120656	0.000904917
rs10908615	1	158042153	7	4	3	331515	0.00211147	0.00120656	0.000904917
rs113291106	1	158042220	7	4	3	331515	0.00211147	0.00120656	0.000904917
rs191487619	1	158045965	7	4	3	331515	0.00211147	0.00120656	0.000904917
rs115138606	1	158048609	7	4	3	331515	0.00211147	0.00120656	0.000904917
rs11264902	1	158049646	7	4	3	331515	0.00211147	0.00120656	0.000904917
rs73024667	1	158053170	7	4	3	331515	0.00211147	0.00120656	0.000904917
rs2181934	1	158055971	7	4	3	331515	0.00211147	0.00120656	0.000904917
rs7364493	1	158056651	7	4	3	331515	0.00211147	0.00120656	0.000904917
rs35104010	1	158057008	7	4	3	331515	0.00211147	0.00120656	0.000904917
rs6427419	1	158058109	7	4	3	331515	0.00211147	0.00120656	0.000904917
rs6683714	1	158059417	7	4	3	331515	0.00211147	0.00120656	0.000904917
rs10908618	1	158059929	7	4	3	331515	0.00211147	0.00120656	0.000904917
rs3768542	1	158060178	7	4	3	331515	0.00211147	0.00120656	0.000904917
rs139995772	1	158063551	7	4	3	331515	0.00211147	0.00120656	0.000904917
rs41273465	1	158064439	7	4	3	331515	0.00211147	0.00120656	0.000904917
rs6427420	1	158066834	7	4	3	331515	0.00211147	0.00120656	0.000904917
rs874844	1	158067047	7	4	3	331515	0.00211147	0.00120656	0.000904917
rs116102333	1	158072061	7	4	3	331515	0.00211147	0.00120656	0.000904917
rs12088518	1	158073254	7	4	3	331515	0.00211147	0.00120656	0.000904917
rs74781198	1	158075448	7	4	3	331515	0.00211147	0.00120656	0.000904917
rs6670272	1	158079908	7	4	3	331515	0.00211147	0.00120656	0.000904917
rs60789384	1	158081211	7	4	3	331515	0.00211147	0.00120656	0.000904917
rs11809289	1	158082328	7	4	3	331515	0.00211147	0.00120656	0.000904917
rs11588003	1	158082681	7	4	3	331515	0.00211147	0.00120656	0.000904917
rs112974903	1	158082710	7	4	3	331515	0.00211147	0.00120656	0.000904917
rs12058564	1	158086321	7	4	3	331515	0.00211147	0.00120656	0.000904917
rs28696839	1	158088128	7	4	3	331515	0.00211147	0.00120656	0.000904917
rs4657389	1	158098047	7	4	3	331515	0.00211147	0.00120656	0.000904917
rs41273473	1	158102014	7	4	3	331515	0.00211147	0.00120656	0.000904917
rs114050835	1	158104102	7	4	3	331515	0.00211147	0.00120656	0.000904917
rs11264916	1	158106844	7	4	3	331515	0.00211147	0.00120656	0.000904917
rs10908625	1	158113058	7	4	3	331515	0.00211147	0.00120656	0.000904917
rs869536	1	158115757	7	4	3	331515	0.00211147	0.00120656	0.000904917
rs72711987	1	158119588	7	4	3	331515	0.00211147	0.00120656	0.000904917
rs75833073	1	158124248	7	4	3	331515	0.00211147	0.00120656	0.000904917
rs859013	1	158151218	7	4	3	331515	0.00211147	0.00120656	0.000904917
rs142766597	1	158152941	7	4	3	331515	0.00211147	0.00120656	0.000904917
rs703113	1	158155497	7	4	3	331515	0.00211147	0.00120656	0.000904917
rs1748365	1	158160982	7	4	3	331515	0.00211147	0.00120656	0.000904917
rs454825	1	158169751	7	4	3	331515	0.00211147	0.00120656	0.000904917
rs75593610	1	158174411	7	4	3	331515	0.00211147	0.00120656	0.000904917
rs437721	1	158175608	7	4	3	331515	0.00211147	0.00120656	0.000904917
rs450850	1	158179471	7	4	3	331515	0.00211147	0.00120656	0.000904917
rs34431925	1	158184020	7	4	3	331515	0.00211147	0.00120656	0.000904917
rs1633161	1	158196724	7	4	3	331515	0.00211147	0.00120656	0.000904917
rs116242064	1	158217140	7	4	3	331515	0.00211147	0.00120656	0.000904917
rs16840031	1	158218370	7	4	3	331515	0.00211147	0.00120656	0.000904917
rs3181029	1	158219965	7	4	3	331515	0.00211147	0.00120656	0.000904917
rs79176838	1	158220232	7	4	3	331515	0.00211147	0.00120656	0.000904917
rs144185153	1	158224516	7	4	3	331515	0.00211147	0.00120656	0.000904917
rs2269714	1	158224904	7	4	3	331515	0.00211147	0.00120656	0.000904917
rs149019370	1	158224908	7	4	3	331515	0.00211147	0.00120656	0.000904917
rs2269715	1	158225019	7	4	3	331515	0.00211147	0.00120656	0.000904917
rs148007865	1	158225050	7	4	3	331515	0.00211147	0.00120656	0.000904917
rs187686385	1	158225142	7	4	3	331515	0.00211147	0.00120656	0.000904917
rs141060322	1	158226690	7	4	3	331515	0.00211147	0.00120656	0.000904917
rs149659983	1	158226716	7	4	3	331515	0.00211147	0.00120656	0.000904917
rs140895583	1	158226848	7	4	3	331515	0.00211147	0.00120656	0.000904917
rs75203515	1	158236640	7	4	3	331515	0.00211147	0.00120656	0.000904917
rs114415019	1	158240519	7	4	3	331515	0.00211147	0.00120656	0.000904917
rs72713995	1	158241711	7	4	3	331515	0.00211147	0.00120656	0.000904917
rs41516545	1	158246898	7	4	3	331515	0.00211147	0.00120656	0.000904917
rs12077177	1	158256016	7	4	3	331515	0.00211147	0.00120656	0.000904917
rs12033535	1	158256296	7	4	3	331515	0.00211147	0.00120656	0.000904917
rs79403124	1	158258557	7	4	3	331515	0.00211147	0.00120656	0.000904917
rs35669445	1	158260229	7	4	3	331515	0.00211147	0.00120656	0.000904917
rs202092481	1	158260989	7	4	3	331515	0.00211147	0.00120656	0.000904917
rs146296717	1	158262544	7	4	3	331515	0.00211147	0.00120656	0.000904917
Affx-80214114	1	158262616	7	4	3	331515	0.00211147	0.00120656	0.000904917
rs115248892	1	158262619	7	4	3	331515	0.00211147	0.00120656	0.000904917
rs114356245	1	158263062	7	4	3	331515	0.00211147	0.00120656	0.000904917
rs1923143	1	158267954	7	4	3	331515	0.00211147	0.00120656	0.000904917
rs10908647	1	158293942	6	4	2	331516	0.00180983	0.00120656	0.000603278
rs10797007	1	158295629	6	4	2	331516	0.00180983	0.00120656	0.000603278
rs80116305	1	158295750	6	4	2	331516	0.00180983	0.00120656	0.000603278
rs148316466	1	158298714	6	4	2	331516	0.00180983	0.00120656	0.000603278
rs142807777	1	158299688	6	4	2	331516	0.00180983	0.00120656	0.000603278
rs138595375	1	158299692	6	4	2	331516	0.00180983	0.00120656	0.000603278
rs62642467	1	158299756	6	4	2	331516	0.00180983	0.00120656	0.000603278
rs35841099	1	158299840	6	4	2	331516	0.00180983	0.00120656	0.000603278
rs62642468	1	158300604	6	4	2	331516	0.00180983	0.00120656	0.000603278
Affx-80214118	1	158301148	6	4	2	331516	0.00180983	0.00120656	0.000603278
rs1065457	1	158324425	4	2	2	331518	0.00120656	0.000603278	0.000603278
Affx-80268692	1	158325145	4	2	2	331518	0.00120656	0.000603278	0.000603278
Affx-80214124	1	158325799	4	2	2	331518	0.00120656	0.000603278	0.000603278
rs61734679	1	158325891	4	2	2	331518	0.00120656	0.000603278	0.000603278
rs180980445	1	158326553	4	2	2	331518	0.00120656	0.000603278	0.000603278
Affx-80268694	1	158326626	4	2	2	331518	0.00120656	0.000603278	0.000603278
rs61818738	1	158326898	4	2	2	331518	0.00120656	0.000603278	0.000603278
rs11264962	1	158328294	4	2	2	331518	0.00120656	0.000603278	0.000603278
rs858566	1	158329313	4	2	2	331518	0.00120656	0.000603278	0.000603278
rs11808256	1	158329511	4	2	2	331518	0.00120656	0.000603278	0.000603278
rs12139388	1	158334546	4	2	2	331518	0.00120656	0.000603278	0.000603278
rs34460006	1	158334602	4	2	2	331518	0.00120656	0.000603278	0.000603278
rs12726939	1	158334930	4	2	2	331518	0.00120656	0.000603278	0.000603278
rs79432733	1	158337244	4	2	2	331518	0.00120656	0.000603278	0.000603278
rs55696845	1	158353561	0	0	0	331552	0	0	0
rs75958048	1	158361318	3	2	1	331519	0.000904917	0.000603278	0.000301639
rs79258468	1	158362440	3	2	1	331519	0.000904917	0.000603278	0.000301639
rs16840119	1	158363687	3	2	1	331519	0.000904917	0.000603278	0.000301639
rs1321642	1	158366125	3	2	1	331519	0.000904917	0.000603278	0.000301639
rs115782542	1	158368356	3	2	1	331519	0.000904917	0.000603278	0.000301639
rs61818748	1	158368392	3	2	1	331519	0.000904917	0.000603278	0.000301639
rs34465440	1	158368541	3	2	1	331519	0.000904917	0.000603278	0.000301639
rs140067092	1	158368679	3	2	1	331519	0.000904917	0.000603278	0.000301639
rs6662382	1	158368846	3	2	1	331519	0.000904917	0.000603278	0.000301639
rs139821511	1	158368917	3	2	1	331519	0.000904917	0.000603278	0.000301639
rs61818749	1	158368964	3	2	1	331519	0.000904917	0.000603278	0.000301639
rs61818750	1	158368974	3	2	1	331519	0.000904917	0.000603278	0.000301639
Affx-80291217	1	158369048	3	2	1	331519	0.000904917	0.000603278	0.000301639
rs41488350	1	158369064	3	2	1	331519	0.000904917	0.000603278	0.000301639
rs143978392	1	158369105	3	2	1	331519	0.000904917	0.000603278	0.000301639
rs200413591	1	158369138	3	2	1	331519	0.000904917	0.000603278	0.000301639
rs79425219	1	158372322	3	2	1	331519	0.000904917	0.000603278	0.000301639
rs858563	1	158375527	3	2	1	331519	0.000904917	0.000603278	0.000301639
rs5778075	1	158376112	3	2	1	331519	0.000904917	0.000603278	0.000301639
rs11585217	1	158376800	3	2	1	331519	0.000904917	0.000603278	0.000301639
rs11805023	1	158380007	3	2	1	331519	0.000904917	0.000603278	0.000301639
rs7534052	1	158380428	3	2	1	331519	0.000904917	0.000603278	0.000301639
rs78453722	1	158386250	3	2	1	331519	0.000904917	0.000603278	0.000301639
rs858564	1	158391861	3	2	1	331519	0.000904917	0.000603278	0.000301639
rs12747451	1	158392453	3	2	1	331519	0.000904917	0.000603278	0.000301639
rs116638372	1	158396503	3	2	1	331519	0.000904917	0.000603278	0.000301639
rs75730783	1	158404601	4	3	1	331518	0.00120656	0.000904917	0.000301639
rs115004666	1	158410882	4	3	1	331518	0.00120656	0.000904917	0.000301639
rs34751918	1	158419779	4	3	1	331518	0.00120656	0.000904917	0.000301639
rs1844787	1	158424637	4	3	1	331518	0.00120656	0.000904917	0.000301639
rs78528262	1	158429573	4	3	1	331518	0.00120656	0.000904917	0.000301639
rs1573519	1	158435278	4	3	1	331518	0.00120656	0.000904917	0.000301639
rs78779179	1	158435572	4	3	1	331518	0.00120656	0.000904917	0.000301639
rs41273489	1	158435928	4	3	1	331518	0.00120656	0.000904917	0.000301639
rs61739693	1	158449749	3	3	0	331519	0.000904917	0.000904917	0
rs117155388	1	158450142	3	3	0	331519	0.000904917	0.000904917	0
rs3820678	1	158450238	3	3	0	331519	0.000904917	0.000904917	0
rs6679056	1	158450314	3	3	0	331519	0.000904917	0.000904917	0
rs1418843	1	158450382	3	3	0	331519	0.000904917	0.000904917	0
rs62642485	1	158450451	3	3	0	331519	0.000904917	0.000904917	0
rs76737850	1	158460760	3	3	0	331519	0.000904917	0.000904917	0
rs902637	1	158462840	3	3	0	331519	0.000904917	0.000904917	0
rs2317957	1	158467487	4	4	0	331518	0.00120656	0.00120656	0
rs74516917	1	158479080	4	4	0	331518	0.00120656	0.00120656	0
rs11265003	1	158490631	4	4	0	331518	0.00120656	0.00120656	0
rs12120942	1	158499882	4	4	0	331518	0.00120656	0.00120656	0
rs12119672	1	158500285	4	4	0	331518	0.00120656	0.00120656	0
rs143089565	1	158516967	4	4	0	331518	0.00120656	0.00120656	0
rs41273491	1	158517142	4	4	0	331518	0.00120656	0.00120656	0
rs146992928	1	158517226	4	4	0	331518	0.00120656	0.00120656	0
rs150369892	1	158517471	4	4	0	331518	0.00120656	0.00120656	0
rs138738485	1	158517543	4	4	0	331518	0.00120656	0.00120656	0
rs144804623	1	158517706	4	4	0	331518	0.00120656	0.00120656	0
rs61820494	1	158518050	4	4	0	331518	0.00120656	0.00120656	0
rs10489836	1	158532183	4	4	0	331518	0.00120656	0.00120656	0
rs187097849	1	158532198	4	4	0	331518	0.00120656	0.00120656	0
rs200912715	1	158532447	4	4	0	331518	0.00120656	0.00120656	0
rs41273495	1	158532460	4	4	0	331518	0.00120656	0.00120656	0
rs41273497	1	158532607	4	4	0	331518	0.00120656	0.00120656	0
rs201578777	1	158533111	4	4	0	331518	0.00120656	0.00120656	0
rs41273501	1	158533171	4	4	0	331518	0.00120656	0.00120656	0
rs116292365	1	158536010	4	4	0	331518	0.00120656	0.00120656	0
Affx-80268700	1	158548801	5	5	0	331517	0.0015082	0.0015082	0
rs41273505	1	158549151	5	5	0	331517	0.0015082	0.0015082	0
rs41273507	1	158549277	5	5	0	331517	0.0015082	0.0015082	0
rs41273509	1	158549339	5	5	0	331517	0.0015082	0.0015082	0
rs77690058	1	158549421	5	5	0	331517	0.0015082	0.0015082	0
rs950164	1	158549449	5	5	0	331517	0.0015082	0.0015082	0
rs863362	1	158549492	5	5	0	331517	0.0015082	0.0015082	0
rs863363	1	158549511	5	5	0	331517	0.0015082	0.0015082	0
rs863364	1	158551237	5	5	0	331517	0.0015082	0.0015082	0
rs2427806	1	158558256	5	5	0	331517	0.0015082	0.0015082	0
Affx-89005122	1	158561741	5	5	0	331517	0.0015082	0.0015082	0
rs182889544	1	158562106	5	5	0	331517	0.0015082	0.0015082	0
rs187964918	1	158562150	5	5	0	331517	0.0015082	0.0015082	0
Affx-89013169	1	158562742	5	5	0	331517	0.0015082	0.0015082	0
rs192175413	1	158563103	5	5	0	331517	0.0015082	0.0015082	0
rs142098855	1	158563768	5	5	0	331517	0.0015082	0.0015082	0
Affx-89017001	1	158563788	5	5	0	331517	0.0015082	0.0015082	0
rs184251163	1	158564926	5	5	0	331517	0.0015082	0.0015082	0
rs1332688	1	158565115	5	5	0	331517	0.0015082	0.0015082	0
rs79937912	1	158569099	5	5	0	331517	0.0015082	0.0015082	0
rs79308545	1	158576325	5	5	0	331517	0.0015082	0.0015082	0
rs76424590	1	158576472	5	5	0	331517	0.0015082	0.0015082	0
rs148998855	1	158576687	5	5	0	331517	0.0015082	0.0015082	0
rs41273513	1	158576973	5	5	0	331517	0.0015082	0.0015082	0
Affx-52346469	1	158577030	5	5	0	331517	0.0015082	0.0015082	0
rs857685	1	158577109	5	5	0	331517	0.0015082	0.0015082	0
rs2427808	1	158577167	5	5	0	331517	0.0015082	0.0015082	0
rs12724903	1	158578865	4	4	0	331518	0.00120656	0.00120656	0
rs112884419	1	158582637	4	4	0	331518	0.00120656	0.00120656	0
rs78598639	1	158582673	4	4	0	331518	0.00120656	0.00120656	0
rs201514157	1	158583604	4	4	0	331518	0.00120656	0.00120656	0
rs952094	1	158584091	4	4	0	331518	0.00120656	0.00120656	0
rs115133377	1	158585820	4	4	0	331518	0.00120656	0.00120656	0
rs41273517	1	158587420	4	4	0	331518	0.00120656	0.00120656	0
rs138055271	1	158589105	4	4	0	331518	0.00120656	0.00120656	0
rs41273519	1	158589121	4	4	0	331518	0.00120656	0.00120656	0
rs77651270	1	158592716	4	4	0	331518	0.00120656	0.00120656	0
rs78394850	1	158592847	4	4	0	331518	0.00120656	0.00120656	0
rs77877855	1	158592901	4	4	0	331518	0.00120656	0.00120656	0
rs116466258	1	158592982	4	4	0	331518	0.00120656	0.00120656	0
rs12044097	1	158597309	4	4	0	331518	0.00120656	0.00120656	0
rs3737515	1	158597507	4	4	0	331518	0.00120656	0.00120656	0
rs16830483	1	158604391	4	4	0	331518	0.00120656	0.00120656	0
rs79423995	1	158605493	4	4	0	331518	0.00120656	0.00120656	0
rs857725	1	158607935	4	4	0	331518	0.00120656	0.00120656	0
rs16840423	1	158609071	4	4	0	331518	0.00120656	0.00120656	0
rs863931	1	158612236	4	4	0	331518	0.00120656	0.00120656	0
rs857721	1	158612548	4	4	0	331518	0.00120656	0.00120656	0
rs41273523	1	158612719	4	4	0	331518	0.00120656	0.00120656	0
rs34973695	1	158612756	4	4	0	331518	0.00120656	0.00120656	0
Affx-89020794	1	158613082	4	4	0	331518	0.00120656	0.00120656	0
rs200830867	1	158613314	4	4	0	331518	0.00120656	0.00120656	0
Affx-80268706	1	158614044	4	4	0	331518	0.00120656	0.00120656	0
rs12131610	1	158617185	5	4	1	331517	0.0015082	0.00120656	0.000301639
rs200230894	1	158622275	5	4	1	331517	0.0015082	0.00120656	0.000301639
rs35948326	1	158624528	5	4	1	331517	0.0015082	0.00120656	0.000301639
rs2276401	1	158624779	5	4	1	331517	0.0015082	0.00120656	0.000301639
rs77432927	1	158625725	5	4	1	331517	0.0015082	0.00120656	0.000301639
rs34706737	1	158626382	5	4	1	331517	0.0015082	0.00120656	0.000301639
rs140291959	1	158627464	5	4	1	331517	0.0015082	0.00120656	0.000301639
rs115877891	1	158627472	5	4	1	331517	0.0015082	0.00120656	0.000301639
rs2106089	1	158628627	5	4	1	331517	0.0015082	0.00120656	0.000301639
rs7547313	1	158632531	5	4	1	331517	0.0015082	0.00120656	0.000301639
rs12033733	1	158635750	5	4	1	331517	0.0015082	0.00120656	0.000301639
rs12090314	1	158636224	5	4	1	331517	0.0015082	0.00120656	0.000301639
rs201048261	1	158636225	5	4	1	331517	0.0015082	0.00120656	0.000301639
rs201845149	1	158637704	5	4	1	331517	0.0015082	0.00120656	0.000301639
rs148912436	1	158637728	5	4	1	331517	0.0015082	0.00120656	0.000301639
rs111877794	1	158639029	5	4	1	331517	0.0015082	0.00120656	0.000301639
rs200829664	1	158639328	5	4	1	331517	0.0015082	0.00120656	0.000301639
rs12128153	1	158640652	5	4	1	331517	0.0015082	0.00120656	0.000301639
Affx-80291222	1	158641244	5	4	1	331517	0.0015082	0.00120656	0.000301639
Affx-80268707	1	158641928	5	4	1	331517	0.0015082	0.00120656	0.000301639
rs115862682	1	158646604	5	4	1	331517	0.0015082	0.00120656	0.000301639
Affx-80214138	1	158647479	5	4	1	331517	0.0015082	0.00120656	0.000301639
rs183647059	1	158648210	5	4	1	331517	0.0015082	0.00120656	0.000301639
rs187932146	1	158648228	5	4	1	331517	0.0015082	0.00120656	0.000301639
rs199725919	1	158651396	5	4	1	331517	0.0015082	0.00120656	0.000301639
rs199500418	1	158651457	5	4	1	331517	0.0015082	0.00120656	0.000301639
rs16840546	1	158651630	5	4	1	331517	0.0015082	0.00120656	0.000301639
rs201771255	1	158653178	5	4	1	331517	0.0015082	0.00120656	0.000301639
rs857935	1	158653509	5	4	1	331517	0.0015082	0.00120656	0.000301639
rs41273533	1	158655129	5	4	1	331517	0.0015082	0.00120656	0.000301639
rs443000	1	158656758	5	4	1	331517	0.0015082	0.00120656	0.000301639
rs34542525	1	158664483	6	4	2	331516	0.00180983	0.00120656	0.000603278
Affx-52346473	1	158669770	6	4	2	331516	0.00180983	0.00120656	0.000603278
Affx-52314749	1	158669774	6	4	2	331516	0.00180983	0.00120656	0.000603278
Affx-89017604	1	158670031	6	4	2	331516	0.00180983	0.00120656	0.000603278
rs6658647	1	158676722	6	4	2	331516	0.00180983	0.00120656	0.000603278
rs72700548	1	158679746	7	4	3	331515	0.00211147	0.00120656	0.000904917
rs703138	1	158680071	7	4	3	331515	0.00211147	0.00120656	0.000904917
rs857702	1	158687119	7	4	3	331515	0.00211147	0.00120656	0.000904917
rs28568406	1	158687163	7	4	3	331515	0.00211147	0.00120656	0.000904917
rs857703	1	158687224	7	4	3	331515	0.00211147	0.00120656	0.000904917
Affx-5486187	1	158687477	7	4	3	331515	0.00211147	0.00120656	0.000904917
rs142108831	1	158687619	7	4	3	331515	0.00211147	0.00120656	0.000904917
rs857705	1	158687896	7	4	3	331515	0.00211147	0.00120656	0.000904917
rs12747493	1	158690435	7	4	3	331515	0.00211147	0.00120656	0.000904917
rs703143	1	158694208	7	4	3	331515	0.00211147	0.00120656	0.000904917
rs432335	1	158694444	7	4	3	331515	0.00211147	0.00120656	0.000904917
rs703145	1	158694730	7	4	3	331515	0.00211147	0.00120656	0.000904917
rs703146	1	158698362	7	4	3	331515	0.00211147	0.00120656	0.000904917
rs326005	1	158701010	7	4	3	331515	0.00211147	0.00120656	0.000904917
rs74427709	1	158701321	7	4	3	331515	0.00211147	0.00120656	0.000904917
rs1930261	1	158701449	7	4	3	331515	0.00211147	0.00120656	0.000904917
rs11265058	1	158705304	7	4	3	331515	0.00211147	0.00120656	0.000904917
rs12141276	1	158707593	7	4	3	331515	0.00211147	0.00120656	0.000904917
rs11583725	1	158708286	7	4	3	331515	0.00211147	0.00120656	0.000904917
rs10489843	1	158720758	6	4	2	331516	0.00180983	0.00120656	0.000603278
rs115871114	1	158721920	6	4	2	331516	0.00180983	0.00120656	0.000603278
rs11586535	1	158723868	6	4	2	331516	0.00180983	0.00120656	0.000603278
rs148092938	1	158724650	6	4	2	331516	0.00180983	0.00120656	0.000603278
rs114533687	1	158724811	6	4	2	331516	0.00180983	0.00120656	0.000603278
rs16840980	1	158724844	6	4	2	331516	0.00180983	0.00120656	0.000603278
rs139704505	1	158724852	6	4	2	331516	0.00180983	0.00120656	0.000603278
rs16840991	1	158725006	6	4	2	331516	0.00180983	0.00120656	0.000603278
rs141099279	1	158725059	6	4	2	331516	0.00180983	0.00120656	0.000603278
rs16841001	1	158725080	6	4	2	331516	0.00180983	0.00120656	0.000603278
rs16841009	1	158725194	6	4	2	331516	0.00180983	0.00120656	0.000603278
rs16841017	1	158725237	6	4	2	331516	0.00180983	0.00120656	0.000603278
rs16841038	1	158725345	6	4	2	331516	0.00180983	0.00120656	0.000603278
rs16841042	1	158725387	6	4	2	331516	0.00180983	0.00120656	0.000603278
rs857803	1	158728279	5	3	2	331517	0.0015082	0.000904917	0.000603278
rs10489844	1	158728389	5	3	2	331517	0.0015082	0.000904917	0.000603278
rs6680399	1	158729346	5	3	2	331517	0.0015082	0.000904917	0.000603278
rs11810781	1	158729713	5	3	2	331517	0.0015082	0.000904917	0.000603278
rs857824	1	158735595	4	3	1	331518	0.00120656	0.000904917	0.000301639
rs857825	1	158735691	4	3	1	331518	0.00120656	0.000904917	0.000301639
rs857826	1	158735740	4	3	1	331518	0.00120656	0.000904917	0.000301639
rs857827	1	158735892	4	3	1	331518	0.00120656	0.000904917	0.000301639
rs75984757	1	158735905	4	3	1	331518	0.00120656	0.000904917	0.000301639
rs7521578	1	158736201	4	3	1	331518	0.00120656	0.000904917	0.000301639
rs857828	1	158736217	4	3	1	331518	0.00120656	0.000904917	0.000301639
rs1864346	1	158736445	4	3	1	331518	0.00120656	0.000904917	0.000301639
rs7514527	1	158739586	4	3	1	331518	0.00120656	0.000904917	0.000301639
rs74122470	1	158740990	4	3	1	331518	0.00120656	0.000904917	0.000301639
rs12096284	1	158742406	4	3	1	331518	0.00120656	0.000904917	0.000301639
rs860780	1	158745653	4	3	1	331518	0.00120656	0.000904917	0.000301639
rs186539843	1	158746588	4	3	1	331518	0.00120656	0.000904917	0.000301639
rs16841094	1	158746847	4	3	1	331518	0.00120656	0.000904917	0.000301639
Affx-52113545	1	158747043	4	3	1	331518	0.00120656	0.000904917	0.000301639
rs58967071	1	158748156	4	3	1	331518	0.00120656	0.000904917	0.000301639
rs72702911	1	158750132	4	3	1	331518	0.00120656	0.000904917	0.000301639
rs115373865	1	158753003	4	3	1	331518	0.00120656	0.000904917	0.000301639
rs857848	1	158755347	4	3	1	331518	0.00120656	0.000904917	0.000301639
rs77126978	1	158764015	4	3	1	331518	0.00120656	0.000904917	0.000301639
rs12751800	1	158768874	4	3	1	331518	0.00120656	0.000904917	0.000301639
rs35727429	1	158769817	4	3	1	331518	0.00120656	0.000904917	0.000301639
rs7536138	1	158769849	4	3	1	331518	0.00120656	0.000904917	0.000301639
rs79584245	1	158770892	4	3	1	331518	0.00120656	0.000904917	0.000301639
rs857863	1	158775997	4	3	1	331518	0.00120656	0.000904917	0.000301639
rs7550055	1	158778764	4	3	1	331518	0.00120656	0.000904917	0.000301639
rs857788	1	158785137	4	3	1	331518	0.00120656	0.000904917	0.000301639
rs2875712	1	158788542	4	3	1	331518	0.00120656	0.000904917	0.000301639
rs115235714	1	158788558	4	3	1	331518	0.00120656	0.000904917	0.000301639
rs114603490	1	158802720	3	3	0	331519	0.000904917	0.000904917	0
rs56088733	1	158811125	3	3	0	331519	0.000904917	0.000904917	0
rs59769927	1	158811467	3	3	0	331519	0.000904917	0.000904917	0
rs116248380	1	158813264	3	3	0	331519	0.000904917	0.000904917	0
Affx-80268714	1	158817614	3	3	0	331519	0.000904917	0.000904917	0
rs35387636	1	158819413	4	3	1	331518	0.00120656	0.000904917	0.000301639
rs76374060	1	158827484	4	3	1	331518	0.00120656	0.000904917	0.000301639
rs115745957	1	158833331	4	3	1	331518	0.00120656	0.000904917	0.000301639
rs2820172	1	158842571	4	3	1	331518	0.00120656	0.000904917	0.000301639
rs41464644	1	158843257	4	3	1	331518	0.00120656	0.000904917	0.000301639
rs79035192	1	158844393	4	3	1	331518	0.00120656	0.000904917	0.000301639
rs77068442	1	158845316	4	3	1	331518	0.00120656	0.000904917	0.000301639
rs187963488	1	158845846	4	3	1	331518	0.00120656	0.000904917	0.000301639
rs2820161	1	158849385	4	3	1	331518	0.00120656	0.000904917	0.000301639
rs76408845	1	158850285	4	3	1	331518	0.00120656	0.000904917	0.000301639
rs12036526	1	158854489	4	3	1	331518	0.00120656	0.000904917	0.000301639
rs79155457	1	158855026	4	3	1	331518	0.00120656	0.000904917	0.000301639
rs2820140	1	158867289	4	3	1	331518	0.00120656	0.000904917	0.000301639
rs16841293	1	158870085	4	3	1	331518	0.00120656	0.000904917	0.000301639
rs2852682	1	158870793	4	3	1	331518	0.00120656	0.000904917	0.000301639
rs2427816	1	158871474	4	3	1	331518	0.00120656	0.000904917	0.000301639
rs115726921	1	158871538	4	3	1	331518	0.00120656	0.000904917	0.000301639
rs115790014	1	158875909	4	3	1	331518	0.00120656	0.000904917	0.000301639
rs80312573	1	158879634	4	3	1	331518	0.00120656	0.000904917	0.000301639
rs72704912	1	158884350	3	2	1	331519	0.000904917	0.000603278	0.000301639
rs34783509	1	158885333	3	2	1	331519	0.000904917	0.000603278	0.000301639
rs79889059	1	158887095	3	2	1	331519	0.000904917	0.000603278	0.000301639
rs11265117	1	158888419	3	2	1	331519	0.000904917	0.000603278	0.000301639
rs11265118	1	158893087	4	2	2	331518	0.00120656	0.000603278	0.000603278
rs79740901	1	158893147	4	2	2	331518	0.00120656	0.000603278	0.000603278
rs114451873	1	158893668	4	2	2	331518	0.00120656	0.000603278	0.000603278
rs17656210	1	158894859	3	1	2	331519	0.000904917	0.000301639	0.000603278
rs12566668	1	158897455	3	1	2	331519	0.000904917	0.000301639	0.000603278
rs16841336	1	158901127	3	1	2	331519	0.000904917	0.000301639	0.000603278
rs1476438	1	158902276	3	1	2	331519	0.000904917	0.000301639	0.000603278
Affx-80268716	1	158906882	3	1	2	331519	0.000904917	0.000301639	0.000603278
rs17656483	1	158907239	3	1	2	331519	0.000904917	0.000301639	0.000603278
rs72704916	1	158907423	3	1	2	331519	0.000904917	0.000301639	0.000603278
rs16841352	1	158907812	3	1	2	331519	0.000904917	0.000301639	0.000603278
rs147827524	1	158908886	3	1	2	331519	0.000904917	0.000301639	0.000603278
rs2325704	1	158909164	3	1	2	331519	0.000904917	0.000301639	0.000603278
rs75842008	1	158910297	3	1	2	331519	0.000904917	0.000301639	0.000603278
rs76753611	1	158911104	0	0	0	331552	0	0	0
rs80056961	1	158911302	3	1	2	331519	0.000904917	0.000301639	0.000603278
rs11265121	1	158911336	3	1	2	331519	0.000904917	0.000301639	0.000603278
rs142992506	1	158911988	3	1	2	331519	0.000904917	0.000301639	0.000603278
Affx-80268719	1	158913617	3	1	2	331519	0.000904917	0.000301639	0.000603278
rs143484340	1	158913694	3	1	2	331519	0.000904917	0.000301639	0.000603278
rs856090	1	158922287	3	1	2	331519	0.000904917	0.000301639	0.000603278
rs77243366	1	158930086	3	1	2	331519	0.000904917	0.000301639	0.000603278
rs856072	1	158931327	3	1	2	331519	0.000904917	0.000301639	0.000603278
rs1101999	1	158932555	3	1	2	331519	0.000904917	0.000301639	0.000603278
rs74437162	1	158938594	3	1	2	331519	0.000904917	0.000301639	0.000603278
rs115852675	1	158938633	3	1	2	331519	0.000904917	0.000301639	0.000603278
rs61219373	1	158941176	3	1	2	331519	0.000904917	0.000301639	0.000603278
rs10908697	1	158941634	3	1	2	331519	0.000904917	0.000301639	0.000603278
rs12734669	1	158943469	3	1	2	331519	0.000904917	0.000301639	0.000603278
rs139161219	1	158943483	3	1	2	331519	0.000904917	0.000301639	0.000603278
rs11590737	1	158943821	3	1	2	331519	0.000904917	0.000301639	0.000603278
rs1615480	1	158944584	3	1	2	331519	0.000904917	0.000301639	0.000603278
rs856126	1	158947655	3	1	2	331519	0.000904917	0.000301639	0.000603278
rs77262640	1	158949481	3	1	2	331519	0.000904917	0.000301639	0.000603278
rs74951717	1	158956265	3	1	2	331519	0.000904917	0.000301639	0.000603278
rs79613638	1	158957835	3	1	2	331519	0.000904917	0.000301639	0.000603278
rs856146	1	158959450	3	1	2	331519	0.000904917	0.000301639	0.000603278
rs115329496	1	158962380	3	1	2	331519	0.000904917	0.000301639	0.000603278
rs115412498	1	158977420	0	0	0	331552	0	0	0
rs1417806	1	158979191	3	1	2	331519	0.000904917	0.000301639	0.000603278
rs2276404	1	158979950	3	1	2	331519	0.000904917	0.000301639	0.000603278
rs73021847	1	158980874	3	1	2	331519	0.000904917	0.000301639	0.000603278
rs12734915	1	158983811	3	1	2	331519	0.000904917	0.000301639	0.000603278
Affx-80268720	1	158984652	3	1	2	331519	0.000904917	0.000301639	0.000603278
rs140368446	1	158985706	3	1	2	331519	0.000904917	0.000301639	0.000603278
rs866484	1	158986477	3	1	2	331519	0.000904917	0.000301639	0.000603278
rs149606671	1	158988319	3	1	2	331519	0.000904917	0.000301639	0.000603278
rs75985579	1	158988992	3	1	2	331519	0.000904917	0.000301639	0.000603278
rs147525533	1	158990148	3	1	2	331519	0.000904917	0.000301639	0.000603278
rs1057024	1	158990247	3	1	2	331519	0.000904917	0.000301639	0.000603278
rs12094741	1	158998665	3	1	2	331519	0.000904917	0.000301639	0.000603278
rs72704995	1	158999119	3	1	2	331519	0.000904917	0.000301639	0.000603278
rs1057027	1	159002377	3	1	2	331519	0.000904917	0.000301639	0.000603278
rs1057028	1	159002389	3	1	2	331519	0.000904917	0.000301639	0.000603278
rs1772408	1	159005649	3	1	2	331519	0.000904917	0.000301639	0.000603278
rs147301876	1	159015250	3	1	2	331519	0.000904917	0.000301639	0.000603278
rs62621173	1	159021506	3	1	2	331519	0.000904917	0.000301639	0.000603278
rs6940	1	159024668	3	1	2	331519	0.000904917	0.000301639	0.000603278
rs115664315	1	159026659	3	1	2	331519	0.000904917	0.000301639	0.000603278
rs74689714	1	159032484	3	1	2	331519	0.000904917	0.000301639	0.000603278
rs80297331	1	159032702	3	1	2	331519	0.000904917	0.000301639	0.000603278
rs61828164	1	159035656	3	1	2	331519	0.000904917	0.000301639	0.000603278
rs41264455	1	159036276	3	1	2	331519	0.000904917	0.000301639	0.000603278
rs34479821	1	159043041	3	1	2	331519	0.000904917	0.000301639	0.000603278
rs2276405	1	159043196	3	1	2	331519	0.000904917	0.000301639	0.000603278
rs855873	1	159047712	3	1	2	331519	0.000904917	0.000301639	0.000603278
rs79288222	1	159054382	3	1	2	331519	0.000904917	0.000301639	0.000603278
rs28532137	1	159056296	3	1	2	331519	0.000904917	0.000301639	0.000603278
rs80200231	1	159065857	3	1	2	331519	0.000904917	0.000301639	0.000603278
rs73023736	1	159068491	3	1	2	331519	0.000904917	0.000301639	0.000603278
rs115124880	1	159080282	3	1	2	331519	0.000904917	0.000301639	0.000603278
rs116183786	1	159082285	3	1	2	331519	0.000904917	0.000301639	0.000603278
rs1894044	1	159088334	3	1	2	331519	0.000904917	0.000301639	0.000603278
rs2518568	1	159092667	3	1	2	331519	0.000904917	0.000301639	0.000603278
rs12130875	1	159093732	3	1	2	331519	0.000904917	0.000301639	0.000603278
rs2518569	1	159095575	3	1	2	331519	0.000904917	0.000301639	0.000603278
rs115251250	1	159102261	3	1	2	331519	0.000904917	0.000301639	0.000603278
rs3026921	1	159108681	3	1	2	331519	0.000904917	0.000301639	0.000603278
rs114754841	1	159111484	3	1	2	331519	0.000904917	0.000301639	0.000603278
rs863033	1	159112931	3	1	2	331519	0.000904917	0.000301639	0.000603278
rs863035	1	159116681	3	1	2	331519	0.000904917	0.000301639	0.000603278
rs863041	1	159127570	3	1	2	331519	0.000904917	0.000301639	0.000603278
rs34562319	1	159128042	3	1	2	331519	0.000904917	0.000301639	0.000603278
rs6682100	1	159130400	3	1	2	331519	0.000904917	0.000301639	0.000603278
rs3026941	1	159130719	3	1	2	331519	0.000904917	0.000301639	0.000603278
rs115017865	1	159131073	3	1	2	331519	0.000904917	0.000301639	0.000603278
rs12042284	1	159132649	3	1	2	331519	0.000904917	0.000301639	0.000603278
rs75014832	1	159133082	3	1	2	331519	0.000904917	0.000301639	0.000603278
rs111767231	1	159141624	3	1	2	331519	0.000904917	0.000301639	0.000603278
rs2249866	1	159146690	3	1	2	331519	0.000904917	0.000301639	0.000603278
rs3026968	1	159147452	3	1	2	331519	0.000904917	0.000301639	0.000603278
rs1474747	1	159148513	3	1	2	331519	0.000904917	0.000301639	0.000603278
rs34670849	1	159160805	3	1	2	331519	0.000904917	0.000301639	0.000603278
rs862988	1	159160880	3	1	2	331519	0.000904917	0.000301639	0.000603278
rs34676060	1	159160891	3	1	2	331519	0.000904917	0.000301639	0.000603278
rs3026987	1	159163314	3	1	2	331519	0.000904917	0.000301639	0.000603278
rs862994	1	159165336	3	1	2	331519	0.000904917	0.000301639	0.000603278
rs3026996	1	159167290	3	1	2	331519	0.000904917	0.000301639	0.000603278
rs2235780	1	159168617	3	1	2	331519	0.000904917	0.000301639	0.000603278
rs34710501	1	159170533	3	1	2	331519	0.000904917	0.000301639	0.000603278
rs3027009	1	159173887	2	0	2	331520	0.000603278	0	0.000603278
rs2814778	1	159174683	2	0	2	331520	0.000603278	0	0.000603278
rs863002	1	159174920	2	0	2	331520	0.000603278	0	0.000603278
rs12075	1	159175354	2	0	2	331520	0.000603278	0	0.000603278
rs34599082	1	159175494	2	0	2	331520	0.000603278	0	0.000603278
rs12042349	1	159176490	2	0	2	331520	0.000603278	0	0.000603278
rs3027067	1	159188483	2	0	2	331520	0.000603278	0	0.000603278
rs78937012	1	159189978	2	0	2	331520	0.000603278	0	0.000603278
rs3027074	1	159190860	2	0	2	331520	0.000603278	0	0.000603278
rs10489849	1	159196765	2	0	2	331520	0.000603278	0	0.000603278
rs114272969	1	159209865	2	0	2	331520	0.000603278	0	0.000603278
rs3845624	1	159218266	2	0	2	331520	0.000603278	0	0.000603278
rs2511207	1	159219550	2	0	2	331520	0.000603278	0	0.000603278
rs2427832	1	159233075	2	0	2	331520	0.000603278	0	0.000603278
rs16841957	1	159248341	2	0	2	331520	0.000603278	0	0.000603278
rs11265163	1	159249743	2	0	2	331520	0.000603278	0	0.000603278
rs11265164	1	159249745	2	0	2	331520	0.000603278	0	0.000603278
rs111231035	1	159253133	2	0	2	331520	0.000603278	0	0.000603278
rs12135235	1	159259029	2	0	2	331520	0.000603278	0	0.000603278
rs76362697	1	159259492	2	0	2	331520	0.000603278	0	0.000603278
rs114820795	1	159266774	2	0	2	331520	0.000603278	0	0.000603278
rs2251746	1	159272060	2	0	2	331520	0.000603278	0	0.000603278
Affx-80268725	1	159272173	2	0	2	331520	0.000603278	0	0.000603278
rs2298805	1	159273943	2	0	2	331520	0.000603278	0	0.000603278
rs145443280	1	159275976	2	0	2	331520	0.000603278	0	0.000603278
rs2269719	1	159276231	2	0	2	331520	0.000603278	0	0.000603278
rs41264475	1	159277689	2	0	2	331520	0.000603278	0	0.000603278
rs2494250	1	159278251	2	0	2	331520	0.000603278	0	0.000603278
rs77383163	1	159282664	2	0	2	331520	0.000603278	0	0.000603278
rs58037016	1	159283494	2	0	2	331520	0.000603278	0	0.000603278
rs11265165	1	159283746	2	0	2	331520	0.000603278	0	0.000603278
rs72713661	1	159287762	2	0	2	331520	0.000603278	0	0.000603278
rs4282816	1	159292850	2	0	2	331520	0.000603278	0	0.000603278
rs59905578	1	159314387	2	0	2	331520	0.000603278	0	0.000603278
rs74754592	1	159328983	3	1	2	331519	0.000904917	0.000301639	0.000603278
rs4656791	1	159333466	0	0	0	331552	0	0	0
rs12144483	1	159336104	3	1	2	331519	0.000904917	0.000301639	0.000603278
rs115368096	1	159336134	3	1	2	331519	0.000904917	0.000301639	0.000603278
Affx-5502610	1	159336315	3	1	2	331519	0.000904917	0.000301639	0.000603278
rs6687840	1	159342439	3	1	2	331519	0.000904917	0.000301639	0.000603278
rs4446959	1	159357684	3	1	2	331519	0.000904917	0.000301639	0.000603278
rs115023714	1	159359023	3	1	2	331519	0.000904917	0.000301639	0.000603278
rs115615753	1	159359030	3	1	2	331519	0.000904917	0.000301639	0.000603278
rs114899947	1	159364929	0	0	0	331552	0	0	0
rs34448772	1	159372815	3	1	2	331519	0.000904917	0.000301639	0.000603278
rs75790512	1	159377328	3	1	2	331519	0.000904917	0.000301639	0.000603278
rs116790194	1	159401992	3	1	2	331519	0.000904917	0.000301639	0.000603278
rs11588375	1	159404803	3	1	2	331519	0.000904917	0.000301639	0.000603278
rs4128725	1	159405959	3	1	2	331519	0.000904917	0.000301639	0.000603278
Affx-52113651	1	159409651	3	1	2	331519	0.000904917	0.000301639	0.000603278
rs35634161	1	159409757	3	1	2	331519	0.000904917	0.000301639	0.000603278
rs12048482	1	159409857	3	1	2	331519	0.000904917	0.000301639	0.000603278
rs12118628	1	159409884	3	1	2	331519	0.000904917	0.000301639	0.000603278
Affx-89009533	1	159409964	3	1	2	331519	0.000904917	0.000301639	0.000603278
rs140818033	1	159410162	3	1	2	331519	0.000904917	0.000301639	0.000603278
rs41264477	1	159410217	3	1	2	331519	0.000904917	0.000301639	0.000603278
rs12409540	1	159410340	3	1	2	331519	0.000904917	0.000301639	0.000603278
rs4656236	1	159410975	3	1	2	331519	0.000904917	0.000301639	0.000603278
rs34530697	1	159413707	3	1	2	331519	0.000904917	0.000301639	0.000603278
rs41264481	1	159436349	2	1	1	331520	0.000603278	0.000301639	0.000301639
rs55688443	1	159447163	2	1	1	331520	0.000603278	0.000301639	0.000301639
rs112194565	1	159448363	2	1	1	331520	0.000603278	0.000301639	0.000301639
rs4133289	1	159453937	2	1	1	331520	0.000603278	0.000301639	0.000301639
rs78990247	1	159456133	2	1	1	331520	0.000603278	0.000301639	0.000301639
rs4233353	1	159468556	2	1	1	331520	0.000603278	0.000301639	0.000301639
rs4590667	1	159478603	2	1	1	331520	0.000603278	0.000301639	0.000301639
rs59459468	1	159499909	2	1	1	331520	0.000603278	0.000301639	0.000301639
rs2028932	1	159500836	2	1	1	331520	0.000603278	0.000301639	0.000301639
rs149096656	1	159504971	2	1	1	331520	0.000603278	0.000301639	0.000301639
rs35393723	1	159505101	2	1	1	331520	0.000603278	0.000301639	0.000301639
rs140507366	1	159505397	2	1	1	331520	0.000603278	0.000301639	0.000301639
rs141380189	1	159505524	2	1	1	331520	0.000603278	0.000301639	0.000301639
rs143883325	1	159505586	2	1	1	331520	0.000603278	0.000301639	0.000301639
rs145168896	1	159505762	2	1	1	331520	0.000603278	0.000301639	0.000301639
rs114654548	1	159506040	2	1	1	331520	0.000603278	0.000301639	0.000301639
rs10494324	1	159515471	2	1	1	331520	0.000603278	0.000301639	0.000301639
rs1446968	1	159535940	2	1	1	331520	0.000603278	0.000301639	0.000301639
rs12745083	1	159550605	2	1	1	331520	0.000603278	0.000301639	0.000301639
rs12027444	1	159552584	2	1	1	331520	0.000603278	0.000301639	0.000301639
rs77354169	1	159553614	2	1	1	331520	0.000603278	0.000301639	0.000301639
rs79545379	1	159554632	2	1	1	331520	0.000603278	0.000301639	0.000301639
rs2808641	1	159554851	2	1	1	331520	0.000603278	0.000301639	0.000301639
rs11545897	1	159557721	2	1	1	331520	0.000603278	0.000301639	0.000301639
rs73020704	1	159559088	2	1	1	331520	0.000603278	0.000301639	0.000301639
rs12730741	1	159567735	2	1	1	331520	0.000603278	0.000301639	0.000301639
rs2121477	1	159568260	2	1	1	331520	0.000603278	0.000301639	0.000301639
rs1374486	1	159580403	2	1	1	331520	0.000603278	0.000301639	0.000301639
rs17457976	1	159580873	2	1	1	331520	0.000603278	0.000301639	0.000301639
rs1446972	1	159583346	2	1	1	331520	0.000603278	0.000301639	0.000301639
rs12116433	1	159583483	2	1	1	331520	0.000603278	0.000301639	0.000301639
rs2592888	1	159585573	2	1	1	331520	0.000603278	0.000301639	0.000301639
rs115308356	1	159590738	2	1	1	331520	0.000603278	0.000301639	0.000301639
rs61380083	1	159604428	2	1	1	331520	0.000603278	0.000301639	0.000301639
rs72698555	1	159605749	2	1	1	331520	0.000603278	0.000301639	0.000301639
rs79880922	1	159611810	2	1	1	331520	0.000603278	0.000301639	0.000301639
rs2592900	1	159616629	2	1	1	331520	0.000603278	0.000301639	0.000301639
rs76769546	1	159623545	2	1	1	331520	0.000603278	0.000301639	0.000301639
rs12077823	1	159628674	2	1	1	331520	0.000603278	0.000301639	0.000301639
rs1446976	1	159629194	2	1	1	331520	0.000603278	0.000301639	0.000301639
rs12093699	1	159647988	2	1	1	331520	0.000603278	0.000301639	0.000301639
rs17459069	1	159648693	2	1	1	331520	0.000603278	0.000301639	0.000301639
rs10494326	1	159649700	2	1	1	331520	0.000603278	0.000301639	0.000301639
rs726640	1	159655518	2	1	1	331520	0.000603278	0.000301639	0.000301639
rs61821592	1	159670262	2	1	1	331520	0.000603278	0.000301639	0.000301639
rs72698573	1	159670967	2	1	1	331520	0.000603278	0.000301639	0.000301639
rs876537	1	159674933	2	1	1	331520	0.000603278	0.000301639	0.000301639
rs72698576	1	159677288	2	1	1	331520	0.000603278	0.000301639	0.000301639
rs113188187	1	159677904	2	1	1	331520	0.000603278	0.000301639	0.000301639
rs2794520	1	159678816	2	1	1	331520	0.000603278	0.000301639	0.000301639
rs3093070	1	159680817	2	1	1	331520	0.000603278	0.000301639	0.000301639
rs2808630	1	159680868	2	1	1	331520	0.000603278	0.000301639	0.000301639
rs1205	1	159682233	2	1	1	331520	0.000603278	0.000301639	0.000301639
Affx-80214188	1	159683797	2	1	1	331520	0.000603278	0.000301639	0.000301639
rs77832441	1	159683814	2	1	1	331520	0.000603278	0.000301639	0.000301639
rs3093059	1	159685136	2	1	1	331520	0.000603278	0.000301639	0.000301639
rs1341665	1	159691559	2	1	1	331520	0.000603278	0.000301639	0.000301639
rs3116656	1	159692372	2	1	1	331520	0.000603278	0.000301639	0.000301639
rs2808634	1	159692573	2	1	1	331520	0.000603278	0.000301639	0.000301639
rs7553007	1	159698549	2	1	1	331520	0.000603278	0.000301639	0.000301639
rs11265260	1	159700039	2	1	1	331520	0.000603278	0.000301639	0.000301639
rs116702045	1	159700972	2	1	1	331520	0.000603278	0.000301639	0.000301639
rs11265263	1	159710517	2	1	1	331520	0.000603278	0.000301639	0.000301639
rs12137251	1	159713091	2	1	1	331520	0.000603278	0.000301639	0.000301639
Affx-35409219	1	159714427	2	1	1	331520	0.000603278	0.000301639	0.000301639
rs112433451	1	159717172	2	1	1	331520	0.000603278	0.000301639	0.000301639
rs6683589	1	159717600	2	1	1	331520	0.000603278	0.000301639	0.000301639
rs4131568	1	159722056	2	1	1	331520	0.000603278	0.000301639	0.000301639
rs12760385	1	159722353	2	1	1	331520	0.000603278	0.000301639	0.000301639
rs114530473	1	159723800	2	1	1	331520	0.000603278	0.000301639	0.000301639
rs11265268	1	159724520	2	1	1	331520	0.000603278	0.000301639	0.000301639
rs115381557	1	159725183	2	1	1	331520	0.000603278	0.000301639	0.000301639
rs115585839	1	159726586	2	1	1	331520	0.000603278	0.000301639	0.000301639
rs36093344	1	159733697	2	1	1	331520	0.000603278	0.000301639	0.000301639
rs4364879	1	159736755	2	1	1	331520	0.000603278	0.000301639	0.000301639
rs111712411	1	159739445	0	0	0	331552	0	0	0
rs77509028	1	159740174	2	1	1	331520	0.000603278	0.000301639	0.000301639
rs11265277	1	159742091	2	1	1	331520	0.000603278	0.000301639	0.000301639
rs74558526	1	159742339	2	1	1	331520	0.000603278	0.000301639	0.000301639
rs4406626	1	159743181	2	1	1	331520	0.000603278	0.000301639	0.000301639
rs11804101	1	159747698	2	1	1	331520	0.000603278	0.000301639	0.000301639
rs12032950	1	159748269	2	1	1	331520	0.000603278	0.000301639	0.000301639
rs113391075	1	159749961	2	1	1	331520	0.000603278	0.000301639	0.000301639
rs147728803	1	159751959	2	1	1	331520	0.000603278	0.000301639	0.000301639
rs11544443	1	159752046	2	1	1	331520	0.000603278	0.000301639	0.000301639
rs1129923	1	159752066	2	1	1	331520	0.000603278	0.000301639	0.000301639
rs4233356	1	159753183	2	1	1	331520	0.000603278	0.000301639	0.000301639
rs3934774	1	159753772	2	1	1	331520	0.000603278	0.000301639	0.000301639
rs75104318	1	159757201	2	1	1	331520	0.000603278	0.000301639	0.000301639
rs6662918	1	159759058	2	1	1	331520	0.000603278	0.000301639	0.000301639
rs11584887	1	159761433	2	1	1	331520	0.000603278	0.000301639	0.000301639
rs16842665	1	159762290	2	1	1	331520	0.000603278	0.000301639	0.000301639
rs115091640	1	159769777	2	1	1	331520	0.000603278	0.000301639	0.000301639
rs73028938	1	159772535	2	1	1	331520	0.000603278	0.000301639	0.000301639
rs6662539	1	159773882	2	1	1	331520	0.000603278	0.000301639	0.000301639
rs116776454	1	159775367	2	1	1	331520	0.000603278	0.000301639	0.000301639
Affx-89008374	1	159778021	2	1	1	331520	0.000603278	0.000301639	0.000301639
rs145922130	1	159778798	2	1	1	331520	0.000603278	0.000301639	0.000301639
rs72700615	1	159778910	2	1	1	331520	0.000603278	0.000301639	0.000301639
rs143179337	1	159779426	2	1	1	331520	0.000603278	0.000301639	0.000301639
rs116277008	1	159779465	2	1	1	331520	0.000603278	0.000301639	0.000301639
rs11586456	1	159779629	2	1	1	331520	0.000603278	0.000301639	0.000301639
rs148078638	1	159779984	2	1	1	331520	0.000603278	0.000301639	0.000301639
rs73030822	1	159779985	2	1	1	331520	0.000603278	0.000301639	0.000301639
rs115251911	1	159782065	2	1	1	331520	0.000603278	0.000301639	0.000301639
rs6656979	1	159782181	2	1	1	331520	0.000603278	0.000301639	0.000301639
rs77191968	1	159782368	2	1	1	331520	0.000603278	0.000301639	0.000301639
rs148328479	1	159783344	2	1	1	331520	0.000603278	0.000301639	0.000301639
rs76282094	1	159783412	2	1	1	331520	0.000603278	0.000301639	0.000301639
rs149948473	1	159784077	2	1	1	331520	0.000603278	0.000301639	0.000301639
rs4411129	1	159785284	2	1	1	331520	0.000603278	0.000301639	0.000301639
rs4301626	1	159785370	2	1	1	331520	0.000603278	0.000301639	0.000301639
rs61823162	1	159785413	2	1	1	331520	0.000603278	0.000301639	0.000301639
rs4443889	1	159785425	2	1	1	331520	0.000603278	0.000301639	0.000301639
rs61823163	1	159785477	2	1	1	331520	0.000603278	0.000301639	0.000301639
rs75887892	1	159790730	2	1	1	331520	0.000603278	0.000301639	0.000301639
rs12046006	1	159795478	2	1	1	331520	0.000603278	0.000301639	0.000301639
rs75087057	1	159796430	2	1	1	331520	0.000603278	0.000301639	0.000301639
rs2494523	1	159798306	2	1	1	331520	0.000603278	0.000301639	0.000301639
rs75123980	1	159798486	2	1	1	331520	0.000603278	0.000301639	0.000301639
rs2494524	1	159798503	2	1	1	331520	0.000603278	0.000301639	0.000301639
rs114663335	1	159798744	2	1	1	331520	0.000603278	0.000301639	0.000301639
rs115535212	1	159799703	2	1	1	331520	0.000603278	0.000301639	0.000301639
Affx-89012613	1	159799801	2	1	1	331520	0.000603278	0.000301639	0.000301639
rs10430458	1	159799808	2	1	1	331520	0.000603278	0.000301639	0.000301639
Affx-80268732	1	159799823	2	1	1	331520	0.000603278	0.000301639	0.000301639
Affx-80268733	1	159799824	2	1	1	331520	0.000603278	0.000301639	0.000301639
rs34687326	1	159799910	2	1	1	331520	0.000603278	0.000301639	0.000301639
rs41317533	1	159800098	2	1	1	331520	0.000603278	0.000301639	0.000301639
rs3795331	1	159802683	2	1	1	331520	0.000603278	0.000301639	0.000301639
Affx-89020376	1	159802973	2	1	1	331520	0.000603278	0.000301639	0.000301639
rs114443420	1	159803114	2	1	1	331520	0.000603278	0.000301639	0.000301639
rs78026238	1	159805696	2	1	1	331520	0.000603278	0.000301639	0.000301639
rs74356203	1	159806067	2	1	1	331520	0.000603278	0.000301639	0.000301639
rs61050034	1	159808661	2	1	1	331520	0.000603278	0.000301639	0.000301639
rs41264825	1	159810939	2	1	1	331520	0.000603278	0.000301639	0.000301639
rs2501363	1	159812098	2	1	1	331520	0.000603278	0.000301639	0.000301639
rs61823175	1	159813567	2	1	1	331520	0.000603278	0.000301639	0.000301639
rs61823177	1	159815357	2	1	1	331520	0.000603278	0.000301639	0.000301639
rs16842694	1	159816288	0	0	0	331552	0	0	0
rs2501349	1	159817142	2	1	1	331520	0.000603278	0.000301639	0.000301639
rs2501348	1	159817278	2	1	1	331520	0.000603278	0.000301639	0.000301639
rs5010834	1	159819217	2	1	1	331520	0.000603278	0.000301639	0.000301639
rs2501331	1	159820026	1	1	0	331521	0.000301639	0.000301639	0
rs72700639	1	159820508	1	1	0	331521	0.000301639	0.000301639	0
rs200952561	1	159824787	1	1	0	331521	0.000301639	0.000301639	0
rs2501340	1	159824967	1	1	0	331521	0.000301639	0.000301639	0
rs143172877	1	159825833	1	1	0	331521	0.000301639	0.000301639	0
rs2494501	1	159827011	1	1	0	331521	0.000301639	0.000301639	0
rs41264827	1	159827747	1	1	0	331521	0.000301639	0.000301639	0
rs150177506	1	159827903	1	1	0	331521	0.000301639	0.000301639	0
rs62624468	1	159828613	1	1	0	331521	0.000301639	0.000301639	0
rs77912475	1	159831173	1	1	0	331521	0.000301639	0.000301639	0
rs16842709	1	159831975	1	1	0	331521	0.000301639	0.000301639	0
rs12747689	1	159836329	1	1	0	331521	0.000301639	0.000301639	0
rs3934651	1	159837190	1	1	0	331521	0.000301639	0.000301639	0
rs115448604	1	159838747	1	1	0	331521	0.000301639	0.000301639	0
Affx-80214203	1	159846346	1	1	0	331521	0.000301639	0.000301639	0
Affx-80214204	1	159847249	1	1	0	331521	0.000301639	0.000301639	0
rs6682796	1	159852822	0	0	0	331552	0	0	0
rs76959518	1	159853160	0	0	0	331552	0	0	0
Affx-80214205	1	159854221	0	0	0	331552	0	0	0
rs16842789	1	159854251	0	0	0	331552	0	0	0
rs2501325	1	159854392	0	0	0	331552	0	0	0
rs112274025	1	159856388	0	0	0	331552	0	0	0
rs11265293	1	159858750	0	0	0	331552	0	0	0
rs4656856	1	159859392	0	0	0	331552	0	0	0
rs74949734	1	159862686	0	0	0	331552	0	0	0
rs41264831	1	159863028	0	0	0	331552	0	0	0
rs78434875	1	159866766	0	0	0	331552	0	0	0
rs7540598	1	159868179	0	0	0	331552	0	0	0
rs12729925	1	159873288	0	0	0	331552	0	0	0
rs7522000	1	159880660	0	0	0	331552	0	0	0
rs2501313	1	159882614	0	0	0	331552	0	0	0
rs77614200	1	159883709	0	0	0	331552	0	0	0
rs16842817	1	159883735	0	0	0	331552	0	0	0
rs2840595	1	159884109	0	0	0	331552	0	0	0
rs12067321	1	159884207	0	0	0	331552	0	0	0
rs2789423	1	159885500	0	0	0	331552	0	0	0
rs115439332	1	159885682	0	0	0	331552	0	0	0
rs117992632	1	159890163	0	0	0	331552	0	0	0
rs11265297	1	159890459	0	0	0	331552	0	0	0
rs2789422	1	159892088	0	0	0	331552	0	0	0
rs17374411	1	159895122	0	0	0	331552	0	0	0
rs12138361	1	159896482	0	0	0	331552	0	0	0
rs1319080	1	159897559	0	0	0	331552	0	0	0
rs77570237	1	159897638	0	0	0	331552	0	0	0
rs185161099	1	159899462	0	0	0	331552	0	0	0
rs145285329	1	159902414	0	0	0	331552	0	0	0
rs116177033	1	159902438	0	0	0	331552	0	0	0
rs12139175	1	159902786	0	0	0	331552	0	0	0
Affx-89005380	1	159904031	0	0	0	331552	0	0	0
rs35702833	1	159904539	0	0	0	331552	0	0	0
rs115405346	1	159906517	0	0	0	331552	0	0	0
rs6703466	1	159908393	0	0	0	331552	0	0	0
rs116178342	1	159908462	0	0	0	331552	0	0	0
rs12745767	1	159912090	0	0	0	331552	0	0	0
rs115503683	1	159912209	0	0	0	331552	0	0	0
rs1320568	1	159912346	0	0	0	331552	0	0	0
rs3747617	1	159912899	0	0	0	331552	0	0	0
rs111440090	1	159913683	0	0	0	331552	0	0	0
rs114920314	1	159914807	0	0	0	331552	0	0	0
rs71628158	1	159919448	0	0	0	331552	0	0	0
rs182177421	1	159921549	0	0	0	331552	0	0	0
rs34884993	1	159922175	0	0	0	331552	0	0	0
rs2789417	1	159923111	0	0	0	331552	0	0	0
rs142119593	1	159923141	0	0	0	331552	0	0	0
rs34540580	1	159923234	0	0	0	331552	0	0	0
rs2789416	1	159923628	0	0	0	331552	0	0	0
rs68093531	1	159924568	0	0	0	331552	0	0	0
rs2840584	1	159925431	0	0	0	331552	0	0	0
rs2840589	1	159935277	0	0	0	331552	0	0	0
rs76467363	1	159938993	1	1	0	331521	0.000301639	0.000301639	0
rs115516505	1	159940997	1	1	0	331521	0.000301639	0.000301639	0
rs59673346	1	159943981	1	1	0	331521	0.000301639	0.000301639	0
rs115134016	1	159947480	1	1	0	331521	0.000301639	0.000301639	0
rs116328140	1	159948184	1	1	0	331521	0.000301639	0.000301639	0
rs111707052	1	159948285	1	1	0	331521	0.000301639	0.000301639	0
rs2820575	1	159950131	1	1	0	331521	0.000301639	0.000301639	0
rs67918486	1	159950912	1	1	0	331521	0.000301639	0.000301639	0
rs55924485	1	159954596	1	1	0	331521	0.000301639	0.000301639	0
rs114947030	1	159954906	1	1	0	331521	0.000301639	0.000301639	0
rs75051316	1	159955035	1	1	0	331521	0.000301639	0.000301639	0
rs35215229	1	159958028	1	1	0	331521	0.000301639	0.000301639	0
rs2486257	1	159962063	1	1	0	331521	0.000301639	0.000301639	0
rs114184667	1	159962881	1	1	0	331521	0.000301639	0.000301639	0
rs55752040	1	159969108	1	1	0	331521	0.000301639	0.000301639	0
rs72702788	1	159970957	1	1	0	331521	0.000301639	0.000301639	0
rs4656864	1	159971784	1	1	0	331521	0.000301639	0.000301639	0
rs57902412	1	159971877	1	1	0	331521	0.000301639	0.000301639	0
rs72702791	1	159975657	1	1	0	331521	0.000301639	0.000301639	0
rs74123216	1	159979854	1	1	0	331521	0.000301639	0.000301639	0
rs1890530	1	159981305	1	1	0	331521	0.000301639	0.000301639	0
rs7531304	1	159984431	1	1	0	331521	0.000301639	0.000301639	0
rs77345423	1	159987188	1	1	0	331521	0.000301639	0.000301639	0
rs2211108	1	159988685	1	1	0	331521	0.000301639	0.000301639	0
rs1934082	1	159991622	1	1	0	331521	0.000301639	0.000301639	0
rs12118914	1	159992178	1	1	0	331521	0.000301639	0.000301639	0
rs28690172	1	159992494	1	1	0	331521	0.000301639	0.000301639	0
Affx-80268736	1	160000272	1	1	0	331521	0.000301639	0.000301639	0
rs61747491	1	160000380	1	1	0	331521	0.000301639	0.000301639	0
rs12409352	1	160000435	1	1	0	331521	0.000301639	0.000301639	0
rs201783678	1	160000667	1	1	0	331521	0.000301639	0.000301639	0
rs41265753	1	160001350	1	1	0	331521	0.000301639	0.000301639	0
rs116418256	1	160008587	1	1	0	331521	0.000301639	0.000301639	0
rs142596580	1	160011262	1	1	0	331521	0.000301639	0.000301639	0
rs146396982	1	160011280	1	1	0	331521	0.000301639	0.000301639	0
rs137853074	1	160011281	1	1	0	331521	0.000301639	0.000301639	0
rs1130183	1	160011512	1	1	0	331521	0.000301639	0.000301639	0
rs115466046	1	160012270	1	1	0	331521	0.000301639	0.000301639	0
rs73021687	1	160014637	1	1	0	331521	0.000301639	0.000301639	0
rs56391780	1	160017432	1	1	0	331521	0.000301639	0.000301639	0
rs114396963	1	160018120	0	0	0	331552	0	0	0
rs1186688	1	160024883	1	1	0	331521	0.000301639	0.000301639	0
rs75621131	1	160029857	1	1	0	331521	0.000301639	0.000301639	0
rs76212682	1	160032949	1	1	0	331521	0.000301639	0.000301639	0
rs34598665	1	160039278	1	1	0	331521	0.000301639	0.000301639	0
rs4656874	1	160044622	1	1	0	331521	0.000301639	0.000301639	0
rs7537800	1	160046913	1	1	0	331521	0.000301639	0.000301639	0
Affx-5520938	1	160058000	1	1	0	331521	0.000301639	0.000301639	0
rs2494211	1	160058612	1	1	0	331521	0.000301639	0.000301639	0
Affx-89024200	1	160062351	1	1	0	331521	0.000301639	0.000301639	0
Affx-52113807	1	160063587	1	1	0	331521	0.000301639	0.000301639	0
rs71842036	1	160066545	1	1	0	331521	0.000301639	0.000301639	0
rs10908755	1	160076135	1	1	0	331521	0.000301639	0.000301639	0
rs12401984	1	160077169	1	1	0	331521	0.000301639	0.000301639	0
rs11265326	1	160077948	1	1	0	331521	0.000301639	0.000301639	0
rs61822022	1	160082501	1	1	0	331521	0.000301639	0.000301639	0
rs4656879	1	160083012	1	1	0	331521	0.000301639	0.000301639	0
rs74652878	1	160086650	1	1	0	331521	0.000301639	0.000301639	0
rs75497247	1	160086772	1	1	0	331521	0.000301639	0.000301639	0
rs12723123	1	160088819	1	1	0	331521	0.000301639	0.000301639	0
rs67915591	1	160090681	1	1	0	331521	0.000301639	0.000301639	0
rs144106169	1	160091016	1	1	0	331521	0.000301639	0.000301639	0
rs41265763	1	160093648	1	1	0	331521	0.000301639	0.000301639	0
rs56281131	1	160094695	1	1	0	331521	0.000301639	0.000301639	0
rs6698729	1	160096178	1	1	0	331521	0.000301639	0.000301639	0
Affx-89018352	1	160098572	1	1	0	331521	0.000301639	0.000301639	0
rs5778151	1	160098927	1	1	0	331521	0.000301639	0.000301639	0
rs142348542	1	160099904	1	1	0	331521	0.000301639	0.000301639	0
rs17846714	1	160100264	1	1	0	331521	0.000301639	0.000301639	0
Affx-89019420	1	160100376	1	1	0	331521	0.000301639	0.000301639	0
rs73023701	1	160102185	1	1	0	331521	0.000301639	0.000301639	0
Affx-89015328	1	160105075	1	1	0	331521	0.000301639	0.000301639	0
rs12410866	1	160108803	1	1	0	331521	0.000301639	0.000301639	0
Affx-52322369	1	160109408	1	1	0	331521	0.000301639	0.000301639	0
rs12753283	1	160114070	1	1	0	331521	0.000301639	0.000301639	0
rs115728594	1	160117505	1	1	0	331521	0.000301639	0.000301639	0
rs74895789	1	160118077	1	1	0	331521	0.000301639	0.000301639	0
rs16831441	1	160120335	1	1	0	331521	0.000301639	0.000301639	0
rs730313	1	160121836	1	1	0	331521	0.000301639	0.000301639	0
rs143691169	1	160121873	1	1	0	331521	0.000301639	0.000301639	0
rs77332724	1	160121899	1	1	0	331521	0.000301639	0.000301639	0
rs7549352	1	160123000	1	1	0	331521	0.000301639	0.000301639	0
rs114123008	1	160123776	1	1	0	331521	0.000301639	0.000301639	0
rs6427504	1	160124875	1	1	0	331521	0.000301639	0.000301639	0
rs41288133	1	160125859	1	1	0	331521	0.000301639	0.000301639	0
rs55950841	1	160126157	1	1	0	331521	0.000301639	0.000301639	0
rs12144820	1	160126188	1	1	0	331521	0.000301639	0.000301639	0
rs4656886	1	160127880	1	1	0	331521	0.000301639	0.000301639	0
rs7538294	1	160128045	1	1	0	331521	0.000301639	0.000301639	0
rs4656888	1	160128671	1	1	0	331521	0.000301639	0.000301639	0
rs151137285	1	160129260	1	1	0	331521	0.000301639	0.000301639	0
rs953104	1	160131429	1	1	0	331521	0.000301639	0.000301639	0
rs73025536	1	160133607	1	1	0	331521	0.000301639	0.000301639	0
rs146761116	1	160133954	1	1	0	331521	0.000301639	0.000301639	0
Affx-89008332	1	160133956	1	1	0	331521	0.000301639	0.000301639	0
rs144463520	1	160134012	1	1	0	331521	0.000301639	0.000301639	0
rs17368402	1	160134056	1	1	0	331521	0.000301639	0.000301639	0
rs10797062	1	160136208	1	1	0	331521	0.000301639	0.000301639	0
rs138469870	1	160136372	1	1	0	331521	0.000301639	0.000301639	0
rs115958871	1	160138007	1	1	0	331521	0.000301639	0.000301639	0
rs147697970	1	160141161	1	1	0	331521	0.000301639	0.000301639	0
rs12058214	1	160141268	1	1	0	331521	0.000301639	0.000301639	0
Affx-89013796	1	160141438	0	0	0	331552	0	0	0
rs142338502	1	160141491	1	1	0	331521	0.000301639	0.000301639	0
rs190411003	1	160141497	1	1	0	331521	0.000301639	0.000301639	0
rs1891265	1	160141636	1	1	0	331521	0.000301639	0.000301639	0
rs117573795	1	160143723	1	1	0	331521	0.000301639	0.000301639	0
rs144428770	1	160143962	1	1	0	331521	0.000301639	0.000301639	0
rs138546868	1	160144396	1	1	0	331521	0.000301639	0.000301639	0
rs1884996	1	160145688	1	1	0	331521	0.000301639	0.000301639	0
rs881291	1	160146173	1	1	0	331521	0.000301639	0.000301639	0
rs17368598	1	160146576	1	1	0	331521	0.000301639	0.000301639	0
rs1408664	1	160147148	1	1	0	331521	0.000301639	0.000301639	0
rs11265346	1	160148810	1	1	0	331521	0.000301639	0.000301639	0
rs115408979	1	160150263	1	1	0	331521	0.000301639	0.000301639	0
rs116350475	1	160150931	1	1	0	331521	0.000301639	0.000301639	0
rs71579661	1	160151624	1	1	0	331521	0.000301639	0.000301639	0
rs6427506	1	160152877	1	1	0	331521	0.000301639	0.000301639	0
rs56393516	1	160158134	1	1	0	331521	0.000301639	0.000301639	0
rs12134758	1	160158873	1	1	0	331521	0.000301639	0.000301639	0
rs11265352	1	160159090	1	1	0	331521	0.000301639	0.000301639	0
rs659235	1	160159156	1	1	0	331521	0.000301639	0.000301639	0
Affx-80214230	1	160160630	1	1	0	331521	0.000301639	0.000301639	0
rs140253806	1	160160671	1	1	0	331521	0.000301639	0.000301639	0
rs79469730	1	160160767	1	1	0	331521	0.000301639	0.000301639	0
rs150330307	1	160160801	1	1	0	331521	0.000301639	0.000301639	0
rs41265773	1	160160865	1	1	0	331521	0.000301639	0.000301639	0
rs145486953	1	160162591	1	1	0	331521	0.000301639	0.000301639	0
rs617599	1	160162959	1	1	0	331521	0.000301639	0.000301639	0
rs3747621	1	160163446	1	1	0	331521	0.000301639	0.000301639	0
rs6697826	1	160166235	1	1	0	331521	0.000301639	0.000301639	0
rs822450	1	160168368	1	1	0	331521	0.000301639	0.000301639	0
rs7544107	1	160170393	1	1	0	331521	0.000301639	0.000301639	0
rs147541452	1	160171036	1	1	0	331521	0.000301639	0.000301639	0
rs8175359	1	160183100	1	1	0	331521	0.000301639	0.000301639	0
rs1061511	1	160189500	1	1	0	331521	0.000301639	0.000301639	0
rs10732269	1	160196722	1	1	0	331521	0.000301639	0.000301639	0
rs9633341	1	160206394	1	1	0	331521	0.000301639	0.000301639	0
rs16831677	1	160209273	1	1	0	331521	0.000301639	0.000301639	0
rs72706664	1	160212452	1	1	0	331521	0.000301639	0.000301639	0
rs35765356	1	160229792	1	1	0	331521	0.000301639	0.000301639	0
rs116481912	1	160241351	1	1	0	331521	0.000301639	0.000301639	0
rs114356202	1	160242537	1	1	0	331521	0.000301639	0.000301639	0
rs1557524	1	160246485	1	1	0	331521	0.000301639	0.000301639	0
rs72706673	1	160255201	1	1	0	331521	0.000301639	0.000301639	0
rs2820421	1	160256004	1	1	0	331521	0.000301639	0.000301639	0
rs143115096	1	160264593	1	1	0	331521	0.000301639	0.000301639	0
rs2887489	1	160265668	1	1	0	331521	0.000301639	0.000301639	0
rs78668941	1	160266209	1	1	0	331521	0.000301639	0.000301639	0
rs12140856	1	160266349	1	1	0	331521	0.000301639	0.000301639	0
rs75629896	1	160266632	1	1	0	331521	0.000301639	0.000301639	0
rs2066320	1	160275434	1	1	0	331521	0.000301639	0.000301639	0
rs41265797	1	160281924	1	1	0	331521	0.000301639	0.000301639	0
rs116146698	1	160296803	1	1	0	331521	0.000301639	0.000301639	0
rs1802778	1	160303416	1	1	0	331521	0.000301639	0.000301639	0
rs72706684	1	160303542	1	1	0	331521	0.000301639	0.000301639	0
rs61801298	1	160308963	1	1	0	331521	0.000301639	0.000301639	0
rs41265801	1	160309476	1	1	0	331521	0.000301639	0.000301639	0
rs1324738	1	160312625	1	1	0	331521	0.000301639	0.000301639	0
rs12081497	1	160314931	1	1	0	331521	0.000301639	0.000301639	0
rs17370227	1	160318273	1	1	0	331521	0.000301639	0.000301639	0
rs12045198	1	160318821	1	1	0	331521	0.000301639	0.000301639	0
rs6669689	1	160318940	1	1	0	331521	0.000301639	0.000301639	0
rs12239946	1	160319055	1	1	0	331521	0.000301639	0.000301639	0
rs2274184	1	160319589	1	1	0	331521	0.000301639	0.000301639	0
rs12239747	1	160321065	1	1	0	331521	0.000301639	0.000301639	0
rs6664438	1	160321359	1	1	0	331521	0.000301639	0.000301639	0
rs202046846	1	160322003	1	1	0	331521	0.000301639	0.000301639	0
rs80280908	1	160322456	1	1	0	331521	0.000301639	0.000301639	0
rs1004607	1	160324855	1	1	0	331521	0.000301639	0.000301639	0
rs45503695	1	160325921	1	1	0	331521	0.000301639	0.000301639	0
rs11265375	1	160337247	1	1	0	331521	0.000301639	0.000301639	0
rs114483127	1	160341110	1	1	0	331521	0.000301639	0.000301639	0
rs12080243	1	160347420	1	1	0	331521	0.000301639	0.000301639	0
rs11579550	1	160348664	1	1	0	331521	0.000301639	0.000301639	0
rs6677086	1	160365195	1	1	0	331521	0.000301639	0.000301639	0
rs115124272	1	160376477	1	1	0	331521	0.000301639	0.000301639	0
rs75695145	1	160376539	1	1	0	331521	0.000301639	0.000301639	0
rs6663715	1	160376877	1	1	0	331521	0.000301639	0.000301639	0
rs11265388	1	160377435	1	1	0	331521	0.000301639	0.000301639	0
rs79207912	1	160385104	1	1	0	331521	0.000301639	0.000301639	0
Affx-89019956	1	160388912	1	1	0	331521	0.000301639	0.000301639	0
Affx-89023193	1	160389002	0	0	0	331552	0	0	0
rs147526057	1	160389323	1	1	0	331521	0.000301639	0.000301639	0
rs201883003	1	160389368	1	1	0	331521	0.000301639	0.000301639	0
rs143492133	1	160390284	1	1	0	331521	0.000301639	0.000301639	0
rs6427518	1	160391398	1	1	0	331521	0.000301639	0.000301639	0
rs17380127	1	160394937	1	1	0	331521	0.000301639	0.000301639	0
rs143298058	1	160394996	1	1	0	331521	0.000301639	0.000301639	0
rs41266895	1	160396166	1	1	0	331521	0.000301639	0.000301639	0
rs114859872	1	160397628	1	1	0	331521	0.000301639	0.000301639	0
rs72706697	1	160400447	1	1	0	331521	0.000301639	0.000301639	0
rs10494343	1	160402539	1	1	0	331521	0.000301639	0.000301639	0
rs4656260	1	160409987	1	1	0	331521	0.000301639	0.000301639	0
rs116830434	1	160411416	1	1	0	331521	0.000301639	0.000301639	0
rs74525284	1	160414789	1	1	0	331521	0.000301639	0.000301639	0
rs116266330	1	160417485	1	1	0	331521	0.000301639	0.000301639	0
rs16832015	1	160421916	1	1	0	331521	0.000301639	0.000301639	0
rs1249559	1	160423036	1	1	0	331521	0.000301639	0.000301639	0
rs115835934	1	160427572	1	1	0	331521	0.000301639	0.000301639	0
rs1149392	1	160428188	1	1	0	331521	0.000301639	0.000301639	0
rs11265409	1	160430247	1	1	0	331521	0.000301639	0.000301639	0
rs1149386	1	160441241	1	1	0	331521	0.000301639	0.000301639	0
rs79245635	1	160441806	1	1	0	331521	0.000301639	0.000301639	0
rs12036243	1	160452433	1	1	0	331521	0.000301639	0.000301639	0
rs3795327	1	160458782	1	1	0	331521	0.000301639	0.000301639	0
rs41266905	1	160459989	1	1	0	331521	0.000301639	0.000301639	0
rs145888090	1	160460919	1	1	0	331521	0.000301639	0.000301639	0
rs115932947	1	160461637	1	1	0	331521	0.000301639	0.000301639	0
rs12137007	1	160463406	1	1	0	331521	0.000301639	0.000301639	0
rs34495997	1	160465416	1	1	0	331521	0.000301639	0.000301639	0
rs1268524	1	160470258	1	1	0	331521	0.000301639	0.000301639	0
rs2025516	1	160470756	1	1	0	331521	0.000301639	0.000301639	0
rs11265416	1	160471813	1	1	0	331521	0.000301639	0.000301639	0
rs6660233	1	160473163	1	1	0	331521	0.000301639	0.000301639	0
rs77276288	1	160490634	1	1	0	331521	0.000301639	0.000301639	0
rs72708818	1	160490861	1	1	0	331521	0.000301639	0.000301639	0
rs7555581	1	160503839	1	1	0	331521	0.000301639	0.000301639	0
rs78796282	1	160508002	1	1	0	331521	0.000301639	0.000301639	0
rs80195053	1	160510182	1	1	0	331521	0.000301639	0.000301639	0
rs12134393	1	160512224	1	1	0	331521	0.000301639	0.000301639	0
rs4145897	1	160513173	1	1	0	331521	0.000301639	0.000301639	0
rs1503860	1	160513456	1	1	0	331521	0.000301639	0.000301639	0
rs12087230	1	160518305	1	1	0	331521	0.000301639	0.000301639	0
rs3766385	1	160519413	1	1	0	331521	0.000301639	0.000301639	0
rs200129612	1	160519728	1	1	0	331521	0.000301639	0.000301639	0
Affx-52322382	1	160519812	1	1	0	331521	0.000301639	0.000301639	0
Affx-5532375	1	160519815	1	1	0	331521	0.000301639	0.000301639	0
rs77900769	1	160520319	1	1	0	331521	0.000301639	0.000301639	0
rs143879677	1	160520771	1	1	0	331521	0.000301639	0.000301639	0
rs114207034	1	160520849	1	1	0	331521	0.000301639	0.000301639	0
Affx-80268751	1	160523157	1	1	0	331521	0.000301639	0.000301639	0
Affx-80268753	1	160523915	1	1	0	331521	0.000301639	0.000301639	0
rs72708833	1	160537945	1	1	0	331521	0.000301639	0.000301639	0
rs1998651	1	160541308	1	1	0	331521	0.000301639	0.000301639	0
rs80308936	1	160543056	1	1	0	331521	0.000301639	0.000301639	0
Affx-5533442	1	160561877	1	1	0	331521	0.000301639	0.000301639	0
rs74773374	1	160576892	1	1	0	331521	0.000301639	0.000301639	0
rs1503846	1	160577620	1	1	0	331521	0.000301639	0.000301639	0
rs116794265	1	160578699	1	1	0	331521	0.000301639	0.000301639	0
rs3796504	1	160580549	1	1	0	331521	0.000301639	0.000301639	0
rs72708856	1	160581959	1	1	0	331521	0.000301639	0.000301639	0
Affx-5533891	1	160582724	1	1	0	331521	0.000301639	0.000301639	0
rs149160	1	160585554	1	1	0	331521	0.000301639	0.000301639	0
rs12048466	1	160588242	1	1	0	331521	0.000301639	0.000301639	0
rs72708857	1	160589100	1	1	0	331521	0.000301639	0.000301639	0
rs11803978	1	160595281	1	1	0	331521	0.000301639	0.000301639	0
rs66514209	1	160596063	1	1	0	331521	0.000301639	0.000301639	0
rs79818942	1	160598103	1	1	0	331521	0.000301639	0.000301639	0
rs6664149	1	160600521	1	1	0	331521	0.000301639	0.000301639	0
rs4656921	1	160602520	1	1	0	331521	0.000301639	0.000301639	0
rs74405877	1	160603698	1	1	0	331521	0.000301639	0.000301639	0
rs164286	1	160604145	1	1	0	331521	0.000301639	0.000301639	0
rs11579060	1	160606092	1	1	0	331521	0.000301639	0.000301639	0
rs78056396	1	160606704	1	1	0	331521	0.000301639	0.000301639	0
rs201318112	1	160607241	1	1	0	331521	0.000301639	0.000301639	0
rs139479444	1	160607318	1	1	0	331521	0.000301639	0.000301639	0
rs35521511	1	160609477	1	1	0	331521	0.000301639	0.000301639	0
rs74792089	1	160610990	1	1	0	331521	0.000301639	0.000301639	0
rs1889792	1	160613181	1	1	0	331521	0.000301639	0.000301639	0
rs72708863	1	160613956	1	1	0	331521	0.000301639	0.000301639	0
rs3766365	1	160615211	1	1	0	331521	0.000301639	0.000301639	0
rs12738128	1	160615258	1	1	0	331521	0.000301639	0.000301639	0
rs34591977	1	160615432	1	1	0	331521	0.000301639	0.000301639	0
rs10489635	1	160615677	1	1	0	331521	0.000301639	0.000301639	0
Affx-89026631	1	160616666	1	1	0	331521	0.000301639	0.000301639	0
rs2295612	1	160616703	1	1	0	331521	0.000301639	0.000301639	0
rs68035082	1	160623094	1	1	0	331521	0.000301639	0.000301639	0
rs10218843	1	160626061	1	1	0	331521	0.000301639	0.000301639	0
rs4656923	1	160626383	1	1	0	331521	0.000301639	0.000301639	0
rs11265461	1	160630143	1	1	0	331521	0.000301639	0.000301639	0
rs74880589	1	160630154	1	1	0	331521	0.000301639	0.000301639	0
rs7531679	1	160634341	1	1	0	331521	0.000301639	0.000301639	0
rs1604782	1	160636780	1	1	0	331521	0.000301639	0.000301639	0
rs9330293	1	160642451	1	1	0	331521	0.000301639	0.000301639	0
rs7550550	1	160646444	1	1	0	331521	0.000301639	0.000301639	0
rs79897697	1	160647555	1	1	0	331521	0.000301639	0.000301639	0
rs1553456	1	160648396	1	1	0	331521	0.000301639	0.000301639	0
rs12096589	1	160648481	1	1	0	331521	0.000301639	0.000301639	0
rs3766366	1	160649926	1	1	0	331521	0.000301639	0.000301639	0
rs12126716	1	160650064	1	1	0	331521	0.000301639	0.000301639	0
rs3766367	1	160650141	1	1	0	331521	0.000301639	0.000301639	0
rs150735389	1	160651021	1	1	0	331521	0.000301639	0.000301639	0
rs12753811	1	160651457	1	1	0	331521	0.000301639	0.000301639	0
rs10489636	1	160651750	1	1	0	331521	0.000301639	0.000301639	0
rs66994511	1	160653299	1	1	0	331521	0.000301639	0.000301639	0
rs2295615	1	160654758	1	1	0	331521	0.000301639	0.000301639	0
rs11265464	1	160660312	1	1	0	331521	0.000301639	0.000301639	0
rs57975772	1	160673348	1	1	0	331521	0.000301639	0.000301639	0
rs11265472	1	160674460	1	1	0	331521	0.000301639	0.000301639	0
rs352678	1	160676674	1	1	0	331521	0.000301639	0.000301639	0
rs77136108	1	160676788	1	1	0	331521	0.000301639	0.000301639	0
rs3914854	1	160677787	1	1	0	331521	0.000301639	0.000301639	0
rs74124271	1	160678554	1	1	0	331521	0.000301639	0.000301639	0
rs10752639	1	160679935	1	1	0	331521	0.000301639	0.000301639	0
Affx-5536444	1	160680849	1	1	0	331521	0.000301639	0.000301639	0
rs11541827	1	160681508	1	1	0	331521	0.000301639	0.000301639	0
rs352684	1	160681775	1	1	0	331521	0.000301639	0.000301639	0
rs352685	1	160681836	1	1	0	331521	0.000301639	0.000301639	0
rs2070931	1	160681863	1	1	0	331521	0.000301639	0.000301639	0
rs35304526	1	160682585	1	1	0	331521	0.000301639	0.000301639	0
rs352689	1	160684535	1	1	0	331521	0.000301639	0.000301639	0
rs184772	1	160689145	1	1	0	331521	0.000301639	0.000301639	0
rs34096801	1	160692700	1	1	0	331521	0.000301639	0.000301639	0
rs12077607	1	160692819	1	1	0	331521	0.000301639	0.000301639	0
rs116677423	1	160694561	1	1	0	331521	0.000301639	0.000301639	0
rs71639026	1	160694817	1	1	0	331521	0.000301639	0.000301639	0
rs552592	1	160695525	1	1	0	331521	0.000301639	0.000301639	0
rs111640994	1	160695534	1	1	0	331521	0.000301639	0.000301639	0
rs116424351	1	160700126	1	1	0	331521	0.000301639	0.000301639	0
rs579272	1	160702791	1	1	0	331521	0.000301639	0.000301639	0
rs72710704	1	160703099	1	1	0	331521	0.000301639	0.000301639	0
rs573702	1	160710243	1	1	0	331521	0.000301639	0.000301639	0
rs78235896	1	160711584	1	1	0	331521	0.000301639	0.000301639	0
rs3766373	1	160714724	1	1	0	331521	0.000301639	0.000301639	0
Affx-89008171	1	160718192	1	1	0	331521	0.000301639	0.000301639	0
rs117009784	1	160719843	1	1	0	331521	0.000301639	0.000301639	0
rs139821064	1	160720143	1	1	0	331521	0.000301639	0.000301639	0
rs146668709	1	160721162	1	1	0	331521	0.000301639	0.000301639	0
rs115018834	1	160722308	1	1	0	331521	0.000301639	0.000301639	0
rs141829531	1	160722900	1	1	0	331521	0.000301639	0.000301639	0
rs11265473	1	160723448	1	1	0	331521	0.000301639	0.000301639	0
rs564883	1	160732784	1	1	0	331521	0.000301639	0.000301639	0
rs76240791	1	160732855	1	1	0	331521	0.000301639	0.000301639	0
rs79017888	1	160733216	0	0	0	331552	0	0	0
rs11805079	1	160733764	1	1	0	331521	0.000301639	0.000301639	0
rs574491	1	160735814	1	1	0	331521	0.000301639	0.000301639	0
rs16832349	1	160739713	1	1	0	331521	0.000301639	0.000301639	0
rs78146867	1	160743600	1	1	0	331521	0.000301639	0.000301639	0
rs116708417	1	160744326	1	1	0	331521	0.000301639	0.000301639	0
rs113478941	1	160744522	1	1	0	331521	0.000301639	0.000301639	0
rs16832364	1	160746013	1	1	0	331521	0.000301639	0.000301639	0
rs61804399	1	160759422	1	1	0	331521	0.000301639	0.000301639	0
rs535241	1	160764402	1	1	0	331521	0.000301639	0.000301639	0
rs61804400	1	160765648	1	1	0	331521	0.000301639	0.000301639	0
rs35237586	1	160768033	1	1	0	331521	0.000301639	0.000301639	0
rs35759983	1	160769690	1	1	0	331521	0.000301639	0.000301639	0
Affx-52346518	1	160769711	1	1	0	331521	0.000301639	0.000301639	0
rs183360985	1	160769735	1	1	0	331521	0.000301639	0.000301639	0
rs28547880	1	160781278	1	1	0	331521	0.000301639	0.000301639	0
Affx-80268757	1	160783545	1	1	0	331521	0.000301639	0.000301639	0
rs35923801	1	160783557	1	1	0	331521	0.000301639	0.000301639	0
Affx-80268758	1	160784530	1	1	0	331521	0.000301639	0.000301639	0
rs496201	1	160787057	1	1	0	331521	0.000301639	0.000301639	0
rs74124285	1	160788067	1	1	0	331521	0.000301639	0.000301639	0
Affx-80268759	1	160788098	1	1	0	331521	0.000301639	0.000301639	0
rs492874	1	160790248	1	1	0	331521	0.000301639	0.000301639	0
rs115705830	1	160790249	1	1	0	331521	0.000301639	0.000301639	0
rs509749	1	160793560	1	1	0	331521	0.000301639	0.000301639	0
rs512645	1	160798126	1	1	0	331521	0.000301639	0.000301639	0
rs138354575	1	160801181	1	1	0	331521	0.000301639	0.000301639	0
rs199705338	1	160801214	1	1	0	331521	0.000301639	0.000301639	0
rs77634821	1	160802150	1	1	0	331521	0.000301639	0.000301639	0
rs78714351	1	160805118	1	1	0	331521	0.000301639	0.000301639	0
rs35224927	1	160806019	1	1	0	331521	0.000301639	0.000301639	0
rs3753389	1	160807153	1	1	0	331521	0.000301639	0.000301639	0
rs115868021	1	160811374	1	1	0	331521	0.000301639	0.000301639	0
rs34846692	1	160811488	1	1	0	331521	0.000301639	0.000301639	0
rs2990703	1	160811830	1	1	0	331521	0.000301639	0.000301639	0
rs539771	1	160814420	1	1	0	331521	0.000301639	0.000301639	0
rs12131917	1	160824044	2	2	0	331520	0.000603278	0.000603278	0
rs4656940	1	160830268	2	2	0	331520	0.000603278	0.000603278	0
rs959990	1	160836763	2	2	0	331520	0.000603278	0.000603278	0
rs8144	1	160846458	2	2	0	331520	0.000603278	0.000603278	0
rs148939374	1	160850944	2	2	0	331520	0.000603278	0.000603278	0
rs144448949	1	160851047	2	2	0	331520	0.000603278	0.000603278	0
rs2274907	1	160851826	2	2	0	331520	0.000603278	0.000603278	0
rs2274910	1	160852046	2	2	0	331520	0.000603278	0.000603278	0
Affx-80268760	1	160854662	2	2	0	331520	0.000603278	0.000603278	0
rs72710789	1	160859650	2	2	0	331520	0.000603278	0.000603278	0
rs11265517	1	160876839	3	2	1	331519	0.000904917	0.000603278	0.000301639
rs114199276	1	160884371	3	2	1	331519	0.000904917	0.000603278	0.000301639
rs1092415	1	160895391	3	2	1	331519	0.000904917	0.000603278	0.000301639
rs114439868	1	160895861	3	2	1	331519	0.000904917	0.000603278	0.000301639
rs11587040	1	160899783	3	2	1	331519	0.000904917	0.000603278	0.000301639
rs80093686	1	160905683	3	2	1	331519	0.000904917	0.000603278	0.000301639
rs149928906	1	160915019	3	2	1	331519	0.000904917	0.000603278	0.000301639
rs139105648	1	160917765	3	2	1	331519	0.000904917	0.000603278	0.000301639
rs1556519	1	160917902	3	2	1	331519	0.000904917	0.000603278	0.000301639
rs78108520	1	160920171	3	2	1	331519	0.000904917	0.000603278	0.000301639
rs75880837	1	160920414	3	2	1	331519	0.000904917	0.000603278	0.000301639
rs79889663	1	160920441	3	2	1	331519	0.000904917	0.000603278	0.000301639
rs147123034	1	160920846	3	2	1	331519	0.000904917	0.000603278	0.000301639
rs6680969	1	160920966	3	2	1	331519	0.000904917	0.000603278	0.000301639
rs6693472	1	160921049	3	2	1	331519	0.000904917	0.000603278	0.000301639
rs145457015	1	160922421	3	2	1	331519	0.000904917	0.000603278	0.000301639
rs41267945	1	160922607	3	2	1	331519	0.000904917	0.000603278	0.000301639
rs139849754	1	160924178	3	2	1	331519	0.000904917	0.000603278	0.000301639
rs12126313	1	160925455	3	2	1	331519	0.000904917	0.000603278	0.000301639
rs2255847	1	160926937	3	2	1	331519	0.000904917	0.000603278	0.000301639
rs3007144	1	160929890	3	2	1	331519	0.000904917	0.000603278	0.000301639
rs78252885	1	160929936	3	2	1	331519	0.000904917	0.000603278	0.000301639
rs55729337	1	160933485	3	2	1	331519	0.000904917	0.000603278	0.000301639
rs7524408	1	160937576	3	2	1	331519	0.000904917	0.000603278	0.000301639
rs75366056	1	160942839	3	2	1	331519	0.000904917	0.000603278	0.000301639
rs74885730	1	160945592	3	2	1	331519	0.000904917	0.000603278	0.000301639
rs2250304	1	160952709	3	2	1	331519	0.000904917	0.000603278	0.000301639
rs41269993	1	160968609	3	2	1	331519	0.000904917	0.000603278	0.000301639
rs116727809	1	160970508	3	2	1	331519	0.000904917	0.000603278	0.000301639
rs11585088	1	160975049	3	2	1	331519	0.000904917	0.000603278	0.000301639
rs115789078	1	160977383	3	2	1	331519	0.000904917	0.000603278	0.000301639
rs116159922	1	160977389	3	2	1	331519	0.000904917	0.000603278	0.000301639
rs80300109	1	160977608	3	2	1	331519	0.000904917	0.000603278	0.000301639
rs4656975	1	160984108	3	2	1	331519	0.000904917	0.000603278	0.000301639
rs116434819	1	160986589	3	2	1	331519	0.000904917	0.000603278	0.000301639
Affx-52322394	1	160990876	3	2	1	331519	0.000904917	0.000603278	0.000301639
rs2481085	1	160990906	3	2	1	331519	0.000904917	0.000603278	0.000301639
rs115081253	1	160994613	3	2	1	331519	0.000904917	0.000603278	0.000301639
rs116433596	1	161002641	3	2	1	331519	0.000904917	0.000603278	0.000301639
rs10908821	1	161008535	3	2	1	331519	0.000904917	0.000603278	0.000301639
rs3737787	1	161009523	3	2	1	331519	0.000904917	0.000603278	0.000301639
Affx-80214276	1	161011114	3	2	1	331519	0.000904917	0.000603278	0.000301639
rs17221763	1	161011209	3	2	1	331519	0.000904917	0.000603278	0.000301639
Affx-80214279	1	161012340	3	2	1	331519	0.000904917	0.000603278	0.000301639
rs17215366	1	161016801	3	2	1	331519	0.000904917	0.000603278	0.000301639
rs17215373	1	161016890	3	2	1	331519	0.000904917	0.000603278	0.000301639
rs112388093	1	161017761	3	2	1	331519	0.000904917	0.000603278	0.000301639
rs141306456	1	161018009	3	2	1	331519	0.000904917	0.000603278	0.000301639
rs143251755	1	161018224	3	2	1	331519	0.000904917	0.000603278	0.000301639
rs149276784	1	161019039	3	2	1	331519	0.000904917	0.000603278	0.000301639
rs3813609	1	161019040	3	2	1	331519	0.000904917	0.000603278	0.000301639
rs139973145	1	161019057	3	2	1	331519	0.000904917	0.000603278	0.000301639
rs11588189	1	161019621	3	2	1	331519	0.000904917	0.000603278	0.000301639
rs139071778	1	161023074	3	2	1	331519	0.000904917	0.000603278	0.000301639
rs12042437	1	161023296	3	2	1	331519	0.000904917	0.000603278	0.000301639
rs4617422	1	161036472	2	2	0	331520	0.000603278	0.000603278	0
Affx-80268763	1	161039365	2	2	0	331520	0.000603278	0.000603278	0
rs1537044	1	161042657	2	2	0	331520	0.000603278	0.000603278	0
rs138388528	1	161043508	2	2	0	331520	0.000603278	0.000603278	0
rs4656978	1	161043764	2	2	0	331520	0.000603278	0.000603278	0
rs151008073	1	161044549	2	2	0	331520	0.000603278	0.000603278	0
rs77444104	1	161049383	2	2	0	331520	0.000603278	0.000603278	0
rs78105657	1	161049499	2	2	0	331520	0.000603278	0.000603278	0
rs3737786	1	161049662	2	2	0	331520	0.000603278	0.000603278	0
rs3892376	1	161053773	2	2	0	331520	0.000603278	0.000603278	0
rs3892375	1	161054054	2	2	0	331520	0.000603278	0.000603278	0
rs80130874	1	161054708	0	0	0	331552	0	0	0
rs11590097	1	161056989	2	2	0	331520	0.000603278	0.000603278	0
rs1411614	1	161057909	2	2	0	331520	0.000603278	0.000603278	0
rs74440607	1	161062201	2	2	0	331520	0.000603278	0.000603278	0
rs4656287	1	161064008	2	2	0	331520	0.000603278	0.000603278	0
rs77584890	1	161068119	2	2	0	331520	0.000603278	0.000603278	0
rs138686208	1	161068428	2	2	0	331520	0.000603278	0.000603278	0
Affx-80214290	1	161068533	2	2	0	331520	0.000603278	0.000603278	0
rs143482814	1	161068561	2	2	0	331520	0.000603278	0.000603278	0
rs11576830	1	161068836	2	2	0	331520	0.000603278	0.000603278	0
Affx-52322398	1	161069087	2	2	0	331520	0.000603278	0.000603278	0
rs1128750	1	161069544	2	2	0	331520	0.000603278	0.000603278	0
rs139418163	1	161069587	2	2	0	331520	0.000603278	0.000603278	0
rs142627560	1	161069881	2	2	0	331520	0.000603278	0.000603278	0
rs41270013	1	161070250	2	2	0	331520	0.000603278	0.000603278	0
rs4233365	1	161074601	2	2	0	331520	0.000603278	0.000603278	0
rs4402147	1	161075230	2	2	0	331520	0.000603278	0.000603278	0
rs114356158	1	161084146	2	2	0	331520	0.000603278	0.000603278	0
rs41270017	1	161088583	2	2	0	331520	0.000603278	0.000603278	0
Affx-80268765	1	161089022	2	2	0	331520	0.000603278	0.000603278	0
Affx-80268766	1	161089150	2	2	0	331520	0.000603278	0.000603278	0
rs199886731	1	161089449	2	2	0	331520	0.000603278	0.000603278	0
rs77329183	1	161089650	2	2	0	331520	0.000603278	0.000603278	0
rs144821669	1	161089997	2	2	0	331520	0.000603278	0.000603278	0
Affx-80268767	1	161090340	2	2	0	331520	0.000603278	0.000603278	0
rs17389237	1	161092761	2	2	0	331520	0.000603278	0.000603278	0
rs78180560	1	161093137	2	2	0	331520	0.000603278	0.000603278	0
rs1135783	1	161094190	2	2	0	331520	0.000603278	0.000603278	0
rs11265558	1	161107181	2	2	0	331520	0.000603278	0.000603278	0
rs11589567	1	161116022	2	2	0	331520	0.000603278	0.000603278	0
rs72714914	1	161125072	1	1	0	331521	0.000301639	0.000301639	0
Affx-80214303	1	161126779	1	1	0	331521	0.000301639	0.000301639	0
rs191173120	1	161126806	1	1	0	331521	0.000301639	0.000301639	0
rs147604779	1	161127107	1	1	0	331521	0.000301639	0.000301639	0
rs79923112	1	161128644	1	1	0	331521	0.000301639	0.000301639	0
Affx-5547162	1	161130701	1	1	0	331521	0.000301639	0.000301639	0
rs17356051	1	161132777	1	1	0	331521	0.000301639	0.000301639	0
rs1127525	1	161132821	1	1	0	331521	0.000301639	0.000301639	0
rs3402	1	161135421	1	1	0	331521	0.000301639	0.000301639	0
rs115158839	1	161136320	1	1	0	331521	0.000301639	0.000301639	0
Affx-89010199	1	161136956	1	1	0	331521	0.000301639	0.000301639	0
rs190919484	1	161137795	1	1	0	331521	0.000301639	0.000301639	0
Affx-80214308	1	161137862	1	1	0	331521	0.000301639	0.000301639	0
Affx-89020657	1	161137897	1	1	0	331521	0.000301639	0.000301639	0
Affx-89006219	1	161138815	0	0	0	331552	0	0	0
rs36013429	1	161139738	1	1	0	331521	0.000301639	0.000301639	0
rs41270033	1	161141673	1	1	0	331521	0.000301639	0.000301639	0
rs11579514	1	161143312	1	1	0	331521	0.000301639	0.000301639	0
rs141596172	1	161144965	1	1	0	331521	0.000301639	0.000301639	0
rs11583589	1	161159158	1	1	0	331521	0.000301639	0.000301639	0
rs149404061	1	161160956	1	1	0	331521	0.000301639	0.000301639	0
rs41270041	1	161161284	1	1	0	331521	0.000301639	0.000301639	0
Affx-89011947	1	161161345	1	1	0	331521	0.000301639	0.000301639	0
rs12738103	1	161162669	1	1	0	331521	0.000301639	0.000301639	0
rs4233367	1	161163037	1	1	0	331521	0.000301639	0.000301639	0
rs150093855	1	161163439	1	1	0	331521	0.000301639	0.000301639	0
Affx-80268769	1	161163546	1	1	0	331521	0.000301639	0.000301639	0
rs34009675	1	161165424	1	1	0	331521	0.000301639	0.000301639	0
rs137881629	1	161166029	1	1	0	331521	0.000301639	0.000301639	0
rs4589131	1	161167698	1	1	0	331521	0.000301639	0.000301639	0
Affx-80214320	1	161167796	1	1	0	331521	0.000301639	0.000301639	0
rs61747494	1	161167981	1	1	0	331521	0.000301639	0.000301639	0
rs33941127	1	161168004	1	1	0	331521	0.000301639	0.000301639	0
rs113202559	1	161168120	1	1	0	331521	0.000301639	0.000301639	0
rs61747495	1	161168147	1	1	0	331521	0.000301639	0.000301639	0
rs34448954	1	161168189	1	1	0	331521	0.000301639	0.000301639	0
rs201397731	1	161168270	1	1	0	331521	0.000301639	0.000301639	0
Affx-5548027	1	161172233	1	1	0	331521	0.000301639	0.000301639	0
rs74915600	1	161174357	1	1	0	331521	0.000301639	0.000301639	0
Affx-89012187	1	161176323	1	1	0	331521	0.000301639	0.000301639	0
rs79181095	1	161176519	1	1	0	331521	0.000301639	0.000301639	0
rs117105196	1	161176764	1	1	0	331521	0.000301639	0.000301639	0
rs3924264	1	161178684	1	1	0	331521	0.000301639	0.000301639	0
rs150667550	1	161180389	1	1	0	331521	0.000301639	0.000301639	0
rs144937332	1	161180473	1	1	0	331521	0.000301639	0.000301639	0
rs35086265	1	161180482	1	1	0	331521	0.000301639	0.000301639	0
rs76265753	1	161181134	1	1	0	331521	0.000301639	0.000301639	0
rs150981760	1	161182152	1	1	0	331521	0.000301639	0.000301639	0
rs11576415	1	161182208	1	1	0	331521	0.000301639	0.000301639	0
rs144411579	1	161183191	1	1	0	331521	0.000301639	0.000301639	0
rs190184430	1	161183716	1	1	0	331521	0.000301639	0.000301639	0
rs11587213	1	161184875	1	1	0	331521	0.000301639	0.000301639	0
rs41270847	1	161184976	1	1	0	331521	0.000301639	0.000301639	0
rs2070901	1	161185058	1	1	0	331521	0.000301639	0.000301639	0
rs144682477	1	161185124	1	1	0	331521	0.000301639	0.000301639	0
rs11421	1	161188936	1	1	0	331521	0.000301639	0.000301639	0
rs5085	1	161192511	1	1	0	331521	0.000301639	0.000301639	0
rs142522492	1	161192772	1	1	0	331521	0.000301639	0.000301639	0
rs12721033	1	161193337	0	0	0	331552	0	0	0
rs116664724	1	161198413	1	1	0	331521	0.000301639	0.000301639	0
rs35520307	1	161199431	0	0	0	331552	0	0	0
rs36017137	1	161199704	1	1	0	331521	0.000301639	0.000301639	0
rs4073054	1	161200487	1	1	0	331521	0.000301639	0.000301639	0
Affx-80268773	1	161200659	1	1	0	331521	0.000301639	0.000301639	0
rs201028035	1	161200707	1	1	0	331521	0.000301639	0.000301639	0
rs2307420	1	161202556	1	1	0	331521	0.000301639	0.000301639	0
rs2307424	1	161202605	1	1	0	331521	0.000301639	0.000301639	0
Affx-80268774	1	161203078	1	1	0	331521	0.000301639	0.000301639	0
Affx-80291249	1	161205739	1	1	0	331521	0.000301639	0.000301639	0
rs12122674	1	161205966	1	1	0	331521	0.000301639	0.000301639	0
rs11584174	1	161212453	1	1	0	331521	0.000301639	0.000301639	0
rs2501870	1	161212569	1	1	0	331521	0.000301639	0.000301639	0
rs55802895	1	161212743	1	1	0	331521	0.000301639	0.000301639	0
rs11265572	1	161213063	1	1	0	331521	0.000301639	0.000301639	0
rs2502807	1	161217693	1	1	0	331521	0.000301639	0.000301639	0
rs6671288	1	161219555	1	1	0	331521	0.000301639	0.000301639	0
rs4656998	1	161226741	1	1	0	331521	0.000301639	0.000301639	0
rs7513594	1	161227624	1	1	0	331521	0.000301639	0.000301639	0
rs4078109	1	161229651	1	1	0	331521	0.000301639	0.000301639	0
rs2501866	1	161229684	1	1	0	331521	0.000301639	0.000301639	0
rs116645440	1	161230190	0	0	0	331552	0	0	0
rs77515554	1	161231221	1	1	0	331521	0.000301639	0.000301639	0
rs76743926	1	161238680	1	1	0	331521	0.000301639	0.000301639	0
rs2501868	1	161240852	1	1	0	331521	0.000301639	0.000301639	0
rs74691586	1	161245487	1	1	0	331521	0.000301639	0.000301639	0
rs114505919	1	161246090	1	1	0	331521	0.000301639	0.000301639	0
rs113063605	1	161246613	1	1	0	331521	0.000301639	0.000301639	0
rs34339669	1	161246656	1	1	0	331521	0.000301639	0.000301639	0
rs4271232	1	161249787	1	1	0	331521	0.000301639	0.000301639	0
rs4657009	1	161253067	1	1	0	331521	0.000301639	0.000301639	0
rs41270859	1	161254246	1	1	0	331521	0.000301639	0.000301639	0
rs56063771	1	161254847	1	1	0	331521	0.000301639	0.000301639	0
rs4278382	1	161255778	1	1	0	331521	0.000301639	0.000301639	0
rs6656438	1	161257359	1	1	0	331521	0.000301639	0.000301639	0
rs76072566	1	161261242	1	1	0	331521	0.000301639	0.000301639	0
rs12750393	1	161262428	1	1	0	331521	0.000301639	0.000301639	0
rs55964795	1	161266998	1	1	0	331521	0.000301639	0.000301639	0
rs12068890	1	161270636	1	1	0	331521	0.000301639	0.000301639	0
rs4657015	1	161272441	1	1	0	331521	0.000301639	0.000301639	0
rs35951159	1	161272581	1	1	0	331521	0.000301639	0.000301639	0
rs7532602	1	161274311	1	1	0	331521	0.000301639	0.000301639	0
rs34307129	1	161275729	1	1	0	331521	0.000301639	0.000301639	0
rs16832790	1	161275943	0	0	0	331552	0	0	0
Affx-89007006	1	161276263	1	1	0	331521	0.000301639	0.000301639	0
rs121913605	1	161277096	1	1	0	331521	0.000301639	0.000301639	0
rs4131826	1	161282384	1	1	0	331521	0.000301639	0.000301639	0
rs4131827	1	161282538	1	1	0	331521	0.000301639	0.000301639	0
rs112556972	1	161284158	1	1	0	331521	0.000301639	0.000301639	0
rs142139022	1	161284203	1	1	0	331521	0.000301639	0.000301639	0
rs75726722	1	161284224	1	1	0	331521	0.000301639	0.000301639	0
rs12723403	1	161289532	1	1	0	331521	0.000301639	0.000301639	0
rs12069801	1	161291412	1	1	0	331521	0.000301639	0.000301639	0
Affx-89008449	1	161298256	1	1	0	331521	0.000301639	0.000301639	0
rs57931640	1	161299064	1	1	0	331521	0.000301639	0.000301639	0
rs77953585	1	161300331	1	1	0	331521	0.000301639	0.000301639	0
rs72714974	1	161302257	1	1	0	331521	0.000301639	0.000301639	0
rs34006306	1	161306983	2	2	0	331520	0.000603278	0.000603278	0
rs72714982	1	161316886	2	2	0	331520	0.000603278	0.000603278	0
rs76887670	1	161325836	2	2	0	331520	0.000603278	0.000603278	0
rs201210474	1	161332307	2	2	0	331520	0.000603278	0.000603278	0
rs16832869	1	161334735	2	2	0	331520	0.000603278	0.000603278	0
rs141881555	1	161335414	2	2	0	331520	0.000603278	0.000603278	0
rs149688361	1	161335431	2	2	0	331520	0.000603278	0.000603278	0
Affx-89023089	1	161335436	2	2	0	331520	0.000603278	0.000603278	0
rs146363043	1	161337631	2	2	0	331520	0.000603278	0.000603278	0
rs16832884	1	161338460	2	2	0	331520	0.000603278	0.000603278	0
rs10494352	1	161339060	2	2	0	331520	0.000603278	0.000603278	0
rs4233370	1	161340706	2	2	0	331520	0.000603278	0.000603278	0
rs17395595	1	161344446	2	2	0	331520	0.000603278	0.000603278	0
rs145981897	1	161346404	2	2	0	331520	0.000603278	0.000603278	0
rs111871569	1	161352932	2	2	0	331520	0.000603278	0.000603278	0
rs3934593	1	161358828	2	2	0	331520	0.000603278	0.000603278	0
rs115800677	1	161368998	2	2	0	331520	0.000603278	0.000603278	0
rs7519821	1	161372608	2	2	0	331520	0.000603278	0.000603278	0
rs111577975	1	161378402	2	2	0	331520	0.000603278	0.000603278	0
rs114878961	1	161383798	2	2	0	331520	0.000603278	0.000603278	0
rs6678315	1	161388413	2	2	0	331520	0.000603278	0.000603278	0
rs77886346	1	161388640	2	2	0	331520	0.000603278	0.000603278	0
rs4326638	1	161388960	2	2	0	331520	0.000603278	0.000603278	0
rs4657019	1	161390656	2	2	0	331520	0.000603278	0.000603278	0
rs78976129	1	161390707	2	2	0	331520	0.000603278	0.000603278	0
rs12022054	1	161395555	2	2	0	331520	0.000603278	0.000603278	0
rs10157279	1	161399818	2	2	0	331520	0.000603278	0.000603278	0
rs56383975	1	161403307	2	2	0	331520	0.000603278	0.000603278	0
rs77695293	1	161408083	2	2	0	331520	0.000603278	0.000603278	0
rs79106728	1	161409805	2	2	0	331520	0.000603278	0.000603278	0
rs114771574	1	161443693	0	0	0	331552	0	0	0
rs61446694	1	161450153	2	2	0	331520	0.000603278	0.000603278	0
rs71639066	1	161452866	2	2	0	331520	0.000603278	0.000603278	0
rs6698806	1	161456186	2	2	0	331520	0.000603278	0.000603278	0
rs115944227	1	161463936	3	2	1	331519	0.000904917	0.000603278	0.000301639
rs74124991	1	161468609	3	2	1	331519	0.000904917	0.000603278	0.000301639
rs10800309	1	161472158	3	2	1	331519	0.000904917	0.000603278	0.000301639
rs72717028	1	161475114	3	2	1	331519	0.000904917	0.000603278	0.000301639
rs1801274	1	161479745	3	2	1	331519	0.000904917	0.000603278	0.000301639
rs12142756	1	161481752	3	2	1	331519	0.000904917	0.000603278	0.000301639
rs146883516	1	161487823	5	2	3	331517	0.0015082	0.000603278	0.000904917
rs148465413	1	161487927	5	2	3	331517	0.0015082	0.000603278	0.000904917
rs114414096	1	161491343	10	2	8	331512	0.00301639	0.000603278	0.00241311
rs12129787	1	161492587	10	2	8	331512	0.00301639	0.000603278	0.00241311
rs144853604	1	161495497	10	2	8	331512	0.00301639	0.000603278	0.00241311
rs140320557	1	161495757	10	2	8	331512	0.00301639	0.000603278	0.00241311
rs145456895	1	161495782	10	2	8	331512	0.00301639	0.000603278	0.00241311
rs147297153	1	161495911	10	2	8	331512	0.00301639	0.000603278	0.00241311
rs199677197	1	161496010	10	2	8	331512	0.00301639	0.000603278	0.00241311
rs368844	1	161496178	11	2	9	331511	0.00331803	0.000603278	0.00271475
rs4656310	1	161496900	11	2	9	331511	0.00331803	0.000603278	0.00271475
rs115264949	1	161501932	12	2	10	331510	0.00361967	0.000603278	0.00301639
rs79568124	1	161502849	12	2	10	331510	0.00361967	0.000603278	0.00301639
rs140970775	1	161503013	12	2	10	331510	0.00361967	0.000603278	0.00301639
rs148343635	1	161512848	12	2	10	331510	0.00361967	0.000603278	0.00301639
Affx-35410767	1	161513406	12	2	10	331510	0.00361967	0.000603278	0.00301639
rs55971447	1	161515326	12	2	10	331510	0.00361967	0.000603278	0.00301639
rs10917571	1	161519411	12	2	10	331510	0.00361967	0.000603278	0.00301639
rs34436026	1	161519440	12	2	10	331510	0.00361967	0.000603278	0.00301639
rs56199187	1	161520931	12	2	10	331510	0.00361967	0.000603278	0.00301639
rs79740916	1	161522542	12	2	10	331510	0.00361967	0.000603278	0.00301639
rs182073781	1	161524096	12	2	10	331510	0.00361967	0.000603278	0.00301639
rs78603008	1	161559720	12	2	10	331510	0.00361967	0.000603278	0.00301639
rs139529340	1	161563554	12	2	10	331510	0.00361967	0.000603278	0.00301639
rs200994656	1	161569507	12	2	10	331510	0.00361967	0.000603278	0.00301639
rs192151165	1	161571218	12	2	10	331510	0.00361967	0.000603278	0.00301639
rs115640146	1	161576628	12	2	10	331510	0.00361967	0.000603278	0.00301639
rs79020061	1	161580153	12	2	10	331510	0.00361967	0.000603278	0.00301639
rs112456488	1	161581565	12	2	10	331510	0.00361967	0.000603278	0.00301639
rs114817585	1	161582479	12	2	10	331510	0.00361967	0.000603278	0.00301639
rs61802997	1	161591143	13	3	10	331509	0.00392131	0.000904917	0.00301639
rs114877953	1	161591417	13	3	10	331509	0.00392131	0.000904917	0.00301639
rs61803002	1	161593349	13	3	10	331509	0.00392131	0.000904917	0.00301639
rs72702127	1	161593831	13	3	10	331509	0.00392131	0.000904917	0.00301639
rs61803013	1	161594761	13	3	10	331509	0.00392131	0.000904917	0.00301639
rs114169903	1	161596032	13	3	10	331509	0.00392131	0.000904917	0.00301639
rs418215	1	161596283	13	3	10	331509	0.00392131	0.000904917	0.00301639
rs71519220	1	161598412	13	3	10	331509	0.00392131	0.000904917	0.00301639
rs114540557	1	161598625	13	3	10	331509	0.00392131	0.000904917	0.00301639
rs5030738	1	161599654	13	3	10	331509	0.00392131	0.000904917	0.00301639
rs200688856	1	161599779	13	3	10	331509	0.00392131	0.000904917	0.00301639
rs114519832	1	161601100	13	3	10	331509	0.00392131	0.000904917	0.00301639
rs74127078	1	161601323	13	3	10	331509	0.00392131	0.000904917	0.00301639
rs61803032	1	161602283	13	3	10	331509	0.00392131	0.000904917	0.00301639
rs117435514	1	161610869	13	3	10	331509	0.00392131	0.000904917	0.00301639
rs6662406	1	161612200	13	3	10	331509	0.00392131	0.000904917	0.00301639
rs112063326	1	161616870	13	3	10	331509	0.00392131	0.000904917	0.00301639
rs55664599	1	161618346	12	3	9	331510	0.00361967	0.000904917	0.00271475
rs113294726	1	161618357	12	3	9	331510	0.00361967	0.000904917	0.00271475
rs56931680	1	161619162	12	3	9	331510	0.00361967	0.000904917	0.00271475
rs6660766	1	161620244	11	3	8	331511	0.00331803	0.000904917	0.00241311
rs200112434	1	161642774	7	3	4	331515	0.00211147	0.000904917	0.00120656
rs72554670	1	161647360	5	2	3	331517	0.0015082	0.000603278	0.000904917
rs114602456	1	161648542	5	2	3	331517	0.0015082	0.000603278	0.000904917
rs114976095	1	161650460	4	2	2	331518	0.00120656	0.000603278	0.000603278
rs723177	1	161651064	4	2	2	331518	0.00120656	0.000603278	0.000603278
rs115100915	1	161651608	6	2	4	331516	0.00180983	0.000603278	0.00120656
rs1256286	1	161652717	6	2	4	331516	0.00180983	0.000603278	0.00120656
rs115282533	1	161653328	6	2	4	331516	0.00180983	0.000603278	0.00120656
rs114384494	1	161653554	6	2	4	331516	0.00180983	0.000603278	0.00120656
rs11801845	1	161653708	6	2	4	331516	0.00180983	0.000603278	0.00120656
rs12121021	1	161655516	6	2	4	331516	0.00180983	0.000603278	0.00120656
Affx-5561447	1	161656631	6	2	4	331516	0.00180983	0.000603278	0.00120656
rs61804211	1	161671306	7	3	4	331515	0.00211147	0.000904917	0.00120656
rs58228855	1	161671774	7	3	4	331515	0.00211147	0.000904917	0.00120656
rs6668534	1	161671995	7	3	4	331515	0.00211147	0.000904917	0.00120656
rs6699818	1	161673508	7	3	4	331515	0.00211147	0.000904917	0.00120656
rs61801160	1	161673859	7	3	4	331515	0.00211147	0.000904917	0.00120656
rs114000605	1	161674531	7	3	4	331515	0.00211147	0.000904917	0.00120656
rs55960710	1	161675110	7	3	4	331515	0.00211147	0.000904917	0.00120656
rs2298025	1	161677105	7	3	4	331515	0.00211147	0.000904917	0.00120656
rs1340979	1	161677350	7	3	4	331515	0.00211147	0.000904917	0.00120656
rs1954172	1	161677735	7	3	4	331515	0.00211147	0.000904917	0.00120656
rs12040409	1	161678182	7	3	4	331515	0.00211147	0.000904917	0.00120656
rs12135523	1	161678254	7	3	4	331515	0.00211147	0.000904917	0.00120656
rs61801161	1	161680518	7	3	4	331515	0.00211147	0.000904917	0.00120656
rs2275603	1	161681780	7	3	4	331515	0.00211147	0.000904917	0.00120656
rs11746	1	161683136	7	3	4	331515	0.00211147	0.000904917	0.00120656
rs55805858	1	161684413	7	3	4	331515	0.00211147	0.000904917	0.00120656
rs115913034	1	161684513	7	3	4	331515	0.00211147	0.000904917	0.00120656
rs6427619	1	161684981	7	3	4	331515	0.00211147	0.000904917	0.00120656
rs35287180	1	161687976	7	3	4	331515	0.00211147	0.000904917	0.00120656
rs12045955	1	161688739	7	3	4	331515	0.00211147	0.000904917	0.00120656
rs35002732	1	161693199	7	3	4	331515	0.00211147	0.000904917	0.00120656
rs12079477	1	161694857	7	3	4	331515	0.00211147	0.000904917	0.00120656
rs11585450	1	161696782	7	3	4	331515	0.00211147	0.000904917	0.00120656
rs72704099	1	161697072	7	3	4	331515	0.00211147	0.000904917	0.00120656
rs16858529	1	161697149	7	3	4	331515	0.00211147	0.000904917	0.00120656
rs34868416	1	161697319	7	3	4	331515	0.00211147	0.000904917	0.00120656
rs1503813	1	161700679	7	3	4	331515	0.00211147	0.000904917	0.00120656
rs115624142	1	161701708	7	3	4	331515	0.00211147	0.000904917	0.00120656
rs9787369	1	161709133	7	3	4	331515	0.00211147	0.000904917	0.00120656
rs12021510	1	161709211	7	3	4	331515	0.00211147	0.000904917	0.00120656
rs76946005	1	161711121	0	0	0	331552	0	0	0
rs1063178	1	161721707	7	3	4	331515	0.00211147	0.000904917	0.00120656
rs1063179	1	161722204	7	3	4	331515	0.00211147	0.000904917	0.00120656
rs41270865	1	161723013	7	3	4	331515	0.00211147	0.000904917	0.00120656
rs41270869	1	161726818	0	0	0	331552	0	0	0
rs3767638	1	161726951	7	3	4	331515	0.00211147	0.000904917	0.00120656
rs17415505	1	161727927	7	3	4	331515	0.00211147	0.000904917	0.00120656
rs78349639	1	161733707	7	3	4	331515	0.00211147	0.000904917	0.00120656
rs16863838	1	161735118	7	3	4	331515	0.00211147	0.000904917	0.00120656
rs200220130	1	161736167	7	3	4	331515	0.00211147	0.000904917	0.00120656
rs112863172	1	161736197	7	3	4	331515	0.00211147	0.000904917	0.00120656
rs35284289	1	161736209	7	3	4	331515	0.00211147	0.000904917	0.00120656
rs10917876	1	161736706	7	3	4	331515	0.00211147	0.000904917	0.00120656
rs4657101	1	161738238	7	3	4	331515	0.00211147	0.000904917	0.00120656
rs7553368	1	161740310	7	3	4	331515	0.00211147	0.000904917	0.00120656
rs76652463	1	161741911	7	3	4	331515	0.00211147	0.000904917	0.00120656
rs12037266	1	161745306	6	2	4	331516	0.00180983	0.000603278	0.00120656
rs116791819	1	161747041	6	2	4	331516	0.00180983	0.000603278	0.00120656
Affx-35292425	1	161751741	6	2	4	331516	0.00180983	0.000603278	0.00120656
rs2070150	1	161761276	3	2	1	331519	0.000904917	0.000603278	0.000301639
rs1135983	1	161761312	3	2	1	331519	0.000904917	0.000603278	0.000301639
rs138997959	1	161771986	3	2	1	331519	0.000904917	0.000603278	0.000301639
rs2134697	1	161780979	3	2	1	331519	0.000904917	0.000603278	0.000301639
rs12124589	1	161782501	3	2	1	331519	0.000904917	0.000603278	0.000301639
rs80318381	1	161797521	3	2	1	331519	0.000904917	0.000603278	0.000301639
rs16852360	1	161805966	3	2	1	331519	0.000904917	0.000603278	0.000301639
rs74853573	1	161808265	3	2	1	331519	0.000904917	0.000603278	0.000301639
rs34257317	1	161816051	3	2	1	331519	0.000904917	0.000603278	0.000301639
rs72706058	1	161818324	3	2	1	331519	0.000904917	0.000603278	0.000301639
rs3767632	1	161833233	3	2	1	331519	0.000904917	0.000603278	0.000301639
rs112462458	1	161841018	3	2	1	331519	0.000904917	0.000603278	0.000301639
rs115076617	1	161855942	3	2	1	331519	0.000904917	0.000603278	0.000301639
rs114387081	1	161878334	0	0	0	331552	0	0	0
rs114676248	1	161884403	3	2	1	331519	0.000904917	0.000603278	0.000301639
rs4417044	1	161888955	3	2	1	331519	0.000904917	0.000603278	0.000301639
rs114015046	1	161894280	3	2	1	331519	0.000904917	0.000603278	0.000301639
rs17416787	1	161898815	3	2	1	331519	0.000904917	0.000603278	0.000301639
rs17450717	1	161899636	4	2	2	331518	0.00120656	0.000603278	0.000603278
rs61809464	1	161901208	4	2	2	331518	0.00120656	0.000603278	0.000603278
rs4570397	1	161903683	4	2	2	331518	0.00120656	0.000603278	0.000603278
rs72708099	1	161908877	4	2	2	331518	0.00120656	0.000603278	0.000603278
rs10918270	1	161915501	4	2	2	331518	0.00120656	0.000603278	0.000603278
rs116079127	1	161919011	4	2	2	331518	0.00120656	0.000603278	0.000603278
rs1136046	1	161928771	4	2	2	331518	0.00120656	0.000603278	0.000603278
rs10494361	1	161930873	4	2	2	331518	0.00120656	0.000603278	0.000603278
rs4656341	1	161936992	4	2	2	331518	0.00120656	0.000603278	0.000603278
rs2499842	1	161938311	4	2	2	331518	0.00120656	0.000603278	0.000603278
rs6693833	1	161943058	4	2	2	331518	0.00120656	0.000603278	0.000603278
rs2340727	1	161946727	4	2	2	331518	0.00120656	0.000603278	0.000603278
rs61809503	1	161946857	4	2	2	331518	0.00120656	0.000603278	0.000603278
rs10918341	1	161950399	4	2	2	331518	0.00120656	0.000603278	0.000603278
rs17452514	1	161951077	4	2	2	331518	0.00120656	0.000603278	0.000603278
rs186150221	1	161953018	4	2	2	331518	0.00120656	0.000603278	0.000603278
rs200652136	1	161954049	4	2	2	331518	0.00120656	0.000603278	0.000603278
rs77494277	1	161954255	4	2	2	331518	0.00120656	0.000603278	0.000603278
rs2341465	1	161955804	4	2	2	331518	0.00120656	0.000603278	0.000603278
rs10918378	1	161956659	4	2	2	331518	0.00120656	0.000603278	0.000603278
rs71639913	1	161958953	4	2	2	331518	0.00120656	0.000603278	0.000603278
rs2250998	1	161959400	4	2	2	331518	0.00120656	0.000603278	0.000603278
rs59315896	1	161959460	4	2	2	331518	0.00120656	0.000603278	0.000603278
rs10918414	1	161967160	8	6	2	331514	0.00241311	0.00180983	0.000603278
rs2499836	1	161967681	8	6	2	331514	0.00241311	0.00180983	0.000603278
rs116670170	1	161967856	8	6	2	331514	0.00241311	0.00180983	0.000603278
rs7527826	1	161969322	8	6	2	331514	0.00241311	0.00180983	0.000603278
rs4656343	1	161969986	8	6	2	331514	0.00241311	0.00180983	0.000603278
rs36108216	1	161970046	8	6	2	331514	0.00241311	0.00180983	0.000603278
Affx-80214355	1	161970059	8	6	2	331514	0.00241311	0.00180983	0.000603278
rs7523246	1	161972767	9	7	2	331513	0.00271475	0.00211147	0.000603278
rs2490424	1	161973976	9	7	2	331513	0.00271475	0.00211147	0.000603278
rs60216859	1	161974882	8	6	2	331514	0.00241311	0.00180983	0.000603278
rs7522269	1	161975281	8	6	2	331514	0.00241311	0.00180983	0.000603278
rs72712100	1	161975381	8	6	2	331514	0.00241311	0.00180983	0.000603278
rs147015203	1	161976185	8	6	2	331514	0.00241311	0.00180983	0.000603278
rs12093822	1	161976473	8	6	2	331514	0.00241311	0.00180983	0.000603278
rs74571486	1	161978623	8	6	2	331514	0.00241311	0.00180983	0.000603278
rs10218544	1	161980422	8	6	2	331514	0.00241311	0.00180983	0.000603278
rs12025136	1	161980502	8	6	2	331514	0.00241311	0.00180983	0.000603278
rs72713805	1	161981984	8	6	2	331514	0.00241311	0.00180983	0.000603278
rs12121431	1	161984197	8	6	2	331514	0.00241311	0.00180983	0.000603278
rs4381160	1	161985744	8	6	2	331514	0.00241311	0.00180983	0.000603278
rs75717635	1	161985754	8	6	2	331514	0.00241311	0.00180983	0.000603278
rs145092080	1	161987291	8	6	2	331514	0.00241311	0.00180983	0.000603278
rs4656345	1	161991237	8	6	2	331514	0.00241311	0.00180983	0.000603278
rs12124442	1	161992444	8	6	2	331514	0.00241311	0.00180983	0.000603278
rs12130792	1	161993192	8	6	2	331514	0.00241311	0.00180983	0.000603278
rs115968363	1	161996502	8	6	2	331514	0.00241311	0.00180983	0.000603278
rs885091	1	162003746	8	6	2	331514	0.00241311	0.00180983	0.000603278
rs41271963	1	162008624	8	6	2	331514	0.00241311	0.00180983	0.000603278
rs61809567	1	162009707	8	6	2	331514	0.00241311	0.00180983	0.000603278
rs76308898	1	162010373	8	6	2	331514	0.00241311	0.00180983	0.000603278
rs6666546	1	162010693	8	6	2	331514	0.00241311	0.00180983	0.000603278
rs180881720	1	162012953	8	6	2	331514	0.00241311	0.00180983	0.000603278
rs2880058	1	162014632	8	6	2	331514	0.00241311	0.00180983	0.000603278
rs34760162	1	162022727	8	6	2	331514	0.00241311	0.00180983	0.000603278
rs11583910	1	162025004	8	6	2	331514	0.00241311	0.00180983	0.000603278
rs111476124	1	162029957	8	6	2	331514	0.00241311	0.00180983	0.000603278
rs10918594	1	162030688	8	6	2	331514	0.00241311	0.00180983	0.000603278
rs78569595	1	162032153	8	6	2	331514	0.00241311	0.00180983	0.000603278
rs12143842	1	162033890	8	6	2	331514	0.00241311	0.00180983	0.000603278
rs75340063	1	162034572	8	6	2	331514	0.00241311	0.00180983	0.000603278
rs1415261	1	162041164	8	6	2	331514	0.00241311	0.00180983	0.000603278
rs11800233	1	162042329	8	6	2	331514	0.00241311	0.00180983	0.000603278
rs72713837	1	162042460	8	6	2	331514	0.00241311	0.00180983	0.000603278
rs12737092	1	162045417	8	6	2	331514	0.00241311	0.00180983	0.000603278
rs75745570	1	162075684	7	6	1	331515	0.00211147	0.00180983	0.000301639
rs61809615	1	162084535	7	6	1	331515	0.00211147	0.00180983	0.000301639
rs72713875	1	162084679	7	6	1	331515	0.00211147	0.00180983	0.000301639
rs1415259	1	162085309	7	6	1	331515	0.00211147	0.00180983	0.000301639
rs10494366	1	162085685	7	6	1	331515	0.00211147	0.00180983	0.000301639
rs72713884	1	162086484	7	6	1	331515	0.00211147	0.00180983	0.000301639
rs1572495	1	162099301	7	6	1	331515	0.00211147	0.00180983	0.000301639
rs78559706	1	162101157	7	6	1	331515	0.00211147	0.00180983	0.000301639
rs1890023	1	162106270	7	6	1	331515	0.00211147	0.00180983	0.000301639
rs74966012	1	162106465	7	6	1	331515	0.00211147	0.00180983	0.000301639
rs77771805	1	162106836	7	6	1	331515	0.00211147	0.00180983	0.000301639
rs16857031	1	162112910	7	6	1	331515	0.00211147	0.00180983	0.000301639
rs16857061	1	162114675	7	6	1	331515	0.00211147	0.00180983	0.000301639
rs1890024	1	162115763	7	6	1	331515	0.00211147	0.00180983	0.000301639
rs113961219	1	162116843	7	6	1	331515	0.00211147	0.00180983	0.000301639
rs10918762	1	162118984	7	6	1	331515	0.00211147	0.00180983	0.000301639
rs72715961	1	162122295	6	5	1	331516	0.00180983	0.0015082	0.000301639
rs12069336	1	162129334	6	5	1	331516	0.00180983	0.0015082	0.000301639
rs116348285	1	162130397	6	5	1	331516	0.00180983	0.0015082	0.000301639
rs1538018	1	162130481	6	5	1	331516	0.00180983	0.0015082	0.000301639
rs12029454	1	162133117	6	5	1	331516	0.00180983	0.0015082	0.000301639
rs12129253	1	162133161	6	5	1	331516	0.00180983	0.0015082	0.000301639
rs79800030	1	162154709	6	5	1	331516	0.00180983	0.0015082	0.000301639
rs12093324	1	162166153	6	5	1	331516	0.00180983	0.0015082	0.000301639
rs17457880	1	162168154	6	5	1	331516	0.00180983	0.0015082	0.000301639
rs75178658	1	162173141	6	5	1	331516	0.00180983	0.0015082	0.000301639
rs4656357	1	162176695	6	5	1	331516	0.00180983	0.0015082	0.000301639
rs79724599	1	162176805	6	5	1	331516	0.00180983	0.0015082	0.000301639
rs114115616	1	162179176	6	5	1	331516	0.00180983	0.0015082	0.000301639
rs141321908	1	162186268	6	5	1	331516	0.00180983	0.0015082	0.000301639
rs77857500	1	162187618	6	5	1	331516	0.00180983	0.0015082	0.000301639
rs4657175	1	162195738	6	5	1	331516	0.00180983	0.0015082	0.000301639
rs114923676	1	162206541	7	5	2	331515	0.00211147	0.0015082	0.000603278
rs4431825	1	162210471	7	5	2	331515	0.00211147	0.0015082	0.000603278
rs4657178	1	162210610	7	5	2	331515	0.00211147	0.0015082	0.000603278
rs6677052	1	162219739	7	5	2	331515	0.00211147	0.0015082	0.000603278
rs72715987	1	162223986	7	5	2	331515	0.00211147	0.0015082	0.000603278
rs116475167	1	162225542	7	5	2	331515	0.00211147	0.0015082	0.000603278
rs115306089	1	162228784	7	5	2	331515	0.00211147	0.0015082	0.000603278
rs113289761	1	162232094	7	5	2	331515	0.00211147	0.0015082	0.000603278
rs12751794	1	162236256	7	5	2	331515	0.00211147	0.0015082	0.000603278
rs115384401	1	162238494	7	5	2	331515	0.00211147	0.0015082	0.000603278
rs74698003	1	162240552	7	5	2	331515	0.00211147	0.0015082	0.000603278
rs142561373	1	162241011	7	5	2	331515	0.00211147	0.0015082	0.000603278
rs10753784	1	162248920	7	5	2	331515	0.00211147	0.0015082	0.000603278
rs6671271	1	162250009	7	5	2	331515	0.00211147	0.0015082	0.000603278
rs10919056	1	162251099	7	5	2	331515	0.00211147	0.0015082	0.000603278
rs7538260	1	162257246	7	5	2	331515	0.00211147	0.0015082	0.000603278
rs77533118	1	162257994	7	5	2	331515	0.00211147	0.0015082	0.000603278
rs10919080	1	162258460	7	5	2	331515	0.00211147	0.0015082	0.000603278
rs114326115	1	162263374	7	5	2	331515	0.00211147	0.0015082	0.000603278
rs72718108	1	162267084	7	5	2	331515	0.00211147	0.0015082	0.000603278
rs41271967	1	162270463	6	4	2	331516	0.00180983	0.00120656	0.000603278
rs79994027	1	162276353	6	4	2	331516	0.00180983	0.00120656	0.000603278
rs2661811	1	162277922	6	4	2	331516	0.00180983	0.00120656	0.000603278
rs2819319	1	162280806	6	4	2	331516	0.00180983	0.00120656	0.000603278
rs58381740	1	162283641	6	4	2	331516	0.00180983	0.00120656	0.000603278
rs75144764	1	162287713	6	4	2	331516	0.00180983	0.00120656	0.000603278
rs77172414	1	162288064	6	4	2	331516	0.00180983	0.00120656	0.000603278
rs72700134	1	162289271	6	4	2	331516	0.00180983	0.00120656	0.000603278
rs78475010	1	162292210	6	4	2	331516	0.00180983	0.00120656	0.000603278
rs347295	1	162296956	6	4	2	331516	0.00180983	0.00120656	0.000603278
rs347301	1	162301060	6	4	2	331516	0.00180983	0.00120656	0.000603278
rs56178763	1	162302565	6	4	2	331516	0.00180983	0.00120656	0.000603278
rs116374043	1	162302579	6	4	2	331516	0.00180983	0.00120656	0.000603278
rs41271969	1	162302846	6	4	2	331516	0.00180983	0.00120656	0.000603278
rs347311	1	162303907	6	4	2	331516	0.00180983	0.00120656	0.000603278
rs1858233	1	162303999	6	4	2	331516	0.00180983	0.00120656	0.000603278
rs11586404	1	162305928	6	4	2	331516	0.00180983	0.00120656	0.000603278
rs72700163	1	162307659	6	4	2	331516	0.00180983	0.00120656	0.000603278
rs11587950	1	162308677	6	4	2	331516	0.00180983	0.00120656	0.000603278
rs61808536	1	162309293	6	4	2	331516	0.00180983	0.00120656	0.000603278
rs78718746	1	162311918	6	4	2	331516	0.00180983	0.00120656	0.000603278
rs74928819	1	162317196	6	4	2	331516	0.00180983	0.00120656	0.000603278
rs16860624	1	162319751	6	4	2	331516	0.00180983	0.00120656	0.000603278
rs72700193	1	162320729	6	4	2	331516	0.00180983	0.00120656	0.000603278
rs6685342	1	162321600	6	4	2	331516	0.00180983	0.00120656	0.000603278
rs116344629	1	162321824	6	4	2	331516	0.00180983	0.00120656	0.000603278
rs56078624	1	162322520	6	4	2	331516	0.00180983	0.00120656	0.000603278
rs72700199	1	162324646	6	4	2	331516	0.00180983	0.00120656	0.000603278
rs12745104	1	162327313	6	4	2	331516	0.00180983	0.00120656	0.000603278
rs115568585	1	162329125	6	4	2	331516	0.00180983	0.00120656	0.000603278
rs6427670	1	162329962	6	4	2	331516	0.00180983	0.00120656	0.000603278
rs12122048	1	162331408	6	4	2	331516	0.00180983	0.00120656	0.000603278
rs7551382	1	162336539	6	4	2	331516	0.00180983	0.00120656	0.000603278
rs164151	1	162338962	6	4	2	331516	0.00180983	0.00120656	0.000603278
rs76800798	1	162341641	6	4	2	331516	0.00180983	0.00120656	0.000603278
rs12132354	1	162341917	6	4	2	331516	0.00180983	0.00120656	0.000603278
rs75882738	1	162341985	6	4	2	331516	0.00180983	0.00120656	0.000603278
rs164154	1	162342203	6	4	2	331516	0.00180983	0.00120656	0.000603278
rs148853198	1	162343154	6	4	2	331516	0.00180983	0.00120656	0.000603278
rs164158	1	162343388	6	4	2	331516	0.00180983	0.00120656	0.000603278
rs142892903	1	162343861	6	4	2	331516	0.00180983	0.00120656	0.000603278
rs17853130	1	162343974	6	4	2	331516	0.00180983	0.00120656	0.000603278
rs13823	1	162344069	6	4	2	331516	0.00180983	0.00120656	0.000603278
rs164181	1	162345091	6	4	2	331516	0.00180983	0.00120656	0.000603278
rs3737312	1	162345294	6	4	2	331516	0.00180983	0.00120656	0.000603278
rs116974459	1	162346324	6	4	2	331516	0.00180983	0.00120656	0.000603278
Affx-80268789	1	162346503	6	4	2	331516	0.00180983	0.00120656	0.000603278
rs10919293	1	162347618	6	4	2	331516	0.00180983	0.00120656	0.000603278
rs4657188	1	162347877	6	4	2	331516	0.00180983	0.00120656	0.000603278
rs80311563	1	162349218	6	4	2	331516	0.00180983	0.00120656	0.000603278
rs11806836	1	162350451	5	4	1	331517	0.0015082	0.00120656	0.000301639
rs12407972	1	162351454	5	4	1	331517	0.0015082	0.00120656	0.000301639
rs924834	1	162352294	5	4	1	331517	0.0015082	0.00120656	0.000301639
rs77061615	1	162352361	5	4	1	331517	0.0015082	0.00120656	0.000301639
rs10494369	1	162357035	5	4	1	331517	0.0015082	0.00120656	0.000301639
rs78589422	1	162357707	5	4	1	331517	0.0015082	0.00120656	0.000301639
rs469680	1	162358580	5	4	1	331517	0.0015082	0.00120656	0.000301639
rs12042809	1	162358679	5	4	1	331517	0.0015082	0.00120656	0.000301639
rs10919317	1	162360008	5	4	1	331517	0.0015082	0.00120656	0.000301639
rs2655732	1	162363732	5	4	1	331517	0.0015082	0.00120656	0.000301639
rs16861748	1	162366067	5	4	1	331517	0.0015082	0.00120656	0.000301639
rs34001279	1	162367103	5	4	1	331517	0.0015082	0.00120656	0.000301639
rs141838192	1	162372530	5	4	1	331517	0.0015082	0.00120656	0.000301639
rs72703854	1	162375246	5	4	1	331517	0.0015082	0.00120656	0.000301639
rs116813754	1	162380378	5	4	1	331517	0.0015082	0.00120656	0.000301639
rs76793048	1	162382778	5	4	1	331517	0.0015082	0.00120656	0.000301639
rs164411	1	162387778	5	4	1	331517	0.0015082	0.00120656	0.000301639
rs164584	1	162392151	5	4	1	331517	0.0015082	0.00120656	0.000301639
rs114816106	1	162392184	5	4	1	331517	0.0015082	0.00120656	0.000301639
rs67537105	1	162408767	3	2	1	331519	0.000904917	0.000603278	0.000301639
rs11581353	1	162410997	3	2	1	331519	0.000904917	0.000603278	0.000301639
rs469737	1	162415600	3	2	1	331519	0.000904917	0.000603278	0.000301639
rs10800559	1	162428275	4	2	2	331518	0.00120656	0.000603278	0.000603278
rs73015227	1	162429203	4	2	2	331518	0.00120656	0.000603278	0.000603278
rs7532188	1	162431320	3	1	2	331519	0.000904917	0.000301639	0.000603278
rs164161	1	162434420	3	1	2	331519	0.000904917	0.000301639	0.000603278
rs164172	1	162439902	3	1	2	331519	0.000904917	0.000301639	0.000603278
rs12022063	1	162440868	3	1	2	331519	0.000904917	0.000301639	0.000603278
rs149100	1	162441037	3	1	2	331519	0.000904917	0.000301639	0.000603278
rs12048001	1	162441267	0	0	0	331552	0	0	0
rs11588910	1	162441340	3	1	2	331519	0.000904917	0.000301639	0.000603278
rs116806922	1	162441400	3	1	2	331519	0.000904917	0.000301639	0.000603278
rs75116643	1	162443855	3	1	2	331519	0.000904917	0.000301639	0.000603278
rs116408421	1	162445861	3	1	2	331519	0.000904917	0.000301639	0.000603278
rs464231	1	162455412	3	1	2	331519	0.000904917	0.000301639	0.000603278
rs4657196	1	162455562	3	1	2	331519	0.000904917	0.000301639	0.000603278
rs116253523	1	162466876	3	1	2	331519	0.000904917	0.000301639	0.000603278
rs72705765	1	162467518	3	1	2	331519	0.000904917	0.000301639	0.000603278
rs114442559	1	162467661	3	1	2	331519	0.000904917	0.000301639	0.000603278
rs138206939	1	162467843	3	1	2	331519	0.000904917	0.000301639	0.000603278
rs111334870	1	162472565	3	1	2	331519	0.000904917	0.000301639	0.000603278
rs115772143	1	162472876	3	1	2	331519	0.000904917	0.000301639	0.000603278
rs116822606	1	162475263	3	1	2	331519	0.000904917	0.000301639	0.000603278
rs79453712	1	162476859	3	1	2	331519	0.000904917	0.000301639	0.000603278
rs74540749	1	162479196	3	1	2	331519	0.000904917	0.000301639	0.000603278
rs138791425	1	162482366	3	1	2	331519	0.000904917	0.000301639	0.000603278
rs6427680	1	162490218	3	1	2	331519	0.000904917	0.000301639	0.000603278
rs12044449	1	162490792	3	1	2	331519	0.000904917	0.000301639	0.000603278
rs11808845	1	162492874	3	1	2	331519	0.000904917	0.000301639	0.000603278
rs72705789	1	162501593	3	1	2	331519	0.000904917	0.000301639	0.000603278
rs61811791	1	162504856	3	1	2	331519	0.000904917	0.000301639	0.000603278
rs6694863	1	162504932	3	1	2	331519	0.000904917	0.000301639	0.000603278
rs116035678	1	162505578	3	1	2	331519	0.000904917	0.000301639	0.000603278
rs6700298	1	162511529	3	1	2	331519	0.000904917	0.000301639	0.000603278
rs80215920	1	162515323	3	1	2	331519	0.000904917	0.000301639	0.000603278
Affx-89005093	1	162536010	3	1	2	331519	0.000904917	0.000301639	0.000603278
rs76577375	1	162552130	0	0	0	331552	0	0	0
rs34942806	1	162557419	4	1	3	331518	0.00120656	0.000301639	0.000904917
rs147081846	1	162557457	4	1	3	331518	0.00120656	0.000301639	0.000904917
rs61743675	1	162560114	4	1	3	331518	0.00120656	0.000301639	0.000904917
rs41271989	1	162562526	4	1	3	331518	0.00120656	0.000301639	0.000904917
rs12122366	1	162563661	4	1	3	331518	0.00120656	0.000301639	0.000904917
rs140057169	1	162564462	4	1	3	331518	0.00120656	0.000301639	0.000904917
rs12040754	1	162565221	4	1	3	331518	0.00120656	0.000301639	0.000904917
rs1011848	1	162570375	4	1	3	331518	0.00120656	0.000301639	0.000904917
rs34044856	1	162578927	4	1	3	331518	0.00120656	0.000301639	0.000904917
rs35044371	1	162579558	4	1	3	331518	0.00120656	0.000301639	0.000904917
rs74755459	1	162579587	4	1	3	331518	0.00120656	0.000301639	0.000904917
rs71639938	1	162587846	4	1	3	331518	0.00120656	0.000301639	0.000904917
rs16864117	1	162588678	4	1	3	331518	0.00120656	0.000301639	0.000904917
rs78071055	1	162590431	4	1	3	331518	0.00120656	0.000301639	0.000904917
rs17431968	1	162591307	4	1	3	331518	0.00120656	0.000301639	0.000904917
rs77465063	1	162592361	4	1	3	331518	0.00120656	0.000301639	0.000904917
rs4657212	1	162594378	4	1	3	331518	0.00120656	0.000301639	0.000904917
rs58981695	1	162595547	4	1	3	331518	0.00120656	0.000301639	0.000904917
rs4518873	1	162603729	4	1	3	331518	0.00120656	0.000301639	0.000904917
rs72707617	1	162604473	4	1	3	331518	0.00120656	0.000301639	0.000904917
rs6674132	1	162611515	4	1	3	331518	0.00120656	0.000301639	0.000904917
rs10917581	1	162624504	4	1	3	331518	0.00120656	0.000301639	0.000904917
rs61811283	1	162626090	4	1	3	331518	0.00120656	0.000301639	0.000904917
rs10799859	1	162630508	3	0	3	331519	0.000904917	0	0.000904917
rs75312437	1	162638889	3	0	3	331519	0.000904917	0	0.000904917
rs4354518	1	162651519	3	0	3	331519	0.000904917	0	0.000904917
rs56301737	1	162653055	3	0	3	331519	0.000904917	0	0.000904917
rs61811975	1	162654665	3	0	3	331519	0.000904917	0	0.000904917
rs80097592	1	162655592	3	0	3	331519	0.000904917	0	0.000904917
rs116711753	1	162658882	3	0	3	331519	0.000904917	0	0.000904917
rs76837664	1	162669792	3	0	3	331519	0.000904917	0	0.000904917
rs61811982	1	162674747	3	0	3	331519	0.000904917	0	0.000904917
rs76524445	1	162678091	3	0	3	331519	0.000904917	0	0.000904917
rs55729253	1	162693467	3	0	3	331519	0.000904917	0	0.000904917
rs1704745	1	162693795	3	0	3	331519	0.000904917	0	0.000904917
rs72711581	1	162700037	3	0	3	331519	0.000904917	0	0.000904917
rs6680817	1	162701802	3	0	3	331519	0.000904917	0	0.000904917
rs144594252	1	162724415	3	0	3	331519	0.000904917	0	0.000904917
rs138537887	1	162724471	3	0	3	331519	0.000904917	0	0.000904917
rs145611112	1	162725004	3	0	3	331519	0.000904917	0	0.000904917
rs2684866	1	162726281	3	0	3	331519	0.000904917	0	0.000904917
rs115515054	1	162726461	3	0	3	331519	0.000904917	0	0.000904917
rs12401910	1	162726911	3	0	3	331519	0.000904917	0	0.000904917
rs75639782	1	162739034	3	0	3	331519	0.000904917	0	0.000904917
Affx-5588496	1	162740121	3	0	3	331519	0.000904917	0	0.000904917
rs140710321	1	162740180	3	0	3	331519	0.000904917	0	0.000904917
rs12129499	1	162742202	3	0	3	331519	0.000904917	0	0.000904917
rs17434796	1	162746511	3	0	3	331519	0.000904917	0	0.000904917
rs1780007	1	162748025	3	0	3	331519	0.000904917	0	0.000904917
rs72711599	1	162752670	3	0	3	331519	0.000904917	0	0.000904917
rs116682790	1	162753573	3	0	3	331519	0.000904917	0	0.000904917
rs61812969	1	162754244	3	0	3	331519	0.000904917	0	0.000904917
rs116543936	1	162758606	3	0	3	331519	0.000904917	0	0.000904917
rs116929795	1	162760622	3	0	3	331519	0.000904917	0	0.000904917
rs2684881	1	162767168	0	0	0	331552	0	0	0
rs114053673	1	162767172	3	0	3	331519	0.000904917	0	0.000904917
rs1039874	1	162776526	3	0	3	331519	0.000904917	0	0.000904917
rs2684875	1	162782145	3	0	3	331519	0.000904917	0	0.000904917
rs114535044	1	162784365	3	0	3	331519	0.000904917	0	0.000904917
rs114475939	1	162787731	3	0	3	331519	0.000904917	0	0.000904917
rs2803872	1	162792561	3	0	3	331519	0.000904917	0	0.000904917
rs1006390	1	162794799	3	0	3	331519	0.000904917	0	0.000904917
rs2684879	1	162802615	3	0	3	331519	0.000904917	0	0.000904917
rs10917605	1	162804894	3	0	3	331519	0.000904917	0	0.000904917
rs2343329	1	162809416	3	0	3	331519	0.000904917	0	0.000904917
rs6679069	1	162813651	3	0	3	331519	0.000904917	0	0.000904917
rs10917613	1	162814549	3	0	3	331519	0.000904917	0	0.000904917
rs115183692	1	162814640	3	0	3	331519	0.000904917	0	0.000904917
rs12077688	1	162816620	3	0	3	331519	0.000904917	0	0.000904917
rs61810028	1	162817619	2	0	2	331520	0.000603278	0	0.000603278
rs1858236	1	162818421	2	0	2	331520	0.000603278	0	0.000603278
rs12732599	1	162822134	2	0	2	331520	0.000603278	0	0.000603278
rs75030460	1	162823577	2	0	2	331520	0.000603278	0	0.000603278
rs187742957	1	162824562	2	0	2	331520	0.000603278	0	0.000603278
rs77227460	1	162825457	2	0	2	331520	0.000603278	0	0.000603278
rs12085976	1	162827573	2	0	2	331520	0.000603278	0	0.000603278
Affx-89015339	1	162829257	0	0	0	331552	0	0	0
Affx-80214370	1	162829349	2	0	2	331520	0.000603278	0	0.000603278
rs76754881	1	162832610	2	0	2	331520	0.000603278	0	0.000603278
rs10917621	1	162837050	2	0	2	331520	0.000603278	0	0.000603278
rs2803881	1	162843606	2	0	2	331520	0.000603278	0	0.000603278
rs10494376	1	162847718	2	0	2	331520	0.000603278	0	0.000603278
rs12121687	1	162852150	2	0	2	331520	0.000603278	0	0.000603278
rs4657233	1	162852760	2	0	2	331520	0.000603278	0	0.000603278
rs2343485	1	162864623	2	0	2	331520	0.000603278	0	0.000603278
rs79826668	1	162866784	0	0	0	331552	0	0	0
rs4038181	1	162867426	2	0	2	331520	0.000603278	0	0.000603278
rs75659753	1	162870788	2	0	2	331520	0.000603278	0	0.000603278
rs115538657	1	162872456	2	0	2	331520	0.000603278	0	0.000603278
rs12730805	1	162873220	2	0	2	331520	0.000603278	0	0.000603278
rs72713359	1	162873467	2	0	2	331520	0.000603278	0	0.000603278
rs75575702	1	162877637	2	0	2	331520	0.000603278	0	0.000603278
rs56251516	1	162881919	2	0	2	331520	0.000603278	0	0.000603278
rs11576066	1	162883668	2	0	2	331520	0.000603278	0	0.000603278
rs114371620	1	162887513	2	0	2	331520	0.000603278	0	0.000603278
rs59938072	1	162889341	2	0	2	331520	0.000603278	0	0.000603278
rs6657722	1	162893276	2	0	2	331520	0.000603278	0	0.000603278
rs72713395	1	162896416	2	0	2	331520	0.000603278	0	0.000603278
rs4233395	1	162901055	2	0	2	331520	0.000603278	0	0.000603278
rs6427700	1	162901947	2	0	2	331520	0.000603278	0	0.000603278
rs11800918	1	162902848	2	0	2	331520	0.000603278	0	0.000603278
rs61811472	1	162903975	2	0	2	331520	0.000603278	0	0.000603278
rs80288492	1	162905158	2	0	2	331520	0.000603278	0	0.000603278
rs4131688	1	162909969	2	0	2	331520	0.000603278	0	0.000603278
rs12756242	1	162910682	2	0	2	331520	0.000603278	0	0.000603278
rs77518985	1	162917734	2	0	2	331520	0.000603278	0	0.000603278
rs6427701	1	162925653	2	0	2	331520	0.000603278	0	0.000603278
rs10799890	1	162926083	2	0	2	331520	0.000603278	0	0.000603278
rs75767851	1	162927404	2	0	2	331520	0.000603278	0	0.000603278
rs114830729	1	162933767	2	0	2	331520	0.000603278	0	0.000603278
rs12035861	1	162934730	2	0	2	331520	0.000603278	0	0.000603278
rs2343278	1	162938703	2	0	2	331520	0.000603278	0	0.000603278
rs57067765	1	162944040	2	0	2	331520	0.000603278	0	0.000603278
rs71641978	1	162944662	2	0	2	331520	0.000603278	0	0.000603278
rs77145762	1	162956847	4	0	4	331518	0.00120656	0	0.00120656
rs16847451	1	162959203	4	0	4	331518	0.00120656	0	0.00120656
rs2661322	1	162961560	4	0	4	331518	0.00120656	0	0.00120656
rs74684317	1	162961909	4	0	4	331518	0.00120656	0	0.00120656
rs1108687	1	162963323	4	0	4	331518	0.00120656	0	0.00120656
rs35183996	1	162970286	5	0	5	331517	0.0015082	0	0.0015082
rs61812260	1	162972403	5	0	5	331517	0.0015082	0	0.0015082
rs17439886	1	162974632	5	0	5	331517	0.0015082	0	0.0015082
rs4596858	1	162979479	5	0	5	331517	0.0015082	0	0.0015082
rs74685704	1	162988795	5	0	5	331517	0.0015082	0	0.0015082
rs1507746	1	162995355	5	0	5	331517	0.0015082	0	0.0015082
rs114282534	1	162998069	5	0	5	331517	0.0015082	0	0.0015082
rs146830824	1	163000200	5	0	5	331517	0.0015082	0	0.0015082
rs114901255	1	163002668	5	0	5	331517	0.0015082	0	0.0015082
rs72717211	1	163009485	5	0	5	331517	0.0015082	0	0.0015082
rs2842006	1	163009498	5	0	5	331517	0.0015082	0	0.0015082
rs114833445	1	163009895	5	0	5	331517	0.0015082	0	0.0015082
Affx-35411987	1	163015384	5	0	5	331517	0.0015082	0	0.0015082
rs11583972	1	163017786	5	0	5	331517	0.0015082	0	0.0015082
rs2842013	1	163022508	5	0	5	331517	0.0015082	0	0.0015082
rs61812777	1	163023625	5	0	5	331517	0.0015082	0	0.0015082
rs77369503	1	163027266	5	0	5	331517	0.0015082	0	0.0015082
rs2842025	1	163028465	5	0	5	331517	0.0015082	0	0.0015082
rs114847412	1	163029680	5	0	5	331517	0.0015082	0	0.0015082
rs72717254	1	163029844	5	0	5	331517	0.0015082	0	0.0015082
rs10917670	1	163032842	5	0	5	331517	0.0015082	0	0.0015082
rs951439	1	163033691	5	0	5	331517	0.0015082	0	0.0015082
rs6427711	1	163034416	5	0	5	331517	0.0015082	0	0.0015082
Affx-80214371	1	163038784	5	0	5	331517	0.0015082	0	0.0015082
Affx-80214372	1	163039117	5	0	5	331517	0.0015082	0	0.0015082
rs2661319	1	163039777	5	0	5	331517	0.0015082	0	0.0015082
rs115354513	1	163039793	5	0	5	331517	0.0015082	0	0.0015082
rs72703004	1	163041574	5	0	5	331517	0.0015082	0	0.0015082
Affx-80214373	1	163042222	5	0	5	331517	0.0015082	0	0.0015082
rs61812781	1	163043518	5	0	5	331517	0.0015082	0	0.0015082
Affx-80209581	1	163044110	5	0	5	331517	0.0015082	0	0.0015082
rs76572681	1	163050944	5	0	5	331517	0.0015082	0	0.0015082
rs12097794	1	163055263	5	0	5	331517	0.0015082	0	0.0015082
rs75559043	1	163064130	5	0	5	331517	0.0015082	0	0.0015082
rs2661303	1	163064483	5	0	5	331517	0.0015082	0	0.0015082
rs115952198	1	163065280	5	0	5	331517	0.0015082	0	0.0015082
rs2661302	1	163065352	5	0	5	331517	0.0015082	0	0.0015082
rs78350780	1	163074348	5	0	5	331517	0.0015082	0	0.0015082
rs16849502	1	163077730	5	0	5	331517	0.0015082	0	0.0015082
rs1395964	1	163083108	5	0	5	331517	0.0015082	0	0.0015082
rs11589109	1	163096219	5	0	5	331517	0.0015082	0	0.0015082
rs2661289	1	163098838	5	0	5	331517	0.0015082	0	0.0015082
rs17442044	1	163100126	5	0	5	331517	0.0015082	0	0.0015082
rs76071656	1	163110581	5	0	5	331517	0.0015082	0	0.0015082
rs116067854	1	163110736	5	0	5	331517	0.0015082	0	0.0015082
rs10917682	1	163112204	5	0	5	331517	0.0015082	0	0.0015082
rs56212137	1	163113645	5	0	5	331517	0.0015082	0	0.0015082
rs72693966	1	163113883	5	0	5	331517	0.0015082	0	0.0015082
rs3806366	1	163115321	5	0	5	331517	0.0015082	0	0.0015082
rs16849815	1	163116046	5	0	5	331517	0.0015082	0	0.0015082
rs147130564	1	163117163	5	0	5	331517	0.0015082	0	0.0015082
Affx-80268794	1	163117167	5	0	5	331517	0.0015082	0	0.0015082
rs2344673	1	163118052	5	0	5	331517	0.0015082	0	0.0015082
rs71641983	1	163119958	5	0	5	331517	0.0015082	0	0.0015082
Affx-80268795	1	163122406	5	0	5	331517	0.0015082	0	0.0015082
rs2815276	1	163125268	5	0	5	331517	0.0015082	0	0.0015082
rs77540016	1	163130817	5	0	5	331517	0.0015082	0	0.0015082
rs79156012	1	163133575	5	0	5	331517	0.0015082	0	0.0015082
rs1507755	1	163136741	5	0	5	331517	0.0015082	0	0.0015082
rs12035879	1	163142555	5	0	5	331517	0.0015082	0	0.0015082
rs35441051	1	163144477	5	0	5	331517	0.0015082	0	0.0015082
rs79271011	1	163148784	5	0	5	331517	0.0015082	0	0.0015082
rs10753608	1	163160051	5	0	5	331517	0.0015082	0	0.0015082
rs2136245	1	163161795	5	0	5	331517	0.0015082	0	0.0015082
rs7519727	1	163166075	5	0	5	331517	0.0015082	0	0.0015082
rs61810824	1	163167338	5	0	5	331517	0.0015082	0	0.0015082
rs78861946	1	163167852	5	0	5	331517	0.0015082	0	0.0015082
rs80066702	1	163171533	5	0	5	331517	0.0015082	0	0.0015082
rs10218752	1	163171868	5	0	5	331517	0.0015082	0	0.0015082
rs77868258	1	163174876	5	0	5	331517	0.0015082	0	0.0015082
rs1509018	1	163188584	5	0	5	331517	0.0015082	0	0.0015082
rs61810856	1	163193441	5	0	5	331517	0.0015082	0	0.0015082
rs6698367	1	163196437	5	0	5	331517	0.0015082	0	0.0015082
rs56291740	1	163201689	5	0	5	331517	0.0015082	0	0.0015082
rs72695931	1	163205346	5	0	5	331517	0.0015082	0	0.0015082
rs72695935	1	163217905	5	0	5	331517	0.0015082	0	0.0015082
rs10494390	1	163220797	5	0	5	331517	0.0015082	0	0.0015082
rs1396551	1	163222722	5	0	5	331517	0.0015082	0	0.0015082
rs16851517	1	163229838	5	0	5	331517	0.0015082	0	0.0015082
rs76121963	1	163239350	5	0	5	331517	0.0015082	0	0.0015082
rs77248945	1	163240377	5	0	5	331517	0.0015082	0	0.0015082
rs78179404	1	163257958	4	0	4	331518	0.00120656	0	0.00120656
rs75595849	1	163258641	4	0	4	331518	0.00120656	0	0.00120656
rs11803916	1	163269081	4	0	4	331518	0.00120656	0	0.00120656
rs17358345	1	163269956	4	0	4	331518	0.00120656	0	0.00120656
rs17358408	1	163273346	1	0	1	331521	0.000301639	0	0.000301639
rs114455529	1	163274005	1	0	1	331521	0.000301639	0	0.000301639
rs17362578	1	163275169	1	0	1	331521	0.000301639	0	0.000301639
rs10917722	1	163281022	1	0	1	331521	0.000301639	0	0.000301639
rs1509020	1	163286726	1	0	1	331521	0.000301639	0	0.000301639
rs10494385	1	163289065	1	0	1	331521	0.000301639	0	0.000301639
rs2136241	1	163289571	1	0	1	331521	0.000301639	0	0.000301639
rs2292274	1	163292040	1	0	1	331521	0.000301639	0	0.000301639
rs75011346	1	163292579	1	0	1	331521	0.000301639	0	0.000301639
rs61812214	1	163294198	0	0	0	331552	0	0	0
rs10917726	1	163295421	1	0	1	331521	0.000301639	0	0.000301639
rs12726542	1	163297030	1	0	1	331521	0.000301639	0	0.000301639
rs61812216	1	163297746	1	0	1	331521	0.000301639	0	0.000301639
rs149980165	1	163298037	1	0	1	331521	0.000301639	0	0.000301639
Affx-80214376	1	163298698	1	0	1	331521	0.000301639	0	0.000301639
rs4656392	1	163307136	1	0	1	331521	0.000301639	0	0.000301639
rs4657262	1	163307754	1	0	1	331521	0.000301639	0	0.000301639
rs61747498	1	163307846	1	0	1	331521	0.000301639	0	0.000301639
rs2999851	1	163308256	1	0	1	331521	0.000301639	0	0.000301639
rs1509023	1	163309633	1	0	1	331521	0.000301639	0	0.000301639
rs114786810	1	163312552	1	0	1	331521	0.000301639	0	0.000301639
rs16852767	1	163313568	1	0	1	331521	0.000301639	0	0.000301639
rs76276908	1	163320523	2	1	1	331520	0.000603278	0.000301639	0.000301639
rs114798451	1	163323881	2	1	1	331520	0.000603278	0.000301639	0.000301639
rs76137146	1	163323882	2	1	1	331520	0.000603278	0.000301639	0.000301639
rs114703311	1	163329943	2	1	1	331520	0.000603278	0.000301639	0.000301639
rs11579720	1	163339244	2	1	1	331520	0.000603278	0.000301639	0.000301639
rs72697436	1	163340415	2	1	1	331520	0.000603278	0.000301639	0.000301639
rs114227035	1	163342639	2	1	1	331520	0.000603278	0.000301639	0.000301639
rs17359123	1	163344343	2	1	1	331520	0.000603278	0.000301639	0.000301639
rs4415540	1	163344406	2	1	1	331520	0.000603278	0.000301639	0.000301639
rs4475722	1	163344782	2	1	1	331520	0.000603278	0.000301639	0.000301639
rs76376216	1	163344863	2	1	1	331520	0.000603278	0.000301639	0.000301639
rs115736481	1	163347103	2	1	1	331520	0.000603278	0.000301639	0.000301639
rs3013502	1	163348127	2	1	1	331520	0.000603278	0.000301639	0.000301639
rs10799914	1	163353205	2	1	1	331520	0.000603278	0.000301639	0.000301639
rs74568378	1	163361877	2	1	1	331520	0.000603278	0.000301639	0.000301639
rs10799916	1	163366854	2	1	1	331520	0.000603278	0.000301639	0.000301639
rs79899068	1	163368604	2	1	1	331520	0.000603278	0.000301639	0.000301639
rs80187479	1	163373057	2	1	1	331520	0.000603278	0.000301639	0.000301639
rs4492594	1	163380744	2	1	1	331520	0.000603278	0.000301639	0.000301639
rs56040805	1	163382524	2	1	1	331520	0.000603278	0.000301639	0.000301639
rs78471608	1	163383451	2	1	1	331520	0.000603278	0.000301639	0.000301639
rs3013475	1	163385109	2	1	1	331520	0.000603278	0.000301639	0.000301639
rs75901044	1	163396645	2	1	1	331520	0.000603278	0.000301639	0.000301639
rs114473248	1	163396799	2	1	1	331520	0.000603278	0.000301639	0.000301639
rs74939479	1	163409314	2	1	1	331520	0.000603278	0.000301639	0.000301639
rs76393572	1	163411200	2	1	1	331520	0.000603278	0.000301639	0.000301639
rs111888546	1	163413540	2	1	1	331520	0.000603278	0.000301639	0.000301639
rs4489527	1	163414822	2	1	1	331520	0.000603278	0.000301639	0.000301639
rs6683181	1	163417077	2	1	1	331520	0.000603278	0.000301639	0.000301639
rs76350874	1	163418879	2	1	1	331520	0.000603278	0.000301639	0.000301639
rs4304553	1	163420014	3	1	2	331519	0.000904917	0.000301639	0.000603278
rs115421328	1	163424027	3	1	2	331519	0.000904917	0.000301639	0.000603278
rs28371451	1	163435083	3	1	2	331519	0.000904917	0.000301639	0.000603278
rs12135654	1	163436274	3	1	2	331519	0.000904917	0.000301639	0.000603278
rs12022106	1	163436742	3	1	2	331519	0.000904917	0.000301639	0.000603278
rs7528059	1	163444495	3	1	2	331519	0.000904917	0.000301639	0.000603278
rs76241214	1	163447164	3	1	2	331519	0.000904917	0.000301639	0.000603278
rs3001073	1	163447330	3	1	2	331519	0.000904917	0.000301639	0.000603278
rs12140907	1	163447444	3	1	2	331519	0.000904917	0.000301639	0.000603278
rs12119063	1	163453573	3	1	2	331519	0.000904917	0.000301639	0.000603278
rs75252316	1	163457357	3	1	2	331519	0.000904917	0.000301639	0.000603278
rs12122925	1	163462580	3	1	2	331519	0.000904917	0.000301639	0.000603278
rs11580838	1	163462846	3	1	2	331519	0.000904917	0.000301639	0.000603278
rs115999372	1	163466179	3	1	2	331519	0.000904917	0.000301639	0.000603278
rs116618280	1	163471153	4	1	3	331518	0.00120656	0.000301639	0.000904917
rs75512584	1	163474621	4	1	3	331518	0.00120656	0.000301639	0.000904917
rs12082951	1	163475430	4	1	3	331518	0.00120656	0.000301639	0.000904917
rs115469009	1	163476573	4	1	3	331518	0.00120656	0.000301639	0.000904917
rs12139108	1	163479438	4	1	3	331518	0.00120656	0.000301639	0.000904917
rs12128972	1	163479468	4	1	3	331518	0.00120656	0.000301639	0.000904917
rs12039414	1	163488225	4	1	3	331518	0.00120656	0.000301639	0.000904917
rs114389186	1	163491546	4	1	3	331518	0.00120656	0.000301639	0.000904917
rs12061531	1	163494080	4	1	3	331518	0.00120656	0.000301639	0.000904917
rs12752604	1	163500125	4	1	3	331518	0.00120656	0.000301639	0.000904917
rs72699493	1	163500296	4	1	3	331518	0.00120656	0.000301639	0.000904917
rs1934494	1	163505777	4	1	3	331518	0.00120656	0.000301639	0.000904917
rs1934496	1	163506077	4	1	3	331518	0.00120656	0.000301639	0.000904917
rs1934497	1	163506121	4	1	3	331518	0.00120656	0.000301639	0.000904917
rs55650308	1	163506280	4	1	3	331518	0.00120656	0.000301639	0.000904917
rs2994233	1	163506362	4	1	3	331518	0.00120656	0.000301639	0.000904917
rs2820871	1	163508344	4	1	3	331518	0.00120656	0.000301639	0.000904917
rs115822912	1	163511024	4	1	3	331518	0.00120656	0.000301639	0.000904917
rs61811810	1	163520825	4	1	3	331518	0.00120656	0.000301639	0.000904917
rs2105241	1	163526570	4	1	3	331518	0.00120656	0.000301639	0.000904917
rs76650654	1	163527360	4	1	3	331518	0.00120656	0.000301639	0.000904917
rs17364067	1	163527558	4	1	3	331518	0.00120656	0.000301639	0.000904917
rs2494227	1	163528762	4	1	3	331518	0.00120656	0.000301639	0.000904917
rs2494216	1	163528817	4	1	3	331518	0.00120656	0.000301639	0.000904917
rs34160711	1	163531133	4	1	3	331518	0.00120656	0.000301639	0.000904917
rs2486823	1	163532478	4	1	3	331518	0.00120656	0.000301639	0.000904917
rs2486834	1	163535283	4	1	3	331518	0.00120656	0.000301639	0.000904917
rs74928542	1	163542875	4	1	3	331518	0.00120656	0.000301639	0.000904917
rs35543404	1	163544762	4	1	3	331518	0.00120656	0.000301639	0.000904917
rs6694139	1	163553855	4	1	3	331518	0.00120656	0.000301639	0.000904917
rs12063882	1	163559407	4	1	3	331518	0.00120656	0.000301639	0.000904917
rs151123672	1	163565312	4	1	3	331518	0.00120656	0.000301639	0.000904917
rs77350382	1	163569868	4	1	3	331518	0.00120656	0.000301639	0.000904917
rs2791149	1	163579955	4	1	3	331518	0.00120656	0.000301639	0.000904917
rs12123582	1	163586969	4	1	3	331518	0.00120656	0.000301639	0.000904917
rs72701536	1	163587587	4	1	3	331518	0.00120656	0.000301639	0.000904917
rs35372116	1	163608330	4	1	3	331518	0.00120656	0.000301639	0.000904917
rs72701551	1	163617744	4	1	3	331518	0.00120656	0.000301639	0.000904917
rs61809121	1	163622374	4	1	3	331518	0.00120656	0.000301639	0.000904917
rs12562566	1	163627778	4	1	3	331518	0.00120656	0.000301639	0.000904917
rs17373030	1	163634787	4	1	3	331518	0.00120656	0.000301639	0.000904917
rs114766501	1	163635188	4	1	3	331518	0.00120656	0.000301639	0.000904917
rs77410081	1	163637687	4	1	3	331518	0.00120656	0.000301639	0.000904917
rs2760217	1	163641173	4	1	3	331518	0.00120656	0.000301639	0.000904917
rs115376406	1	163641481	4	1	3	331518	0.00120656	0.000301639	0.000904917
rs12403937	1	163657608	7	1	6	331515	0.00211147	0.000301639	0.00180983
rs79803077	1	163659426	7	1	6	331515	0.00211147	0.000301639	0.00180983
rs61809141	1	163666997	8	1	7	331514	0.00241311	0.000301639	0.00211147
rs72684920	1	163668178	8	1	7	331514	0.00241311	0.000301639	0.00211147
rs114862257	1	163668496	8	1	7	331514	0.00241311	0.000301639	0.00211147
rs35662269	1	163683716	8	1	7	331514	0.00241311	0.000301639	0.00211147
rs72684929	1	163689520	8	1	7	331514	0.00241311	0.000301639	0.00211147
rs113482196	1	163693598	8	1	7	331514	0.00241311	0.000301639	0.00211147
rs17373433	1	163700280	8	1	7	331514	0.00241311	0.000301639	0.00211147
rs76321404	1	163706661	9	1	8	331513	0.00271475	0.000301639	0.00241311
rs3856199	1	163716904	9	1	8	331513	0.00271475	0.000301639	0.00241311
rs3856200	1	163717136	8	1	7	331514	0.00241311	0.000301639	0.00211147
rs3904942	1	163738795	8	1	7	331514	0.00241311	0.000301639	0.00211147
rs72684958	1	163739505	8	1	7	331514	0.00241311	0.000301639	0.00211147
rs75032283	1	163744853	8	1	7	331514	0.00241311	0.000301639	0.00211147
rs61811606	1	163746258	8	1	7	331514	0.00241311	0.000301639	0.00211147
rs2165446	1	163758093	8	1	7	331514	0.00241311	0.000301639	0.00211147
rs74812538	1	163769365	8	1	7	331514	0.00241311	0.000301639	0.00211147
rs13374048	1	163770538	8	1	7	331514	0.00241311	0.000301639	0.00211147
rs12035005	1	163774100	8	1	7	331514	0.00241311	0.000301639	0.00211147
rs6671893	1	163775335	8	1	7	331514	0.00241311	0.000301639	0.00211147
rs6702119	1	163782243	8	1	7	331514	0.00241311	0.000301639	0.00211147
rs79735534	1	163787409	8	1	7	331514	0.00241311	0.000301639	0.00211147
rs115766719	1	163788260	8	1	7	331514	0.00241311	0.000301639	0.00211147
rs10753630	1	163790451	8	1	7	331514	0.00241311	0.000301639	0.00211147
rs17365730	1	163793913	8	1	7	331514	0.00241311	0.000301639	0.00211147
rs113697511	1	163796279	0	0	0	331552	0	0	0
rs77236404	1	163797405	8	1	7	331514	0.00241311	0.000301639	0.00211147
rs72684989	1	163798200	8	1	7	331514	0.00241311	0.000301639	0.00211147
rs79235440	1	163799720	8	1	7	331514	0.00241311	0.000301639	0.00211147
rs114974231	1	163806433	9	2	7	331513	0.00271475	0.000603278	0.00211147
rs77244335	1	163811705	9	2	7	331513	0.00271475	0.000603278	0.00211147
rs949837	1	163813734	9	2	7	331513	0.00271475	0.000603278	0.00211147
rs56094857	1	163814358	9	2	7	331513	0.00271475	0.000603278	0.00211147
rs781946	1	163815371	9	2	7	331513	0.00271475	0.000603278	0.00211147
rs12134045	1	163815651	9	2	7	331513	0.00271475	0.000603278	0.00211147
rs16861181	1	163828133	9	2	7	331513	0.00271475	0.000603278	0.00211147
rs796694	1	163829349	9	2	7	331513	0.00271475	0.000603278	0.00211147
rs1339995	1	163831730	9	2	7	331513	0.00271475	0.000603278	0.00211147
rs17366341	1	163834280	9	2	7	331513	0.00271475	0.000603278	0.00211147
rs61809289	1	163836061	9	2	7	331513	0.00271475	0.000603278	0.00211147
rs75878220	1	163836845	9	2	7	331513	0.00271475	0.000603278	0.00211147
rs12027725	1	163837024	9	2	7	331513	0.00271475	0.000603278	0.00211147
rs811435	1	163837511	9	2	7	331513	0.00271475	0.000603278	0.00211147
rs12753882	1	163839891	10	2	8	331512	0.00301639	0.000603278	0.00241311
rs11591024	1	163840431	11	2	9	331511	0.00331803	0.000603278	0.00271475
rs114763407	1	163847718	10	2	8	331512	0.00301639	0.000603278	0.00241311
rs11577916	1	163850104	10	2	8	331512	0.00301639	0.000603278	0.00241311
rs6683370	1	163853917	10	2	8	331512	0.00301639	0.000603278	0.00241311
rs962995	1	163858446	10	2	8	331512	0.00301639	0.000603278	0.00241311
rs6674203	1	163859823	10	2	8	331512	0.00301639	0.000603278	0.00241311
rs12563932	1	163859836	10	2	8	331512	0.00301639	0.000603278	0.00241311
rs72686867	1	163867113	10	2	8	331512	0.00301639	0.000603278	0.00241311
rs12135107	1	163876943	9	2	7	331513	0.00271475	0.000603278	0.00211147
rs16822674	1	163896553	6	2	4	331516	0.00180983	0.000603278	0.00120656
rs114769929	1	163900994	6	2	4	331516	0.00180983	0.000603278	0.00120656
rs115338307	1	163901126	6	2	4	331516	0.00180983	0.000603278	0.00120656
rs260904	1	163901131	6	2	4	331516	0.00180983	0.000603278	0.00120656
rs10917875	1	163901409	6	2	4	331516	0.00180983	0.000603278	0.00120656
rs72686878	1	163901925	6	2	4	331516	0.00180983	0.000603278	0.00120656
rs17366977	1	163905673	6	2	4	331516	0.00180983	0.000603278	0.00120656
rs115505569	1	163908233	6	2	4	331516	0.00180983	0.000603278	0.00120656
rs34438952	1	163911787	6	2	4	331516	0.00180983	0.000603278	0.00120656
rs77930255	1	163913563	6	2	4	331516	0.00180983	0.000603278	0.00120656
rs1858534	1	163941245	6	2	4	331516	0.00180983	0.000603278	0.00120656
rs75740370	1	163941884	6	2	4	331516	0.00180983	0.000603278	0.00120656
rs1479640	1	163948373	6	2	4	331516	0.00180983	0.000603278	0.00120656
rs10494405	1	163948473	6	2	4	331516	0.00180983	0.000603278	0.00120656
rs7529989	1	163952306	6	2	4	331516	0.00180983	0.000603278	0.00120656
rs1122278	1	163953024	6	2	4	331516	0.00180983	0.000603278	0.00120656
rs77154045	1	163953124	6	2	4	331516	0.00180983	0.000603278	0.00120656
rs424950	1	163956503	6	2	4	331516	0.00180983	0.000603278	0.00120656
rs80168457	1	163972039	0	0	0	331552	0	0	0
rs72686900	1	163978224	4	2	2	331518	0.00120656	0.000603278	0.000603278
rs75369894	1	163978757	0	0	0	331552	0	0	0
rs80019567	1	163983578	4	2	2	331518	0.00120656	0.000603278	0.000603278
rs4453017	1	163988491	4	2	2	331518	0.00120656	0.000603278	0.000603278
rs114589601	1	163998586	4	2	2	331518	0.00120656	0.000603278	0.000603278
rs61811171	1	164004969	4	2	2	331518	0.00120656	0.000603278	0.000603278
rs1822702	1	164005184	4	2	2	331518	0.00120656	0.000603278	0.000603278
rs72688616	1	164023099	4	2	2	331518	0.00120656	0.000603278	0.000603278
rs7518619	1	164028234	4	2	2	331518	0.00120656	0.000603278	0.000603278
rs12748326	1	164030578	4	2	2	331518	0.00120656	0.000603278	0.000603278
rs12117172	1	164034330	4	2	2	331518	0.00120656	0.000603278	0.000603278
rs10799978	1	164034955	4	2	2	331518	0.00120656	0.000603278	0.000603278
rs10799985	1	164052290	4	2	2	331518	0.00120656	0.000603278	0.000603278
rs12406169	1	164055724	4	2	2	331518	0.00120656	0.000603278	0.000603278
rs78708287	1	164057418	4	2	2	331518	0.00120656	0.000603278	0.000603278
rs75037310	1	164057664	4	2	2	331518	0.00120656	0.000603278	0.000603278
rs61811232	1	164061794	4	2	2	331518	0.00120656	0.000603278	0.000603278
rs77554430	1	164076581	4	2	2	331518	0.00120656	0.000603278	0.000603278
rs73019551	1	164076965	4	2	2	331518	0.00120656	0.000603278	0.000603278
rs4657331	1	164082207	4	2	2	331518	0.00120656	0.000603278	0.000603278
rs7531678	1	164082899	4	2	2	331518	0.00120656	0.000603278	0.000603278
rs77238475	1	164083427	4	2	2	331518	0.00120656	0.000603278	0.000603278
rs10917931	1	164100378	4	2	2	331518	0.00120656	0.000603278	0.000603278
rs34895050	1	164106971	4	2	2	331518	0.00120656	0.000603278	0.000603278
rs1890067	1	164127185	4	2	2	331518	0.00120656	0.000603278	0.000603278
rs12732666	1	164130930	4	2	2	331518	0.00120656	0.000603278	0.000603278
rs79949382	1	164133468	4	2	2	331518	0.00120656	0.000603278	0.000603278
rs76551928	1	164144584	4	2	2	331518	0.00120656	0.000603278	0.000603278
rs35112938	1	164146896	4	2	2	331518	0.00120656	0.000603278	0.000603278
rs945794	1	164149402	4	2	2	331518	0.00120656	0.000603278	0.000603278
rs7524933	1	164151402	4	2	2	331518	0.00120656	0.000603278	0.000603278
rs12722820	1	164153581	4	2	2	331518	0.00120656	0.000603278	0.000603278
rs12138858	1	164156616	4	2	2	331518	0.00120656	0.000603278	0.000603278
Affx-5623150	1	164161226	4	2	2	331518	0.00120656	0.000603278	0.000603278
rs6681517	1	164179422	4	2	2	331518	0.00120656	0.000603278	0.000603278
rs782854	1	164196173	4	2	2	331518	0.00120656	0.000603278	0.000603278
rs77647893	1	164196522	4	2	2	331518	0.00120656	0.000603278	0.000603278
rs75440236	1	164197670	4	2	2	331518	0.00120656	0.000603278	0.000603278
rs61802994	1	164198494	4	2	2	331518	0.00120656	0.000603278	0.000603278
rs10917954	1	164199276	4	2	2	331518	0.00120656	0.000603278	0.000603278
rs16826613	1	164199666	4	2	2	331518	0.00120656	0.000603278	0.000603278
rs16826820	1	164207723	4	2	2	331518	0.00120656	0.000603278	0.000603278
rs10157716	1	164213034	4	2	2	331518	0.00120656	0.000603278	0.000603278
rs12049205	1	164221100	3	2	1	331519	0.000904917	0.000603278	0.000301639
rs1416430	1	164228597	3	2	1	331519	0.000904917	0.000603278	0.000301639
rs1338993	1	164231063	3	2	1	331519	0.000904917	0.000603278	0.000301639
rs11590566	1	164238409	3	2	1	331519	0.000904917	0.000603278	0.000301639
rs116198372	1	164253991	3	2	1	331519	0.000904917	0.000603278	0.000301639
rs6704430	1	164271953	3	2	1	331519	0.000904917	0.000603278	0.000301639
rs116703509	1	164272514	3	2	1	331519	0.000904917	0.000603278	0.000301639
rs972378	1	164276414	3	2	1	331519	0.000904917	0.000603278	0.000301639
rs545053	1	164277180	3	2	1	331519	0.000904917	0.000603278	0.000301639
rs1339004	1	164279677	3	2	1	331519	0.000904917	0.000603278	0.000301639
rs61804201	1	164280972	3	2	1	331519	0.000904917	0.000603278	0.000301639
rs6426866	1	164307474	3	2	1	331519	0.000904917	0.000603278	0.000301639
rs76059028	1	164307837	3	2	1	331519	0.000904917	0.000603278	0.000301639
rs114688223	1	164309546	3	2	1	331519	0.000904917	0.000603278	0.000301639
rs12125655	1	164311297	3	2	1	331519	0.000904917	0.000603278	0.000301639
rs473983	1	164334162	3	2	1	331519	0.000904917	0.000603278	0.000301639
rs61801178	1	164336554	3	2	1	331519	0.000904917	0.000603278	0.000301639
rs487569	1	164341275	3	2	1	331519	0.000904917	0.000603278	0.000301639
rs12129187	1	164346386	3	2	1	331519	0.000904917	0.000603278	0.000301639
rs114425384	1	164346959	3	2	1	331519	0.000904917	0.000603278	0.000301639
rs76042836	1	164352954	3	2	1	331519	0.000904917	0.000603278	0.000301639
rs78165697	1	164357435	3	2	1	331519	0.000904917	0.000603278	0.000301639
rs2821411	1	164367805	3	2	1	331519	0.000904917	0.000603278	0.000301639
rs78012259	1	164369504	3	2	1	331519	0.000904917	0.000603278	0.000301639
rs16829673	1	164369757	3	2	1	331519	0.000904917	0.000603278	0.000301639
rs67031197	1	164383311	2	2	0	331520	0.000603278	0.000603278	0
rs115856766	1	164385062	2	2	0	331520	0.000603278	0.000603278	0
rs12122949	1	164388854	2	2	0	331520	0.000603278	0.000603278	0
rs116018319	1	164389352	2	2	0	331520	0.000603278	0.000603278	0
rs2635002	1	164392112	2	2	0	331520	0.000603278	0.000603278	0
rs2634998	1	164396241	2	2	0	331520	0.000603278	0.000603278	0
rs61801220	1	164399838	2	2	0	331520	0.000603278	0.000603278	0
rs2821401	1	164402150	2	2	0	331520	0.000603278	0.000603278	0
rs1387354	1	164414724	2	2	0	331520	0.000603278	0.000603278	0
rs114074788	1	164428438	2	2	0	331520	0.000603278	0.000603278	0
rs79518831	1	164435798	1	1	0	331521	0.000301639	0.000301639	0
rs12046734	1	164437174	1	1	0	331521	0.000301639	0.000301639	0
rs116302133	1	164440062	1	1	0	331521	0.000301639	0.000301639	0
rs73012850	1	164440887	1	1	0	331521	0.000301639	0.000301639	0
rs4657361	1	164444336	1	1	0	331521	0.000301639	0.000301639	0
rs76729342	1	164444542	1	1	0	331521	0.000301639	0.000301639	0
rs7416532	1	164445357	1	1	0	331521	0.000301639	0.000301639	0
rs1538370	1	164447212	1	1	0	331521	0.000301639	0.000301639	0
rs10494417	1	164447438	1	1	0	331521	0.000301639	0.000301639	0
rs16831405	1	164447505	1	1	0	331521	0.000301639	0.000301639	0
rs1933733	1	164452555	1	1	0	331521	0.000301639	0.000301639	0
rs7517505	1	164453373	1	1	0	331521	0.000301639	0.000301639	0
rs16831613	1	164454432	1	1	0	331521	0.000301639	0.000301639	0
rs10918012	1	164455043	1	1	0	331521	0.000301639	0.000301639	0
rs67378743	1	164459224	1	1	0	331521	0.000301639	0.000301639	0
rs28398284	1	164460801	1	1	0	331521	0.000301639	0.000301639	0
rs116768351	1	164466138	1	1	0	331521	0.000301639	0.000301639	0
rs17381072	1	164467673	1	1	0	331521	0.000301639	0.000301639	0
rs67350169	1	164468815	1	1	0	331521	0.000301639	0.000301639	0
rs80246649	1	164477717	1	1	0	331521	0.000301639	0.000301639	0
rs10800027	1	164478274	1	1	0	331521	0.000301639	0.000301639	0
rs114637494	1	164478287	1	1	0	331521	0.000301639	0.000301639	0
rs68096672	1	164480414	1	1	0	331521	0.000301639	0.000301639	0
rs72694526	1	164480877	1	1	0	331521	0.000301639	0.000301639	0
rs868376	1	164481240	1	1	0	331521	0.000301639	0.000301639	0
rs1954114	1	164481676	1	1	0	331521	0.000301639	0.000301639	0
rs17385316	1	164487883	1	1	0	331521	0.000301639	0.000301639	0
rs1338626	1	164488457	1	1	0	331521	0.000301639	0.000301639	0
rs12060820	1	164489804	1	1	0	331521	0.000301639	0.000301639	0
rs12402920	1	164492154	1	1	0	331521	0.000301639	0.000301639	0
rs115580589	1	164497378	1	1	0	331521	0.000301639	0.000301639	0
rs12410040	1	164497415	1	1	0	331521	0.000301639	0.000301639	0
rs114485898	1	164500352	1	1	0	331521	0.000301639	0.000301639	0
rs12128265	1	164502332	1	1	0	331521	0.000301639	0.000301639	0
rs1340519	1	164503366	1	1	0	331521	0.000301639	0.000301639	0
rs11590969	1	164506508	1	1	0	331521	0.000301639	0.000301639	0
rs1338633	1	164506986	1	1	0	331521	0.000301639	0.000301639	0
rs72694574	1	164510530	1	1	0	331521	0.000301639	0.000301639	0
rs76273607	1	164511527	1	1	0	331521	0.000301639	0.000301639	0
rs2275558	1	164529120	1	1	0	331521	0.000301639	0.000301639	0
rs114718992	1	164529388	1	1	0	331521	0.000301639	0.000301639	0
rs4657364	1	164532325	1	1	0	331521	0.000301639	0.000301639	0
rs3898199	1	164533643	1	1	0	331521	0.000301639	0.000301639	0
rs79753189	1	164533826	1	1	0	331521	0.000301639	0.000301639	0
rs12038282	1	164534207	1	1	0	331521	0.000301639	0.000301639	0
rs35582103	1	164537133	1	1	0	331521	0.000301639	0.000301639	0
rs2792251	1	164541977	1	1	0	331521	0.000301639	0.000301639	0
rs75518954	1	164542245	1	1	0	331521	0.000301639	0.000301639	0
rs80318769	1	164546863	1	1	0	331521	0.000301639	0.000301639	0
rs77919780	1	164547849	1	1	0	331521	0.000301639	0.000301639	0
rs56217471	1	164547894	1	1	0	331521	0.000301639	0.000301639	0
rs1780365	1	164555286	1	1	0	331521	0.000301639	0.000301639	0
rs12047193	1	164558962	1	1	0	331521	0.000301639	0.000301639	0
rs76387671	1	164560886	1	1	0	331521	0.000301639	0.000301639	0
rs2800791	1	164563425	1	1	0	331521	0.000301639	0.000301639	0
rs7517971	1	164575054	1	1	0	331521	0.000301639	0.000301639	0
rs78740352	1	164576559	1	1	0	331521	0.000301639	0.000301639	0
rs78334936	1	164579738	1	1	0	331521	0.000301639	0.000301639	0
rs2800785	1	164583573	1	1	0	331521	0.000301639	0.000301639	0
rs17382325	1	164586652	1	1	0	331521	0.000301639	0.000301639	0
rs114901219	1	164593721	1	1	0	331521	0.000301639	0.000301639	0
rs12130738	1	164597620	1	1	0	331521	0.000301639	0.000301639	0
rs12405219	1	164597746	1	1	0	331521	0.000301639	0.000301639	0
rs116729556	1	164598589	1	1	0	331521	0.000301639	0.000301639	0
rs17386700	1	164600983	1	1	0	331521	0.000301639	0.000301639	0
rs1770550	1	164603787	1	1	0	331521	0.000301639	0.000301639	0
rs2792249	1	164604122	1	1	0	331521	0.000301639	0.000301639	0
rs17386781	1	164604779	1	1	0	331521	0.000301639	0.000301639	0
rs1780337	1	164604957	1	1	0	331521	0.000301639	0.000301639	0
rs78270039	1	164605415	1	1	0	331521	0.000301639	0.000301639	0
rs2996667	1	164605447	1	1	0	331521	0.000301639	0.000301639	0
rs10494419	1	164611901	1	1	0	331521	0.000301639	0.000301639	0
rs16833500	1	164612690	1	1	0	331521	0.000301639	0.000301639	0
rs61803803	1	164613620	1	1	0	331521	0.000301639	0.000301639	0
rs34355602	1	164614304	1	1	0	331521	0.000301639	0.000301639	0
rs12747830	1	164616760	1	1	0	331521	0.000301639	0.000301639	0
rs2792247	1	164620786	1	1	0	331521	0.000301639	0.000301639	0
rs12047043	1	164625696	1	1	0	331521	0.000301639	0.000301639	0
rs10918054	1	164627912	1	1	0	331521	0.000301639	0.000301639	0
rs1387390	1	164628310	1	1	0	331521	0.000301639	0.000301639	0
rs7548818	1	164632032	1	1	0	331521	0.000301639	0.000301639	0
rs77183880	1	164636300	1	1	0	331521	0.000301639	0.000301639	0
rs7548770	1	164641101	1	1	0	331521	0.000301639	0.000301639	0
rs115644998	1	164644989	1	1	0	331521	0.000301639	0.000301639	0
rs2635029	1	164645697	1	1	0	331521	0.000301639	0.000301639	0
rs6695269	1	164647654	1	1	0	331521	0.000301639	0.000301639	0
rs1892174	1	164647693	1	1	0	331521	0.000301639	0.000301639	0
rs6426879	1	164649280	1	1	0	331521	0.000301639	0.000301639	0
rs16833813	1	164650843	1	1	0	331521	0.000301639	0.000301639	0
rs115354384	1	164651805	1	1	0	331521	0.000301639	0.000301639	0
rs923426	1	164652809	1	1	0	331521	0.000301639	0.000301639	0
rs12135228	1	164654897	1	1	0	331521	0.000301639	0.000301639	0
rs17387607	1	164655441	1	1	0	331521	0.000301639	0.000301639	0
rs1780362	1	164655556	1	1	0	331521	0.000301639	0.000301639	0
rs1552562	1	164656904	1	1	0	331521	0.000301639	0.000301639	0
rs11808773	1	164657800	1	1	0	331521	0.000301639	0.000301639	0
rs34811974	1	164658075	1	1	0	331521	0.000301639	0.000301639	0
rs61801263	1	164658310	1	1	0	331521	0.000301639	0.000301639	0
rs2635025	1	164659008	1	1	0	331521	0.000301639	0.000301639	0
rs2291488	1	164659435	1	1	0	331521	0.000301639	0.000301639	0
rs116801081	1	164661222	1	1	0	331521	0.000301639	0.000301639	0
rs116595145	1	164661688	1	1	0	331521	0.000301639	0.000301639	0
rs2635016	1	164662733	1	1	0	331521	0.000301639	0.000301639	0
rs12143203	1	164667597	1	1	0	331521	0.000301639	0.000301639	0
rs17383948	1	164668349	1	1	0	331521	0.000301639	0.000301639	0
rs12089801	1	164672441	1	1	0	331521	0.000301639	0.000301639	0
rs7526403	1	164678352	1	1	0	331521	0.000301639	0.000301639	0
rs1844294	1	164678924	1	1	0	331521	0.000301639	0.000301639	0
Affx-5636354	1	164679249	1	1	0	331521	0.000301639	0.000301639	0
rs36037136	1	164679976	1	1	0	331521	0.000301639	0.000301639	0
rs116048319	1	164680101	1	1	0	331521	0.000301639	0.000301639	0
rs1686172	1	164682390	1	1	0	331521	0.000301639	0.000301639	0
rs78185678	1	164684960	1	1	0	331521	0.000301639	0.000301639	0
rs74785511	1	164686251	1	1	0	331521	0.000301639	0.000301639	0
rs1489332	1	164687117	1	1	0	331521	0.000301639	0.000301639	0
rs114663629	1	164693143	0	0	0	331552	0	0	0
rs34067694	1	164698065	0	0	0	331552	0	0	0
rs74121204	1	164701315	0	0	0	331552	0	0	0
rs114503232	1	164701348	0	0	0	331552	0	0	0
rs114060815	1	164704149	0	0	0	331552	0	0	0
rs16834337	1	164717149	0	0	0	331552	0	0	0
rs7543038	1	164723835	0	0	0	331552	0	0	0
rs12728450	1	164726160	0	0	0	331552	0	0	0
rs75257759	1	164726860	0	0	0	331552	0	0	0
rs137909120	1	164727902	0	0	0	331552	0	0	0
rs2789444	1	164734457	0	0	0	331552	0	0	0
rs55967153	1	164735303	0	0	0	331552	0	0	0
rs10494421	1	164738727	0	0	0	331552	0	0	0
rs6670655	1	164739171	0	0	0	331552	0	0	0
rs16834635	1	164739851	0	0	0	331552	0	0	0
rs2171690	1	164740099	0	0	0	331552	0	0	0
rs10918068	1	164741588	0	0	0	331552	0	0	0
rs10753646	1	164744889	0	0	0	331552	0	0	0
rs12137953	1	164749006	0	0	0	331552	0	0	0
rs115584530	1	164750616	0	0	0	331552	0	0	0
rs139680846	1	164761715	0	0	0	331552	0	0	0
rs10918071	1	164766994	0	0	0	331552	0	0	0
rs3767372	1	164770419	0	0	0	331552	0	0	0
rs10494422	1	164781015	0	0	0	331552	0	0	0
rs3820369	1	164781692	0	0	0	331552	0	0	0
rs10494423	1	164784658	0	0	0	331552	0	0	0
rs6698381	1	164793178	0	0	0	331552	0	0	0
rs72698314	1	164795440	0	0	0	331552	0	0	0
rs4657378	1	164799811	0	0	0	331552	0	0	0
rs9887944	1	164800483	0	0	0	331552	0	0	0
rs78828075	1	164802707	0	0	0	331552	0	0	0
rs10800054	1	164806719	0	0	0	331552	0	0	0
rs114984873	1	164814595	0	0	0	331552	0	0	0
rs12095760	1	164835685	0	0	0	331552	0	0	0
rs10753650	1	164836322	0	0	0	331552	0	0	0
rs78993763	1	164842196	0	0	0	331552	0	0	0
rs1213288	1	164854979	0	0	0	331552	0	0	0
rs11580794	1	164856772	0	0	0	331552	0	0	0
rs11584019	1	164864572	0	0	0	331552	0	0	0
rs2486262	1	164866304	0	0	0	331552	0	0	0
rs5778410	1	164866582	0	0	0	331552	0	0	0
rs115833924	1	164866898	0	0	0	331552	0	0	0
rs115467931	1	164872261	1	1	0	331521	0.000301639	0.000301639	0
rs10800057	1	164875310	1	1	0	331521	0.000301639	0.000301639	0
rs1936081	1	164878061	1	1	0	331521	0.000301639	0.000301639	0
rs114809765	1	164880143	1	1	0	331521	0.000301639	0.000301639	0
rs11577022	1	164890812	1	1	0	331521	0.000301639	0.000301639	0
rs36097271	1	164901396	1	1	0	331521	0.000301639	0.000301639	0
rs79305139	1	164905146	1	1	0	331521	0.000301639	0.000301639	0
rs12026001	1	164917056	1	1	0	331521	0.000301639	0.000301639	0
Affx-5642137	1	164917656	1	1	0	331521	0.000301639	0.000301639	0
rs61801581	1	164918510	1	1	0	331521	0.000301639	0.000301639	0
rs12127086	1	164920355	1	1	0	331521	0.000301639	0.000301639	0
rs61801583	1	164920855	1	1	0	331521	0.000301639	0.000301639	0
rs1936092	1	164923607	1	1	0	331521	0.000301639	0.000301639	0
rs77024670	1	164927200	1	1	0	331521	0.000301639	0.000301639	0
rs111986577	1	164945880	1	1	0	331521	0.000301639	0.000301639	0
rs76078403	1	164946428	1	1	0	331521	0.000301639	0.000301639	0
rs12745557	1	164951468	1	1	0	331521	0.000301639	0.000301639	0
rs115051041	1	164954359	1	1	0	331521	0.000301639	0.000301639	0
rs1936080	1	164955977	1	1	0	331521	0.000301639	0.000301639	0
rs1343307	1	164958123	1	1	0	331521	0.000301639	0.000301639	0
rs56105297	1	164960929	1	1	0	331521	0.000301639	0.000301639	0
rs4656423	1	164967360	1	1	0	331521	0.000301639	0.000301639	0
rs6672780	1	164980830	1	1	0	331521	0.000301639	0.000301639	0
rs6660181	1	164981027	1	1	0	331521	0.000301639	0.000301639	0
rs117584761	1	164981191	1	1	0	331521	0.000301639	0.000301639	0
rs4657391	1	164993587	1	1	0	331521	0.000301639	0.000301639	0
rs1936072	1	164995796	1	1	0	331521	0.000301639	0.000301639	0
rs79435493	1	164998203	1	1	0	331521	0.000301639	0.000301639	0
rs10800066	1	165011736	1	1	0	331521	0.000301639	0.000301639	0
rs61801643	1	165014294	1	1	0	331521	0.000301639	0.000301639	0
rs74640126	1	165014729	1	1	0	331521	0.000301639	0.000301639	0
rs1891339	1	165016366	1	1	0	331521	0.000301639	0.000301639	0
rs76855057	1	165025563	1	1	0	331521	0.000301639	0.000301639	0
rs16838583	1	165027296	1	1	0	331521	0.000301639	0.000301639	0
rs16838590	1	165028876	1	1	0	331521	0.000301639	0.000301639	0
rs67831734	1	165040112	1	1	0	331521	0.000301639	0.000301639	0
rs75489916	1	165045132	2	2	0	331520	0.000603278	0.000603278	0
rs12119761	1	165045970	2	2	0	331520	0.000603278	0.000603278	0
rs992379	1	165046800	2	2	0	331520	0.000603278	0.000603278	0
rs1494414	1	165051111	2	2	0	331520	0.000603278	0.000603278	0
rs1118552	1	165064455	2	2	0	331520	0.000603278	0.000603278	0
rs36085213	1	165070081	2	2	0	331520	0.000603278	0.000603278	0
rs6686369	1	165081595	2	2	0	331520	0.000603278	0.000603278	0
rs72700445	1	165083473	2	2	0	331520	0.000603278	0.000603278	0
rs74508723	1	165086438	2	2	0	331520	0.000603278	0.000603278	0
rs4657397	1	165086496	2	2	0	331520	0.000603278	0.000603278	0
rs4657399	1	165086665	2	2	0	331520	0.000603278	0.000603278	0
rs16839662	1	165089398	2	2	0	331520	0.000603278	0.000603278	0
rs72700449	1	165091498	2	2	0	331520	0.000603278	0.000603278	0
rs17400968	1	165094293	2	2	0	331520	0.000603278	0.000603278	0
rs181242677	1	165097181	2	2	0	331520	0.000603278	0.000603278	0
rs11809683	1	165097704	2	2	0	331520	0.000603278	0.000603278	0
rs78019392	1	165099730	2	2	0	331520	0.000603278	0.000603278	0
rs17397108	1	165104676	2	2	0	331520	0.000603278	0.000603278	0
rs903334	1	165104971	2	2	0	331520	0.000603278	0.000603278	0
rs7525101	1	165109131	2	2	0	331520	0.000603278	0.000603278	0
rs1494400	1	165114636	2	2	0	331520	0.000603278	0.000603278	0
rs12119380	1	165115751	2	2	0	331520	0.000603278	0.000603278	0
rs7553072	1	165116421	2	2	0	331520	0.000603278	0.000603278	0
rs116272355	1	165117127	2	2	0	331520	0.000603278	0.000603278	0
rs6664712	1	165125142	2	2	0	331520	0.000603278	0.000603278	0
rs72700474	1	165126468	2	2	0	331520	0.000603278	0.000603278	0
rs6660004	1	165126948	2	2	0	331520	0.000603278	0.000603278	0
rs7532137	1	165132051	2	2	0	331520	0.000603278	0.000603278	0
rs78813410	1	165137227	2	2	0	331520	0.000603278	0.000603278	0
rs10918133	1	165143141	2	2	0	331520	0.000603278	0.000603278	0
rs16840542	1	165143224	2	2	0	331520	0.000603278	0.000603278	0
rs78304694	1	165156418	2	2	0	331520	0.000603278	0.000603278	0
rs77436343	1	165161409	2	2	0	331520	0.000603278	0.000603278	0
rs72700488	1	165162753	2	2	0	331520	0.000603278	0.000603278	0
rs12095832	1	165166806	2	2	0	331520	0.000603278	0.000603278	0
rs1819768	1	165169159	2	2	0	331520	0.000603278	0.000603278	0
rs11579653	1	165171961	2	2	0	331520	0.000603278	0.000603278	0
rs1532815	1	165180089	2	2	0	331520	0.000603278	0.000603278	0
rs58496324	1	165181116	2	2	0	331520	0.000603278	0.000603278	0
rs17403243	1	165181362	2	2	0	331520	0.000603278	0.000603278	0
rs6668493	1	165183967	2	2	0	331520	0.000603278	0.000603278	0
rs10737508	1	165186490	2	2	0	331520	0.000603278	0.000603278	0
rs61800524	1	165189595	2	2	0	331520	0.000603278	0.000603278	0
rs12042712	1	165190337	2	2	0	331520	0.000603278	0.000603278	0
rs7546255	1	165192480	2	2	0	331520	0.000603278	0.000603278	0
Affx-5648704	1	165192551	2	2	0	331520	0.000603278	0.000603278	0
rs12742947	1	165193662	2	2	0	331520	0.000603278	0.000603278	0
rs78376385	1	165194664	2	2	0	331520	0.000603278	0.000603278	0
rs17412154	1	165198945	2	2	0	331520	0.000603278	0.000603278	0
rs77941437	1	165202874	2	2	0	331520	0.000603278	0.000603278	0
rs56829084	1	165202971	2	2	0	331520	0.000603278	0.000603278	0
rs77817282	1	165210378	3	3	0	331519	0.000904917	0.000904917	0
rs10494439	1	165216236	3	3	0	331519	0.000904917	0.000904917	0
rs12136019	1	165217902	3	3	0	331519	0.000904917	0.000904917	0
rs7512129	1	165223030	3	3	0	331519	0.000904917	0.000904917	0
rs6426907	1	165223429	3	3	0	331519	0.000904917	0.000904917	0
rs10918144	1	165225295	3	3	0	331519	0.000904917	0.000904917	0
rs114455195	1	165230413	3	3	0	331519	0.000904917	0.000904917	0
rs75526497	1	165236692	3	3	0	331519	0.000904917	0.000904917	0
rs4657430	1	165238114	3	3	0	331519	0.000904917	0.000904917	0
rs57618459	1	165240461	3	3	0	331519	0.000904917	0.000904917	0
rs59327172	1	165240605	3	3	0	331519	0.000904917	0.000904917	0
rs76328269	1	165246545	3	3	0	331519	0.000904917	0.000904917	0
rs80023071	1	165247479	3	3	0	331519	0.000904917	0.000904917	0
rs55942806	1	165248492	3	3	0	331519	0.000904917	0.000904917	0
rs115103179	1	165249935	3	3	0	331519	0.000904917	0.000904917	0
rs10494442	1	165255228	3	3	0	331519	0.000904917	0.000904917	0
rs72702442	1	165260360	3	3	0	331519	0.000904917	0.000904917	0
rs16842354	1	165276634	2	2	0	331520	0.000603278	0.000603278	0
rs1394445	1	165277076	2	2	0	331520	0.000603278	0.000603278	0
rs115635676	1	165279034	2	2	0	331520	0.000603278	0.000603278	0
Affx-5651010	1	165283470	2	2	0	331520	0.000603278	0.000603278	0
rs60793979	1	165284749	2	2	0	331520	0.000603278	0.000603278	0
rs4147087	1	165289702	2	2	0	331520	0.000603278	0.000603278	0
rs10800086	1	165291605	2	2	0	331520	0.000603278	0.000603278	0
rs1504703	1	165294528	2	2	0	331520	0.000603278	0.000603278	0
rs72687715	1	165294595	2	2	0	331520	0.000603278	0.000603278	0
rs61803175	1	165295934	2	2	0	331520	0.000603278	0.000603278	0
rs111916854	1	165303462	2	2	0	331520	0.000603278	0.000603278	0
rs114702179	1	165303849	2	2	0	331520	0.000603278	0.000603278	0
rs114111948	1	165305059	2	2	0	331520	0.000603278	0.000603278	0
rs116739461	1	165310735	2	2	0	331520	0.000603278	0.000603278	0
rs6426911	1	165312975	2	2	0	331520	0.000603278	0.000603278	0
rs74670312	1	165314985	2	2	0	331520	0.000603278	0.000603278	0
rs10753676	1	165315098	2	2	0	331520	0.000603278	0.000603278	0
rs10918148	1	165317732	2	2	0	331520	0.000603278	0.000603278	0
rs1948743	1	165320619	2	2	0	331520	0.000603278	0.000603278	0
rs75391754	1	165323446	2	2	0	331520	0.000603278	0.000603278	0
rs71628378	1	165323645	2	2	0	331520	0.000603278	0.000603278	0
rs76307003	1	165324833	2	2	0	331520	0.000603278	0.000603278	0
rs61800570	1	165325101	2	2	0	331520	0.000603278	0.000603278	0
rs112450854	1	165326258	2	2	0	331520	0.000603278	0.000603278	0
rs113645652	1	165329267	2	2	0	331520	0.000603278	0.000603278	0
rs115919735	1	165331402	2	2	0	331520	0.000603278	0.000603278	0
rs12044667	1	165337800	2	2	0	331520	0.000603278	0.000603278	0
rs12136601	1	165341382	2	2	0	331520	0.000603278	0.000603278	0
rs965743	1	165349087	2	2	0	331520	0.000603278	0.000603278	0
rs75584439	1	165350675	2	2	0	331520	0.000603278	0.000603278	0
rs6426914	1	165352270	2	2	0	331520	0.000603278	0.000603278	0
rs1501492	1	165353024	2	2	0	331520	0.000603278	0.000603278	0
rs6662972	1	165353037	2	2	0	331520	0.000603278	0.000603278	0
rs7354912	1	165353929	2	2	0	331520	0.000603278	0.000603278	0
rs78674112	1	165358937	2	2	0	331520	0.000603278	0.000603278	0
rs17469292	1	165365379	2	2	0	331520	0.000603278	0.000603278	0
rs16844019	1	165366153	2	2	0	331520	0.000603278	0.000603278	0
Affx-5652956	1	165367169	2	2	0	331520	0.000603278	0.000603278	0
rs79719976	1	165368029	2	2	0	331520	0.000603278	0.000603278	0
rs17429123	1	165368123	2	2	0	331520	0.000603278	0.000603278	0
rs2055678	1	165368326	2	2	0	331520	0.000603278	0.000603278	0
rs380518	1	165372735	2	2	0	331520	0.000603278	0.000603278	0
rs746332	1	165379572	2	2	0	331520	0.000603278	0.000603278	0
rs157863	1	165383403	2	2	0	331520	0.000603278	0.000603278	0
rs115172000	1	165385372	2	2	0	331520	0.000603278	0.000603278	0
rs55954935	1	165385877	2	2	0	331520	0.000603278	0.000603278	0
rs184156271	1	165392665	2	2	0	331520	0.000603278	0.000603278	0
rs157873	1	165392788	2	2	0	331520	0.000603278	0.000603278	0
rs166899	1	165394145	2	2	0	331520	0.000603278	0.000603278	0
rs75288102	1	165395592	2	2	0	331520	0.000603278	0.000603278	0
rs157878	1	165398801	2	2	0	331520	0.000603278	0.000603278	0
rs3820366	1	165402599	2	2	0	331520	0.000603278	0.000603278	0
rs285480	1	165403903	2	2	0	331520	0.000603278	0.000603278	0
rs79627842	1	165406187	2	2	0	331520	0.000603278	0.000603278	0
rs10800098	1	165409095	2	2	0	331520	0.000603278	0.000603278	0
rs61800591	1	165414180	2	2	0	331520	0.000603278	0.000603278	0
rs4656446	1	165417953	2	2	0	331520	0.000603278	0.000603278	0
rs16844995	1	165422305	2	2	0	331520	0.000603278	0.000603278	0
rs1326379	1	165422951	2	2	0	331520	0.000603278	0.000603278	0
rs17430865	1	165429012	2	2	0	331520	0.000603278	0.000603278	0
rs77312297	1	165431486	2	2	0	331520	0.000603278	0.000603278	0
rs766041	1	165432190	2	2	0	331520	0.000603278	0.000603278	0
rs285419	1	165440194	2	2	0	331520	0.000603278	0.000603278	0
rs4657445	1	165442732	2	2	0	331520	0.000603278	0.000603278	0
rs4657447	1	165445696	2	2	0	331520	0.000603278	0.000603278	0
rs72690031	1	165451831	2	2	0	331520	0.000603278	0.000603278	0
rs72690033	1	165453436	2	2	0	331520	0.000603278	0.000603278	0
rs17471444	1	165454829	2	2	0	331520	0.000603278	0.000603278	0
rs10918201	1	165460488	2	2	0	331520	0.000603278	0.000603278	0
rs285489	1	165460757	2	2	0	331520	0.000603278	0.000603278	0
rs61800602	1	165460856	2	2	0	331520	0.000603278	0.000603278	0
rs75539490	1	165461067	2	2	0	331520	0.000603278	0.000603278	0
rs58999731	1	165463885	2	2	0	331520	0.000603278	0.000603278	0
rs184042	1	165463932	2	2	0	331520	0.000603278	0.000603278	0
rs16845709	1	165464785	2	2	0	331520	0.000603278	0.000603278	0
rs4657449	1	165465281	2	2	0	331520	0.000603278	0.000603278	0
rs56410028	1	165467681	2	2	0	331520	0.000603278	0.000603278	0
rs116349693	1	165470019	2	2	0	331520	0.000603278	0.000603278	0
rs12566566	1	165470150	2	2	0	331520	0.000603278	0.000603278	0
rs17405997	1	165470309	2	2	0	331520	0.000603278	0.000603278	0
rs61800604	1	165475099	2	2	0	331520	0.000603278	0.000603278	0
rs114591946	1	165477958	2	2	0	331520	0.000603278	0.000603278	0
rs2553637	1	165480131	2	2	0	331520	0.000603278	0.000603278	0
rs115290021	1	165483184	2	2	0	331520	0.000603278	0.000603278	0
rs285457	1	165494689	1	1	0	331521	0.000301639	0.000301639	0
rs17415428	1	165505052	1	1	0	331521	0.000301639	0.000301639	0
rs2254882	1	165505722	1	1	0	331521	0.000301639	0.000301639	0
rs2348725	1	165505988	1	1	0	331521	0.000301639	0.000301639	0
rs116836535	1	165506819	1	1	0	331521	0.000301639	0.000301639	0
rs113768173	1	165506898	1	1	0	331521	0.000301639	0.000301639	0
Affx-80268799	1	165513620	1	1	0	331521	0.000301639	0.000301639	0
rs140364875	1	165513849	1	1	0	331521	0.000301639	0.000301639	0
rs138107763	1	165513935	1	1	0	331521	0.000301639	0.000301639	0
rs285435	1	165518480	1	1	0	331521	0.000301639	0.000301639	0
rs17407838	1	165532746	1	1	0	331521	0.000301639	0.000301639	0
rs115506989	1	165532948	1	1	0	331521	0.000301639	0.000301639	0
rs150359687	1	165532984	1	1	0	331521	0.000301639	0.000301639	0
rs77335515	1	165537060	1	1	0	331521	0.000301639	0.000301639	0
rs1213751	1	165541412	1	1	0	331521	0.000301639	0.000301639	0
rs1326376	1	165542623	1	1	0	331521	0.000301639	0.000301639	0
rs4598471	1	165551604	1	1	0	331521	0.000301639	0.000301639	0
rs7530759	1	165562826	1	1	0	331521	0.000301639	0.000301639	0
rs6679871	1	165563605	1	1	0	331521	0.000301639	0.000301639	0
rs17448848	1	165567306	1	1	0	331521	0.000301639	0.000301639	0
rs1337446	1	165576753	1	1	0	331521	0.000301639	0.000301639	0
rs78833556	1	165580900	1	1	0	331521	0.000301639	0.000301639	0
rs61804070	1	165585606	1	1	0	331521	0.000301639	0.000301639	0
rs114562407	1	165587625	1	1	0	331521	0.000301639	0.000301639	0
rs1913836	1	165590676	1	1	0	331521	0.000301639	0.000301639	0
rs28682307	1	165593673	1	1	0	331521	0.000301639	0.000301639	0
rs10737515	1	165599460	1	1	0	331521	0.000301639	0.000301639	0
rs4147600	1	165605209	1	1	0	331521	0.000301639	0.000301639	0
rs9333413	1	165609300	1	1	0	331521	0.000301639	0.000301639	0
rs78801018	1	165610495	1	1	0	331521	0.000301639	0.000301639	0
rs6686643	1	165616588	1	1	0	331521	0.000301639	0.000301639	0
rs9333458	1	165616684	1	1	0	331521	0.000301639	0.000301639	0
rs6681	1	165619079	1	1	0	331521	0.000301639	0.000301639	0
rs9333468	1	165619424	1	1	0	331521	0.000301639	0.000301639	0
rs199834809	1	165620270	1	1	0	331521	0.000301639	0.000301639	0
rs9333476	1	165620653	1	1	0	331521	0.000301639	0.000301639	0
rs11800476	1	165622485	1	1	0	331521	0.000301639	0.000301639	0
rs2297763	1	165622662	1	1	0	331521	0.000301639	0.000301639	0
rs10918231	1	165626277	1	1	0	331521	0.000301639	0.000301639	0
rs113358049	1	165630678	1	1	0	331521	0.000301639	0.000301639	0
rs112689633	1	165634302	1	1	0	331521	0.000301639	0.000301639	0
rs61757686	1	165634336	1	1	0	331521	0.000301639	0.000301639	0
rs148959290	1	165638192	1	1	0	331521	0.000301639	0.000301639	0
rs6683969	1	165647816	1	1	0	331521	0.000301639	0.000301639	0
rs1143660	1	165648710	1	1	0	331521	0.000301639	0.000301639	0
rs181952996	1	165648795	1	1	0	331521	0.000301639	0.000301639	0
rs16849374	1	165649715	1	1	0	331521	0.000301639	0.000301639	0
rs1065756	1	165649851	1	1	0	331521	0.000301639	0.000301639	0
rs72698072	1	165651822	1	1	0	331521	0.000301639	0.000301639	0
rs7543204	1	165655162	1	1	0	331521	0.000301639	0.000301639	0
rs7546215	1	165656104	1	1	0	331521	0.000301639	0.000301639	0
rs10918242	1	165656600	1	1	0	331521	0.000301639	0.000301639	0
Affx-52114576	1	165664614	1	1	0	331521	0.000301639	0.000301639	0
Affx-80214395	1	165667610	1	1	0	331521	0.000301639	0.000301639	0
rs145892484	1	165667614	1	1	0	331521	0.000301639	0.000301639	0
rs200210709	1	165667770	1	1	0	331521	0.000301639	0.000301639	0
rs201507277	1	165667795	1	1	0	331521	0.000301639	0.000301639	0
rs72698091	1	165674834	1	1	0	331521	0.000301639	0.000301639	0
rs10918255	1	165676566	1	1	0	331521	0.000301639	0.000301639	0
rs2090281	1	165676606	1	1	0	331521	0.000301639	0.000301639	0
rs72698094	1	165677359	1	1	0	331521	0.000301639	0.000301639	0
rs11579160	1	165677999	1	1	0	331521	0.000301639	0.000301639	0
rs12062372	1	165683487	1	1	0	331521	0.000301639	0.000301639	0
rs17418116	1	165684392	1	1	0	331521	0.000301639	0.000301639	0
rs4656461	1	165687205	1	1	0	331521	0.000301639	0.000301639	0
rs79036993	1	165693097	1	1	0	331521	0.000301639	0.000301639	0
rs80274532	1	165695555	1	1	0	331521	0.000301639	0.000301639	0
rs17418403	1	165695597	1	1	0	331521	0.000301639	0.000301639	0
rs7555523	1	165718979	1	1	0	331521	0.000301639	0.000301639	0
rs10918276	1	165726670	1	1	0	331521	0.000301639	0.000301639	0
rs78067880	1	165731665	1	1	0	331521	0.000301639	0.000301639	0
rs115791054	1	165731968	1	1	0	331521	0.000301639	0.000301639	0
Affx-86891549	1	165737436	1	1	0	331521	0.000301639	0.000301639	0
rs6662032	1	165741646	1	1	0	331521	0.000301639	0.000301639	0
rs112376933	1	165742358	1	1	0	331521	0.000301639	0.000301639	0
rs2790050	1	165742862	1	1	0	331521	0.000301639	0.000301639	0
rs76713253	1	165753591	0	0	0	331552	0	0	0
rs6674639	1	165758106	0	0	0	331552	0	0	0
rs12063408	1	165761752	0	0	0	331552	0	0	0
rs12033394	1	165780484	0	0	0	331552	0	0	0
rs115361185	1	165780504	0	0	0	331552	0	0	0
rs2790054	1	165782442	0	0	0	331552	0	0	0
rs2814466	1	165785503	0	0	0	331552	0	0	0
rs2814464	1	165792364	0	0	0	331552	0	0	0
rs74761161	1	165792765	0	0	0	331552	0	0	0
rs7534738	1	165795388	0	0	0	331552	0	0	0
rs56108418	1	165795771	0	0	0	331552	0	0	0
rs2348837	1	165800914	0	0	0	331552	0	0	0
rs16851292	1	165801725	0	0	0	331552	0	0	0
rs12041574	1	165810163	0	0	0	331552	0	0	0
rs6677965	1	165811729	0	0	0	331552	0	0	0
rs116144119	1	165812513	0	0	0	331552	0	0	0
rs4535982	1	165815939	0	0	0	331552	0	0	0
rs35381555	1	165816475	0	0	0	331552	0	0	0
rs10918293	1	165819247	0	0	0	331552	0	0	0
rs7517175	1	165823040	0	0	0	331552	0	0	0
rs6426942	1	165825166	0	0	0	331552	0	0	0
rs16851839	1	165826306	0	0	0	331552	0	0	0
rs80124829	1	165830009	0	0	0	331552	0	0	0
rs4657482	1	165831649	0	0	0	331552	0	0	0
rs16851949	1	165833004	0	0	0	331552	0	0	0
rs78559853	1	165835726	0	0	0	331552	0	0	0
rs3806333	1	165861593	0	0	0	331552	0	0	0
rs41268528	1	165865227	0	0	0	331552	0	0	0
rs72701905	1	165869347	0	0	0	331552	0	0	0
rs3790672	1	165873392	0	0	0	331552	0	0	0
rs3790674	1	165873619	0	0	0	331552	0	0	0
rs116363232	1	165875509	0	0	0	331552	0	0	0
rs115293728	1	165876328	0	0	0	331552	0	0	0
rs113225450	1	165877003	0	0	0	331552	0	0	0
rs76552323	1	165887200	0	0	0	331552	0	0	0
rs12401653	1	165889370	0	0	0	331552	0	0	0
rs77415236	1	165895342	0	0	0	331552	0	0	0
rs10800166	1	165895525	0	0	0	331552	0	0	0
rs471326	1	165896885	0	0	0	331552	0	0	0
rs1934272	1	165897797	0	0	0	331552	0	0	0
rs12727124	1	165905436	0	0	0	331552	0	0	0
rs12120390	1	165908358	0	0	0	331552	0	0	0
rs57096423	1	165908875	0	0	0	331552	0	0	0
rs10918316	1	165911404	0	0	0	331552	0	0	0
rs12756720	1	165915583	0	0	0	331552	0	0	0
rs7521662	1	165916274	0	0	0	331552	0	0	0
rs72701937	1	165919377	0	0	0	331552	0	0	0
rs57062973	1	165922646	0	0	0	331552	0	0	0
rs79946833	1	165924694	0	0	0	331552	0	0	0
rs7546046	1	165956767	0	0	0	331552	0	0	0
rs75331080	1	165958942	0	0	0	331552	0	0	0
rs4657500	1	165965211	0	0	0	331552	0	0	0
rs77171402	1	165976999	0	0	0	331552	0	0	0
rs6668741	1	165979485	0	0	0	331552	0	0	0
rs6683346	1	165984137	0	0	0	331552	0	0	0
rs77037706	1	165991421	0	0	0	331552	0	0	0
rs12040476	1	165994034	0	0	0	331552	0	0	0
rs4656474	1	165997061	0	0	0	331552	0	0	0
rs882976	1	166002656	0	0	0	331552	0	0	0
rs1319896	1	166003074	0	0	0	331552	0	0	0
rs1319897	1	166006878	0	0	0	331552	0	0	0
rs11590621	1	166007431	0	0	0	331552	0	0	0
rs12752269	1	166010280	0	0	0	331552	0	0	0
rs4657507	1	166012163	0	0	0	331552	0	0	0
rs78741733	1	166017358	0	0	0	331552	0	0	0
rs11588405	1	166017741	0	0	0	331552	0	0	0
rs114059182	1	166021451	0	0	0	331552	0	0	0
rs140120241	1	166021518	0	0	0	331552	0	0	0
rs57314874	1	166023509	0	0	0	331552	0	0	0
rs10800179	1	166028428	0	0	0	331552	0	0	0
rs4359017	1	166031088	0	0	0	331552	0	0	0
rs72703910	1	166034990	0	0	0	331552	0	0	0
rs76288376	1	166035140	0	0	0	331552	0	0	0
rs149784255	1	166039699	0	0	0	331552	0	0	0
rs6669013	1	166044729	0	0	0	331552	0	0	0
rs10918338	1	166047796	0	0	0	331552	0	0	0
rs10753702	1	166051587	0	0	0	331552	0	0	0
rs77951033	1	166054175	0	0	0	331552	0	0	0
rs115539119	1	166054188	0	0	0	331552	0	0	0
rs61835093	1	166057564	0	0	0	331552	0	0	0
rs79552507	1	166059512	0	0	0	331552	0	0	0
rs11590682	1	166062116	0	0	0	331552	0	0	0
rs112427176	1	166062592	0	0	0	331552	0	0	0
rs72703928	1	166081087	0	0	0	331552	0	0	0
rs4339838	1	166082113	0	0	0	331552	0	0	0
rs59317225	1	166084708	0	0	0	331552	0	0	0
rs115420669	1	166095558	0	0	0	331552	0	0	0
rs6676037	1	166099990	0	0	0	331552	0	0	0
rs12743123	1	166117536	0	0	0	331552	0	0	0
Affx-5671819	1	166119344	0	0	0	331552	0	0	0
rs76742794	1	166119374	0	0	0	331552	0	0	0
rs1530889	1	166129406	0	0	0	331552	0	0	0
rs116217458	1	166131063	0	0	0	331552	0	0	0
rs79308370	1	166145909	0	0	0	331552	0	0	0
rs75129204	1	166164874	0	0	0	331552	0	0	0
rs79790251	1	166169004	0	0	0	331552	0	0	0
rs1560570	1	166177046	0	0	0	331552	0	0	0
rs79027949	1	166201513	0	0	0	331552	0	0	0
rs1451600	1	166205504	0	0	0	331552	0	0	0
rs2798424	1	166229985	0	0	0	331552	0	0	0
rs113997868	1	166243701	0	0	0	331552	0	0	0
rs114116853	1	166245588	0	0	0	331552	0	0	0
rs1545007	1	166250778	0	0	0	331552	0	0	0
rs76890648	1	166259809	0	0	0	331552	0	0	0
rs116613778	1	166265120	0	0	0	331552	0	0	0
rs35414774	1	166265377	0	0	0	331552	0	0	0
rs4282794	1	166270695	0	0	0	331552	0	0	0
rs12044417	1	166271299	0	0	0	331552	0	0	0
rs34583857	1	166272488	0	0	0	331552	0	0	0
rs12121817	1	166274431	0	0	0	331552	0	0	0
rs116411633	1	166292607	0	0	0	331552	0	0	0
rs5778496	1	166296507	0	0	0	331552	0	0	0
rs1343295	1	166306753	0	0	0	331552	0	0	0
rs116105230	1	166314680	0	0	0	331552	0	0	0
rs10494460	1	166319377	0	0	0	331552	0	0	0
rs115898261	1	166320735	0	0	0	331552	0	0	0
rs4584370	1	166322024	0	0	0	331552	0	0	0
rs75125805	1	166322404	0	0	0	331552	0	0	0
rs61835176	1	166324986	0	0	0	331552	0	0	0
rs7535569	1	166330286	0	0	0	331552	0	0	0
rs16856988	1	166332862	0	0	0	331552	0	0	0
rs7514812	1	166334158	0	0	0	331552	0	0	0
rs72687809	1	166343331	1	0	1	331521	0.000301639	0	0.000301639
rs6662390	1	166343894	1	0	1	331521	0.000301639	0	0.000301639
rs6672749	1	166346943	1	0	1	331521	0.000301639	0	0.000301639
rs72687811	1	166347746	1	0	1	331521	0.000301639	0	0.000301639
rs10494463	1	166350561	1	0	1	331521	0.000301639	0	0.000301639
rs56126306	1	166355864	1	0	1	331521	0.000301639	0	0.000301639
rs115176666	1	166361524	1	0	1	331521	0.000301639	0	0.000301639
rs4542197	1	166364063	1	0	1	331521	0.000301639	0	0.000301639
rs77958594	1	166365665	1	0	1	331521	0.000301639	0	0.000301639
rs116839211	1	166367477	1	0	1	331521	0.000301639	0	0.000301639
rs12562373	1	166367755	1	0	1	331521	0.000301639	0	0.000301639
rs78565683	1	166369416	1	0	1	331521	0.000301639	0	0.000301639
rs115139972	1	166389714	1	0	1	331521	0.000301639	0	0.000301639
rs34622917	1	166403177	1	0	1	331521	0.000301639	0	0.000301639
rs12131299	1	166405401	1	0	1	331521	0.000301639	0	0.000301639
rs12134834	1	166406002	1	0	1	331521	0.000301639	0	0.000301639
rs76025126	1	166406894	1	0	1	331521	0.000301639	0	0.000301639
rs148979112	1	166407354	1	0	1	331521	0.000301639	0	0.000301639
rs11586145	1	166407490	1	0	1	331521	0.000301639	0	0.000301639
rs1389777	1	166415666	1	0	1	331521	0.000301639	0	0.000301639
rs61835233	1	166417771	1	0	1	331521	0.000301639	0	0.000301639
rs12043123	1	166418350	1	0	1	331521	0.000301639	0	0.000301639
rs17428138	1	166421078	1	0	1	331521	0.000301639	0	0.000301639
rs2311321	1	166423858	1	0	1	331521	0.000301639	0	0.000301639
rs116002189	1	166425837	1	0	1	331521	0.000301639	0	0.000301639
rs4657557	1	166436226	1	0	1	331521	0.000301639	0	0.000301639
rs75864631	1	166446655	1	0	1	331521	0.000301639	0	0.000301639
rs2172714	1	166452024	1	0	1	331521	0.000301639	0	0.000301639
rs4657561	1	166454075	1	0	1	331521	0.000301639	0	0.000301639
rs16857204	1	166454293	1	0	1	331521	0.000301639	0	0.000301639
rs61836870	1	166456592	1	0	1	331521	0.000301639	0	0.000301639
rs7544608	1	166458160	1	0	1	331521	0.000301639	0	0.000301639
rs11583236	1	166458826	1	0	1	331521	0.000301639	0	0.000301639
rs10918488	1	166459430	1	0	1	331521	0.000301639	0	0.000301639
rs6680174	1	166459849	1	0	1	331521	0.000301639	0	0.000301639
rs61836871	1	166460202	1	0	1	331521	0.000301639	0	0.000301639
rs6658665	1	166460696	1	0	1	331521	0.000301639	0	0.000301639
rs116804278	1	166462364	1	0	1	331521	0.000301639	0	0.000301639
rs75209939	1	166475132	1	0	1	331521	0.000301639	0	0.000301639
rs112688526	1	166476914	0	0	0	331552	0	0	0
rs10753738	1	166482391	1	0	1	331521	0.000301639	0	0.000301639
rs10918499	1	166482422	1	0	1	331521	0.000301639	0	0.000301639
rs994963	1	166488311	1	0	1	331521	0.000301639	0	0.000301639
rs17429732	1	166489372	1	0	1	331521	0.000301639	0	0.000301639
rs16857312	1	166491025	1	0	1	331521	0.000301639	0	0.000301639
rs12118962	1	166493260	1	0	1	331521	0.000301639	0	0.000301639
rs11579152	1	166493330	1	0	1	331521	0.000301639	0	0.000301639
rs11802219	1	166493918	1	0	1	331521	0.000301639	0	0.000301639
rs4657567	1	166494573	1	0	1	331521	0.000301639	0	0.000301639
rs76987739	1	166499363	1	0	1	331521	0.000301639	0	0.000301639
rs12239292	1	166500569	1	0	1	331521	0.000301639	0	0.000301639
rs77155143	1	166500963	1	0	1	331521	0.000301639	0	0.000301639
rs436272	1	166502491	1	0	1	331521	0.000301639	0	0.000301639
rs10918509	1	166503881	1	0	1	331521	0.000301639	0	0.000301639
rs73032907	1	166503963	1	0	1	331521	0.000301639	0	0.000301639
rs76521090	1	166509374	1	0	1	331521	0.000301639	0	0.000301639
rs73015688	1	166512797	1	0	1	331521	0.000301639	0	0.000301639
rs116834570	1	166514785	1	0	1	331521	0.000301639	0	0.000301639
rs61835397	1	166527026	1	0	1	331521	0.000301639	0	0.000301639
rs76232329	1	166527590	1	0	1	331521	0.000301639	0	0.000301639
rs12568568	1	166532424	1	0	1	331521	0.000301639	0	0.000301639
rs1546136	1	166533141	1	0	1	331521	0.000301639	0	0.000301639
rs764024	1	166533517	1	0	1	331521	0.000301639	0	0.000301639
rs116317144	1	166542402	1	0	1	331521	0.000301639	0	0.000301639
rs10494465	1	166543451	1	0	1	331521	0.000301639	0	0.000301639
rs115818815	1	166544580	1	0	1	331521	0.000301639	0	0.000301639
rs74435114	1	166545232	1	0	1	331521	0.000301639	0	0.000301639
rs10918532	1	166545275	1	0	1	331521	0.000301639	0	0.000301639
rs79520729	1	166548210	1	0	1	331521	0.000301639	0	0.000301639
rs17431127	1	166552269	1	0	1	331521	0.000301639	0	0.000301639
Affx-35414842	1	166552924	1	0	1	331521	0.000301639	0	0.000301639
rs79343225	1	166579064	1	0	1	331521	0.000301639	0	0.000301639
rs7546913	1	166582292	1	0	1	331521	0.000301639	0	0.000301639
rs501230	1	166582502	1	0	1	331521	0.000301639	0	0.000301639
rs714339	1	166595209	1	0	1	331521	0.000301639	0	0.000301639
rs489144	1	166600636	1	0	1	331521	0.000301639	0	0.000301639
rs72695777	1	166603523	1	0	1	331521	0.000301639	0	0.000301639
rs72697323	1	166617824	1	0	1	331521	0.000301639	0	0.000301639
rs114923254	1	166622135	1	0	1	331521	0.000301639	0	0.000301639
rs525038	1	166622906	1	0	1	331521	0.000301639	0	0.000301639
rs566841	1	166628002	1	0	1	331521	0.000301639	0	0.000301639
rs80214004	1	166629358	1	0	1	331521	0.000301639	0	0.000301639
rs6666071	1	166633519	1	0	1	331521	0.000301639	0	0.000301639
rs519561	1	166633759	1	0	1	331521	0.000301639	0	0.000301639
rs7548967	1	166647857	1	0	1	331521	0.000301639	0	0.000301639
rs4657583	1	166652275	1	0	1	331521	0.000301639	0	0.000301639
rs78365625	1	166658530	1	0	1	331521	0.000301639	0	0.000301639
rs78207224	1	166662734	1	0	1	331521	0.000301639	0	0.000301639
rs78564691	1	166664769	1	0	1	331521	0.000301639	0	0.000301639
rs12741024	1	166673555	1	0	1	331521	0.000301639	0	0.000301639
rs12027782	1	166674869	1	0	1	331521	0.000301639	0	0.000301639
rs12046226	1	166674952	1	0	1	331521	0.000301639	0	0.000301639
rs72703428	1	166696504	1	0	1	331521	0.000301639	0	0.000301639
rs34928931	1	166701394	1	0	1	331521	0.000301639	0	0.000301639
rs4657594	1	166706135	1	0	1	331521	0.000301639	0	0.000301639
rs530843	1	166707083	1	0	1	331521	0.000301639	0	0.000301639
rs529540	1	166732102	0	0	0	331552	0	0	0
rs78380746	1	166737282	0	0	0	331552	0	0	0
rs72703477	1	166745107	0	0	0	331552	0	0	0
rs858794	1	166763624	0	0	0	331552	0	0	0
rs61818478	1	166765147	0	0	0	331552	0	0	0
rs858802	1	166767772	0	0	0	331552	0	0	0
rs116474193	1	166774156	0	0	0	331552	0	0	0
rs858818	1	166774997	0	0	0	331552	0	0	0
rs2312232	1	166783658	0	0	0	331552	0	0	0
rs2223202	1	166783688	0	0	0	331552	0	0	0
rs115806090	1	166796662	0	0	0	331552	0	0	0
rs141874882	1	166810264	0	0	0	331552	0	0	0
rs56290988	1	166811149	0	0	0	331552	0	0	0
rs143520580	1	166818310	0	0	0	331552	0	0	0
rs150936983	1	166819349	0	0	0	331552	0	0	0
rs142458414	1	166819585	0	0	0	331552	0	0	0
rs2232521	1	166821633	0	0	0	331552	0	0	0
Affx-52322463	1	166827003	0	0	0	331552	0	0	0
rs151215751	1	166829517	0	0	0	331552	0	0	0
rs2272792	1	166829522	0	0	0	331552	0	0	0
rs114383799	1	166842931	0	0	0	331552	0	0	0
rs76599785	1	166844795	0	0	0	331552	0	0	0
Affx-80291257	1	166845409	0	0	0	331552	0	0	0
rs79132201	1	166853428	0	0	0	331552	0	0	0
rs114685113	1	166853548	0	0	0	331552	0	0	0
rs116194705	1	166857274	0	0	0	331552	0	0	0
rs12139784	1	166860111	0	0	0	331552	0	0	0
rs6427044	1	166870475	0	0	0	331552	0	0	0
rs78186647	1	166870842	0	0	0	331552	0	0	0
rs34524508	1	166873226	0	0	0	331552	0	0	0
rs79204064	1	166874252	0	0	0	331552	0	0	0
rs2837	1	166877509	0	0	0	331552	0	0	0
rs2223222	1	166880530	0	0	0	331552	0	0	0
rs6427045	1	166883052	0	0	0	331552	0	0	0
rs115487676	1	166886560	0	0	0	331552	0	0	0
rs61815128	1	166898566	0	0	0	331552	0	0	0
rs75055209	1	166904919	0	0	0	331552	0	0	0
rs33958744	1	166905927	0	0	0	331552	0	0	0
rs72707830	1	166908171	0	0	0	331552	0	0	0
rs41269698	1	166908811	0	0	0	331552	0	0	0
rs2312238	1	166911149	0	0	0	331552	0	0	0
rs10918600	1	166919342	0	0	0	331552	0	0	0
rs2075981	1	166925806	0	0	0	331552	0	0	0
rs34175991	1	166926999	0	0	0	331552	0	0	0
rs7520897	1	166940095	0	0	0	331552	0	0	0
rs78661630	1	166942144	0	0	0	331552	0	0	0
rs10918605	1	166955638	0	0	0	331552	0	0	0
Affx-5691308	1	166958601	0	0	0	331552	0	0	0
rs11578336	1	166958710	0	0	0	331552	0	0	0
rs6697417	1	166959455	0	0	0	331552	0	0	0
rs113109340	1	166961995	0	0	0	331552	0	0	0
rs12405258	1	166971837	1	1	0	331521	0.000301639	0.000301639	0
rs6655947	1	166982719	1	1	0	331521	0.000301639	0.000301639	0
rs10918609	1	166983171	1	1	0	331521	0.000301639	0.000301639	0
rs34554682	1	166990359	1	1	0	331521	0.000301639	0.000301639	0
rs140844121	1	166990950	1	1	0	331521	0.000301639	0.000301639	0
rs12562535	1	166992062	1	1	0	331521	0.000301639	0.000301639	0
rs34253147	1	166998074	1	1	0	331521	0.000301639	0.000301639	0
rs41270688	1	167022569	1	1	0	331521	0.000301639	0.000301639	0
rs3753914	1	167022701	1	1	0	331521	0.000301639	0.000301639	0
rs150875349	1	167024212	1	1	0	331521	0.000301639	0.000301639	0
rs41270696	1	167025050	1	1	0	331521	0.000301639	0.000301639	0
rs4657625	1	167026832	1	1	0	331521	0.000301639	0.000301639	0
rs12123175	1	167028804	1	1	0	331521	0.000301639	0.000301639	0
rs4657629	1	167034382	1	1	0	331521	0.000301639	0.000301639	0
rs3767430	1	167035702	1	1	0	331521	0.000301639	0.000301639	0
rs72689400	1	167038219	1	1	0	331521	0.000301639	0.000301639	0
rs2274531	1	167042762	1	1	0	331521	0.000301639	0.000301639	0
rs61814862	1	167046966	1	1	0	331521	0.000301639	0.000301639	0
rs35079202	1	167055805	1	1	0	331521	0.000301639	0.000301639	0
rs6427058	1	167056466	1	1	0	331521	0.000301639	0.000301639	0
rs3820389	1	167057766	1	1	0	331521	0.000301639	0.000301639	0
Affx-80214406	1	167064177	1	1	0	331521	0.000301639	0.000301639	0
rs10800282	1	167065241	1	1	0	331521	0.000301639	0.000301639	0
rs7551200	1	167072791	1	1	0	331521	0.000301639	0.000301639	0
rs6427062	1	167076493	1	1	0	331521	0.000301639	0.000301639	0
rs73031148	1	167077482	1	1	0	331521	0.000301639	0.000301639	0
Affx-80291259	1	167086633	1	1	0	331521	0.000301639	0.000301639	0
rs149732757	1	167086718	1	1	0	331521	0.000301639	0.000301639	0
rs10918631	1	167087756	1	1	0	331521	0.000301639	0.000301639	0
rs7537333	1	167087849	1	1	0	331521	0.000301639	0.000301639	0
rs7528834	1	167093643	1	1	0	331521	0.000301639	0.000301639	0
rs267745	1	167095163	1	1	0	331521	0.000301639	0.000301639	0
rs148591870	1	167095323	1	1	0	331521	0.000301639	0.000301639	0
rs140256913	1	167095338	1	1	0	331521	0.000301639	0.000301639	0
rs6668826	1	167095765	1	1	0	331521	0.000301639	0.000301639	0
rs3795605	1	167095881	1	1	0	331521	0.000301639	0.000301639	0
Affx-80268807	1	167095908	1	1	0	331521	0.000301639	0.000301639	0
rs144006881	1	167096337	1	1	0	331521	0.000301639	0.000301639	0
rs201313034	1	167096698	1	1	0	331521	0.000301639	0.000301639	0
rs61748778	1	167096926	1	1	0	331521	0.000301639	0.000301639	0
rs267746	1	167096931	1	1	0	331521	0.000301639	0.000301639	0
rs61748779	1	167096961	1	1	0	331521	0.000301639	0.000301639	0
rs138472448	1	167096982	1	1	0	331521	0.000301639	0.000301639	0
rs113448705	1	167096997	1	1	0	331521	0.000301639	0.000301639	0
rs61748781	1	167097070	1	1	0	331521	0.000301639	0.000301639	0
Affx-80268808	1	167097278	1	1	0	331521	0.000301639	0.000301639	0
rs61748784	1	167097567	1	1	0	331521	0.000301639	0.000301639	0
Affx-80268809	1	167097663	1	1	0	331521	0.000301639	0.000301639	0
rs2281959	1	167097739	1	1	0	331521	0.000301639	0.000301639	0
rs111745868	1	167097826	1	1	0	331521	0.000301639	0.000301639	0
rs267748	1	167098131	1	1	0	331521	0.000301639	0.000301639	0
rs267749	1	167099209	1	1	0	331521	0.000301639	0.000301639	0
rs2025885	1	167099520	1	1	0	331521	0.000301639	0.000301639	0
rs7551388	1	167103091	1	1	0	331521	0.000301639	0.000301639	0
rs12129059	1	167110188	1	1	0	331521	0.000301639	0.000301639	0
rs10800287	1	167111431	1	1	0	331521	0.000301639	0.000301639	0
rs78562480	1	167119426	1	1	0	331521	0.000301639	0.000301639	0
rs4657638	1	167121961	1	1	0	331521	0.000301639	0.000301639	0
rs1027495	1	167123278	1	1	0	331521	0.000301639	0.000301639	0
rs11588686	1	167124580	1	1	0	331521	0.000301639	0.000301639	0
rs115819788	1	167126101	1	1	0	331521	0.000301639	0.000301639	0
rs873821	1	167126942	1	1	0	331521	0.000301639	0.000301639	0
rs12746020	1	167127514	1	1	0	331521	0.000301639	0.000301639	0
rs79187301	1	167127768	1	1	0	331521	0.000301639	0.000301639	0
rs1032608	1	167131321	1	1	0	331521	0.000301639	0.000301639	0
rs80159087	1	167137897	1	1	0	331521	0.000301639	0.000301639	0
rs4657644	1	167138099	1	1	0	331521	0.000301639	0.000301639	0
rs75015075	1	167138220	0	0	0	331552	0	0	0
rs72691578	1	167140905	0	0	0	331552	0	0	0
rs12058086	1	167142615	0	0	0	331552	0	0	0
rs41270702	1	167145114	0	0	0	331552	0	0	0
rs78743345	1	167148231	0	0	0	331552	0	0	0
rs75464748	1	167149994	0	0	0	331552	0	0	0
rs7513925	1	167150778	0	0	0	331552	0	0	0
rs12144916	1	167154534	0	0	0	331552	0	0	0
rs17344504	1	167154597	0	0	0	331552	0	0	0
rs9803659	1	167156500	0	0	0	331552	0	0	0
rs78322729	1	167158894	0	0	0	331552	0	0	0
rs55724535	1	167159584	0	0	0	331552	0	0	0
rs1546206	1	167160515	0	0	0	331552	0	0	0
rs12064275	1	167160583	0	0	0	331552	0	0	0
rs74458586	1	167160690	0	0	0	331552	0	0	0
rs11580495	1	167160959	0	0	0	331552	0	0	0
rs10918665	1	167169006	0	0	0	331552	0	0	0
rs12127503	1	167171571	0	0	0	331552	0	0	0
rs114269428	1	167178460	0	0	0	331552	0	0	0
rs77013340	1	167181536	0	0	0	331552	0	0	0
rs114019333	1	167189569	0	0	0	331552	0	0	0
rs1497862	1	167192904	0	0	0	331552	0	0	0
rs34994552	1	167202245	0	0	0	331552	0	0	0
rs2036194	1	167216803	0	0	0	331552	0	0	0
rs72693612	1	167217843	0	0	0	331552	0	0	0
rs115486899	1	167226011	0	0	0	331552	0	0	0
rs6667875	1	167226171	0	0	0	331552	0	0	0
rs429324	1	167227227	0	0	0	331552	0	0	0
rs11576906	1	167227397	0	0	0	331552	0	0	0
rs1359059	1	167234166	0	0	0	331552	0	0	0
rs114647923	1	167237858	0	0	0	331552	0	0	0
rs112318671	1	167240966	0	0	0	331552	0	0	0
rs17344586	1	167244771	0	0	0	331552	0	0	0
rs114940874	1	167246621	0	0	0	331552	0	0	0
rs114798866	1	167255184	0	0	0	331552	0	0	0
rs16858893	1	167272512	0	0	0	331552	0	0	0
rs72693626	1	167279317	0	0	0	331552	0	0	0
rs17344593	1	167299335	0	0	0	331552	0	0	0
rs56371333	1	167304109	0	0	0	331552	0	0	0
rs17344607	1	167304477	0	0	0	331552	0	0	0
rs12723124	1	167305611	0	0	0	331552	0	0	0
Affx-35415444	1	167308399	0	0	0	331552	0	0	0
rs114738658	1	167313214	0	0	0	331552	0	0	0
rs35066951	1	167314854	0	0	0	331552	0	0	0
rs16858922	1	167318260	0	0	0	331552	0	0	0
rs114646528	1	167318537	0	0	0	331552	0	0	0
rs34521380	1	167319397	0	0	0	331552	0	0	0
rs74660740	1	167321325	0	0	0	331552	0	0	0
rs116651840	1	167323085	0	0	0	331552	0	0	0
rs72693640	1	167323151	0	0	0	331552	0	0	0
rs116255314	1	167327603	0	0	0	331552	0	0	0
rs34996107	1	167337836	1	1	0	331521	0.000301639	0.000301639	0
rs7523241	1	167342085	1	1	0	331521	0.000301639	0.000301639	0
rs16858953	1	167348551	1	1	0	331521	0.000301639	0.000301639	0
rs114267306	1	167348863	1	1	0	331521	0.000301639	0.000301639	0
rs4656539	1	167357561	1	1	0	331521	0.000301639	0.000301639	0
rs142378150	1	167358837	1	1	0	331521	0.000301639	0.000301639	0
rs72693654	1	167361963	1	1	0	331521	0.000301639	0.000301639	0
rs12724217	1	167364205	1	1	0	331521	0.000301639	0.000301639	0
rs3767435	1	167368300	1	1	0	331521	0.000301639	0.000301639	0
rs116220614	1	167371974	1	1	0	331521	0.000301639	0.000301639	0
rs35556593	1	167382579	1	1	0	331521	0.000301639	0.000301639	0
rs6427087	1	167384457	1	1	0	331521	0.000301639	0.000301639	0
rs34379394	1	167384979	1	1	0	331521	0.000301639	0.000301639	0
rs4657658	1	167396949	1	1	0	331521	0.000301639	0.000301639	0
rs1917534	1	167397271	1	1	0	331521	0.000301639	0.000301639	0
rs116567430	1	167398551	1	1	0	331521	0.000301639	0.000301639	0
rs952963	1	167403212	1	1	0	331521	0.000301639	0.000301639	0
rs55729925	1	167404671	1	1	0	331521	0.000301639	0.000301639	0
rs1773539	1	167404989	1	1	0	331521	0.000301639	0.000301639	0
rs33937946	1	167407858	1	1	0	331521	0.000301639	0.000301639	0
rs34940956	1	167407861	1	1	0	331521	0.000301639	0.000301639	0
rs840016	1	167408670	1	1	0	331521	0.000301639	0.000301639	0
rs2280635	1	167410391	1	1	0	331521	0.000301639	0.000301639	0
rs864537	1	167411384	1	1	0	331521	0.000301639	0.000301639	0
rs74524218	1	167413475	1	1	0	331521	0.000301639	0.000301639	0
rs35240301	1	167413486	1	1	0	331521	0.000301639	0.000301639	0
rs4424489	1	167415828	1	1	0	331521	0.000301639	0.000301639	0
rs4657660	1	167418296	1	1	0	331521	0.000301639	0.000301639	0
rs2056626	1	167420425	1	1	0	331521	0.000301639	0.000301639	0
rs114473227	1	167422599	1	1	0	331521	0.000301639	0.000301639	0
rs115647472	1	167424457	1	1	0	331521	0.000301639	0.000301639	0
rs2293325	1	167426146	1	1	0	331521	0.000301639	0.000301639	0
rs2995088	1	167431192	1	1	0	331521	0.000301639	0.000301639	0
rs1773542	1	167432949	1	1	0	331521	0.000301639	0.000301639	0
rs116312494	1	167437779	1	1	0	331521	0.000301639	0.000301639	0
rs61810480	1	167439010	1	1	0	331521	0.000301639	0.000301639	0
rs2949659	1	167439538	1	1	0	331521	0.000301639	0.000301639	0
rs76621544	1	167441505	1	1	0	331521	0.000301639	0.000301639	0
rs2995093	1	167445001	1	1	0	331521	0.000301639	0.000301639	0
rs35843829	1	167445280	1	1	0	331521	0.000301639	0.000301639	0
rs4657662	1	167450082	1	1	0	331521	0.000301639	0.000301639	0
rs12130552	1	167450864	1	1	0	331521	0.000301639	0.000301639	0
rs80324862	1	167451682	1	1	0	331521	0.000301639	0.000301639	0
rs2949655	1	167451850	1	1	0	331521	0.000301639	0.000301639	0
rs17534216	1	167453712	1	1	0	331521	0.000301639	0.000301639	0
rs35768224	1	167454676	0	0	0	331552	0	0	0
rs114709460	1	167454907	1	1	0	331521	0.000301639	0.000301639	0
rs858553	1	167455145	1	1	0	331521	0.000301639	0.000301639	0
rs863455	1	167457824	1	1	0	331521	0.000301639	0.000301639	0
rs10918702	1	167458092	1	1	0	331521	0.000301639	0.000301639	0
rs858544	1	167461475	1	1	0	331521	0.000301639	0.000301639	0
rs77622794	1	167461812	1	1	0	331521	0.000301639	0.000301639	0
rs704850	1	167462705	1	1	0	331521	0.000301639	0.000301639	0
rs1418106	1	167463522	1	1	0	331521	0.000301639	0.000301639	0
rs6670426	1	167463906	1	1	0	331521	0.000301639	0.000301639	0
rs35307794	1	167464442	1	1	0	331521	0.000301639	0.000301639	0
rs35506338	1	167464466	1	1	0	331521	0.000301639	0.000301639	0
rs34924762	1	167465358	1	1	0	331521	0.000301639	0.000301639	0
rs2949654	1	167466255	1	1	0	331521	0.000301639	0.000301639	0
rs79966588	1	167466956	1	1	0	331521	0.000301639	0.000301639	0
rs12060060	1	167467696	1	1	0	331521	0.000301639	0.000301639	0
rs858542	1	167467782	1	1	0	331521	0.000301639	0.000301639	0
rs114227867	1	167469563	1	1	0	331521	0.000301639	0.000301639	0
rs17534481	1	167470817	1	1	0	331521	0.000301639	0.000301639	0
rs36108451	1	167474825	1	1	0	331521	0.000301639	0.000301639	0
rs34360782	1	167475002	1	1	0	331521	0.000301639	0.000301639	0
rs12095738	1	167479987	1	1	0	331521	0.000301639	0.000301639	0
rs2982483	1	167480603	1	1	0	331521	0.000301639	0.000301639	0
rs34846447	1	167481354	1	1	0	331521	0.000301639	0.000301639	0
rs114536733	1	167481743	1	1	0	331521	0.000301639	0.000301639	0
rs2982482	1	167482236	1	1	0	331521	0.000301639	0.000301639	0
rs35703593	1	167484241	1	1	0	331521	0.000301639	0.000301639	0
rs2982479	1	167484888	1	1	0	331521	0.000301639	0.000301639	0
rs115627521	1	167487276	1	1	0	331521	0.000301639	0.000301639	0
rs2862133	1	167495094	1	1	0	331521	0.000301639	0.000301639	0
rs2995058	1	167496059	1	1	0	331521	0.000301639	0.000301639	0
rs6664958	1	167496303	1	1	0	331521	0.000301639	0.000301639	0
rs35514002	1	167499695	1	1	0	331521	0.000301639	0.000301639	0
rs7354963	1	167500201	1	1	0	331521	0.000301639	0.000301639	0
rs704859	1	167500815	1	1	0	331521	0.000301639	0.000301639	0
rs72693698	1	167501262	1	1	0	331521	0.000301639	0.000301639	0
rs12564899	1	167502159	1	1	0	331521	0.000301639	0.000301639	0
rs858491	1	167502570	1	1	0	331521	0.000301639	0.000301639	0
rs858490	1	167502598	1	1	0	331521	0.000301639	0.000301639	0
rs72695304	1	167503906	1	1	0	331521	0.000301639	0.000301639	0
rs12038219	1	167503917	1	1	0	331521	0.000301639	0.000301639	0
rs115273361	1	167503958	1	1	0	331521	0.000301639	0.000301639	0
rs16859151	1	167504005	1	1	0	331521	0.000301639	0.000301639	0
rs10753760	1	167504170	1	1	0	331521	0.000301639	0.000301639	0
rs16859165	1	167508118	1	1	0	331521	0.000301639	0.000301639	0
rs3753921	1	167513159	1	1	0	331521	0.000301639	0.000301639	0
rs12042693	1	167513723	1	1	0	331521	0.000301639	0.000301639	0
rs56073884	1	167516537	1	1	0	331521	0.000301639	0.000301639	0
rs3767443	1	167520464	1	1	0	331521	0.000301639	0.000301639	0
rs12410167	1	167523004	1	1	0	331521	0.000301639	0.000301639	0
rs72695317	1	167527118	1	1	0	331521	0.000301639	0.000301639	0
rs1737481	1	167527216	1	1	0	331521	0.000301639	0.000301639	0
rs1773548	1	167529639	1	1	0	331521	0.000301639	0.000301639	0
rs1737476	1	167530546	1	1	0	331521	0.000301639	0.000301639	0
rs116696699	1	167532326	1	1	0	331521	0.000301639	0.000301639	0
rs909936	1	167532605	1	1	0	331521	0.000301639	0.000301639	0
rs77088022	1	167533511	1	1	0	331521	0.000301639	0.000301639	0
rs4657670	1	167534270	1	1	0	331521	0.000301639	0.000301639	0
rs73031876	1	167535689	1	1	0	331521	0.000301639	0.000301639	0
rs16859251	1	167537793	1	1	0	331521	0.000301639	0.000301639	0
rs12022866	1	167545604	1	1	0	331521	0.000301639	0.000301639	0
rs72695340	1	167545885	1	1	0	331521	0.000301639	0.000301639	0
rs72695342	1	167550043	1	1	0	331521	0.000301639	0.000301639	0
rs7554445	1	167554337	1	1	0	331521	0.000301639	0.000301639	0
rs12136782	1	167554479	1	1	0	331521	0.000301639	0.000301639	0
rs1618399	1	167556710	1	1	0	331521	0.000301639	0.000301639	0
rs7544667	1	167560023	1	1	0	331521	0.000301639	0.000301639	0
rs72695370	1	167566346	0	0	0	331552	0	0	0
rs7514302	1	167569730	1	1	0	331521	0.000301639	0.000301639	0
rs72695376	1	167574145	1	1	0	331521	0.000301639	0.000301639	0
rs7543432	1	167579339	1	1	0	331521	0.000301639	0.000301639	0
rs28641593	1	167586861	1	1	0	331521	0.000301639	0.000301639	0
rs17537224	1	167587813	1	1	0	331521	0.000301639	0.000301639	0
rs1229401	1	167591280	1	1	0	331521	0.000301639	0.000301639	0
rs12408018	1	167595047	0	0	0	331552	0	0	0
rs78330795	1	167600690	0	0	0	331552	0	0	0
rs72695390	1	167601020	1	1	0	331521	0.000301639	0.000301639	0
rs10800321	1	167602304	1	1	0	331521	0.000301639	0.000301639	0
rs61806253	1	167602666	1	1	0	331521	0.000301639	0.000301639	0
rs1229395	1	167603062	1	1	0	331521	0.000301639	0.000301639	0
rs16859347	1	167603757	1	1	0	331521	0.000301639	0.000301639	0
rs76718810	1	167609525	1	1	0	331521	0.000301639	0.000301639	0
rs1229387	1	167610200	1	1	0	331521	0.000301639	0.000301639	0
rs4657692	1	167611221	1	1	0	331521	0.000301639	0.000301639	0
rs12027530	1	167613012	0	0	0	331552	0	0	0
rs12062583	1	167613419	0	0	0	331552	0	0	0
rs76070826	1	167614026	1	1	0	331521	0.000301639	0.000301639	0
rs742471	1	167614752	1	1	0	331521	0.000301639	0.000301639	0
rs1229383	1	167614953	1	1	0	331521	0.000301639	0.000301639	0
rs72695400	1	167617325	0	0	0	331552	0	0	0
rs10489193	1	167617699	1	1	0	331521	0.000301639	0.000301639	0
rs116034657	1	167617925	1	1	0	331521	0.000301639	0.000301639	0
rs2008981	1	167618170	0	0	0	331552	0	0	0
rs742469	1	167618871	0	0	0	331552	0	0	0
rs6659046	1	167621144	1	1	0	331521	0.000301639	0.000301639	0
rs12069583	1	167623388	1	1	0	331521	0.000301639	0.000301639	0
rs34476873	1	167629491	1	1	0	331521	0.000301639	0.000301639	0
rs12131752	1	167632361	1	1	0	331521	0.000301639	0.000301639	0
rs1229371	1	167632822	1	1	0	331521	0.000301639	0.000301639	0
rs35790932	1	167633861	1	1	0	331521	0.000301639	0.000301639	0
rs6685521	1	167635557	1	1	0	331521	0.000301639	0.000301639	0
rs117089230	1	167637767	1	1	0	331521	0.000301639	0.000301639	0
rs1229364	1	167638203	1	1	0	331521	0.000301639	0.000301639	0
rs3753928	1	167638451	1	1	0	331521	0.000301639	0.000301639	0
rs1229360	1	167640020	1	1	0	331521	0.000301639	0.000301639	0
rs12142176	1	167640233	1	1	0	331521	0.000301639	0.000301639	0
rs114043262	1	167640313	1	1	0	331521	0.000301639	0.000301639	0
rs1229356	1	167640839	1	1	0	331521	0.000301639	0.000301639	0
rs56086037	1	167642121	1	1	0	331521	0.000301639	0.000301639	0
rs7544710	1	167642936	1	1	0	331521	0.000301639	0.000301639	0
rs1229350	1	167643129	1	1	0	331521	0.000301639	0.000301639	0
rs7511842	1	167643184	1	1	0	331521	0.000301639	0.000301639	0
rs57318878	1	167643681	1	1	0	331521	0.000301639	0.000301639	0
rs72697720	1	167644595	1	1	0	331521	0.000301639	0.000301639	0
rs74390732	1	167646222	1	1	0	331521	0.000301639	0.000301639	0
rs77144154	1	167646474	1	1	0	331521	0.000301639	0.000301639	0
rs72697722	1	167647208	1	1	0	331521	0.000301639	0.000301639	0
rs7511792	1	167652272	1	1	0	331521	0.000301639	0.000301639	0
rs72697727	1	167652995	1	1	0	331521	0.000301639	0.000301639	0
rs56169660	1	167653002	1	1	0	331521	0.000301639	0.000301639	0
rs142962082	1	167653143	1	1	0	331521	0.000301639	0.000301639	0
rs35632798	1	167654670	1	1	0	331521	0.000301639	0.000301639	0
rs75729521	1	167660770	1	1	0	331521	0.000301639	0.000301639	0
rs7554805	1	167663476	1	1	0	331521	0.000301639	0.000301639	0
rs7548083	1	167665064	1	1	0	331521	0.000301639	0.000301639	0
rs199701365	1	167667112	1	1	0	331521	0.000301639	0.000301639	0
rs72697742	1	167667739	0	0	0	331552	0	0	0
rs61808920	1	167667927	1	1	0	331521	0.000301639	0.000301639	0
rs6427100	1	167669487	1	1	0	331521	0.000301639	0.000301639	0
rs75315072	1	167674737	1	1	0	331521	0.000301639	0.000301639	0
rs1933078	1	167681072	2	2	0	331520	0.000603278	0.000603278	0
rs12731305	1	167681144	2	2	0	331520	0.000603278	0.000603278	0
rs72697756	1	167683935	2	2	0	331520	0.000603278	0.000603278	0
rs56077241	1	167684814	2	2	0	331520	0.000603278	0.000603278	0
rs1933072	1	167688121	2	2	0	331520	0.000603278	0.000603278	0
rs1933073	1	167688335	2	2	0	331520	0.000603278	0.000603278	0
rs3767445	1	167700143	2	2	0	331520	0.000603278	0.000603278	0
rs12069993	1	167705094	2	2	0	331520	0.000603278	0.000603278	0
rs10918754	1	167706521	2	2	0	331520	0.000603278	0.000603278	0
rs7518652	1	167709064	2	2	0	331520	0.000603278	0.000603278	0
rs2213883	1	167715397	2	2	0	331520	0.000603278	0.000603278	0
rs4145462	1	167718499	2	2	0	331520	0.000603278	0.000603278	0
rs34338192	1	167728724	2	2	0	331520	0.000603278	0.000603278	0
rs2097572	1	167730783	2	2	0	331520	0.000603278	0.000603278	0
rs12757250	1	167739355	2	2	0	331520	0.000603278	0.000603278	0
rs28546439	1	167740123	2	2	0	331520	0.000603278	0.000603278	0
Affx-80268813	1	167745336	2	2	0	331520	0.000603278	0.000603278	0
rs10489197	1	167752781	2	2	0	331520	0.000603278	0.000603278	0
rs6661690	1	167753875	2	2	0	331520	0.000603278	0.000603278	0
rs3752606	1	167758784	2	2	0	331520	0.000603278	0.000603278	0
rs12745388	1	167758998	2	2	0	331520	0.000603278	0.000603278	0
rs76775177	1	167760569	2	2	0	331520	0.000603278	0.000603278	0
rs78652687	1	167761748	2	2	0	331520	0.000603278	0.000603278	0
rs3830174	1	167764468	2	2	0	331520	0.000603278	0.000603278	0
rs35643897	1	167772520	2	2	0	331520	0.000603278	0.000603278	0
rs3213588	1	167778843	2	2	0	331520	0.000603278	0.000603278	0
rs117021474	1	167780071	2	2	0	331520	0.000603278	0.000603278	0
rs2863270	1	167783729	2	2	0	331520	0.000603278	0.000603278	0
Affx-80268815	1	167787314	2	2	0	331520	0.000603278	0.000603278	0
rs41270737	1	167787479	2	2	0	331520	0.000603278	0.000603278	0
rs7541941	1	167788412	2	2	0	331520	0.000603278	0.000603278	0
rs75050932	1	167790985	2	2	0	331520	0.000603278	0.000603278	0
rs2269673	1	167792079	2	2	0	331520	0.000603278	0.000603278	0
rs72697797	1	167792356	2	2	0	331520	0.000603278	0.000603278	0
Affx-80268816	1	167793948	2	2	0	331520	0.000603278	0.000603278	0
rs55964745	1	167794130	2	2	0	331520	0.000603278	0.000603278	0
rs55824138	1	167799129	2	2	0	331520	0.000603278	0.000603278	0
rs2032578	1	167805813	2	2	0	331520	0.000603278	0.000603278	0
rs111343893	1	167807996	2	2	0	331520	0.000603278	0.000603278	0
rs2105955	1	167808553	2	2	0	331520	0.000603278	0.000603278	0
rs204264	1	167812359	2	2	0	331520	0.000603278	0.000603278	0
rs76149749	1	167814018	2	2	0	331520	0.000603278	0.000603278	0
rs150156383	1	167814913	2	2	0	331520	0.000603278	0.000603278	0
rs2269678	1	167815167	2	2	0	331520	0.000603278	0.000603278	0
rs35398078	1	167815514	2	2	0	331520	0.000603278	0.000603278	0
rs203797	1	167819529	2	2	0	331520	0.000603278	0.000603278	0
rs61806973	1	167820277	2	2	0	331520	0.000603278	0.000603278	0
rs112466731	1	167825449	2	2	0	331520	0.000603278	0.000603278	0
rs2071921	1	167825485	2	2	0	331520	0.000603278	0.000603278	0
rs75116612	1	167825532	2	2	0	331520	0.000603278	0.000603278	0
rs2071922	1	167825606	2	2	0	331520	0.000603278	0.000603278	0
rs203812	1	167837285	2	2	0	331520	0.000603278	0.000603278	0
rs75383572	1	167839679	2	2	0	331520	0.000603278	0.000603278	0
rs77123494	1	167840107	2	2	0	331520	0.000603278	0.000603278	0
rs10800332	1	167840193	2	2	0	331520	0.000603278	0.000603278	0
rs142478979	1	167844413	2	2	0	331520	0.000603278	0.000603278	0
rs6427113	1	167845787	2	2	0	331520	0.000603278	0.000603278	0
rs203835	1	167846628	2	2	0	331520	0.000603278	0.000603278	0
rs11807288	1	167848634	2	2	0	331520	0.000603278	0.000603278	0
rs203848	1	167849327	2	2	0	331520	0.000603278	0.000603278	0
rs61807002	1	167860921	2	2	0	331520	0.000603278	0.000603278	0
rs16859886	1	167865871	2	2	0	331520	0.000603278	0.000603278	0
rs77094596	1	167868024	2	2	0	331520	0.000603278	0.000603278	0
rs56142912	1	167874359	2	2	0	331520	0.000603278	0.000603278	0
rs116543016	1	167887020	2	2	0	331520	0.000603278	0.000603278	0
rs6427116	1	167892988	2	2	0	331520	0.000603278	0.000603278	0
Affx-52322479	1	167893758	2	2	0	331520	0.000603278	0.000603278	0
rs12756673	1	167894290	2	2	0	331520	0.000603278	0.000603278	0
rs10489202	1	167903079	2	2	0	331520	0.000603278	0.000603278	0
rs150529062	1	167905024	2	2	0	331520	0.000603278	0.000603278	0
rs77188947	1	167905028	2	2	0	331520	0.000603278	0.000603278	0
rs74746493	1	167912965	2	2	0	331520	0.000603278	0.000603278	0
rs73024143	1	167921945	2	2	0	331520	0.000603278	0.000603278	0
rs72699719	1	167926516	2	2	0	331520	0.000603278	0.000603278	0
rs202268	1	167927339	2	2	0	331520	0.000603278	0.000603278	0
rs115458032	1	167935179	2	2	0	331520	0.000603278	0.000603278	0
rs41322644	1	167940905	2	2	0	331520	0.000603278	0.000603278	0
rs10489203	1	167941472	2	2	0	331520	0.000603278	0.000603278	0
rs74477863	1	167951997	2	2	0	331520	0.000603278	0.000603278	0
rs143999777	1	167962499	2	2	0	331520	0.000603278	0.000603278	0
rs72699727	1	167965272	2	2	0	331520	0.000603278	0.000603278	0
rs73026149	1	167965670	2	2	0	331520	0.000603278	0.000603278	0
rs67600256	1	167972357	2	2	0	331520	0.000603278	0.000603278	0
rs78896011	1	167976111	2	2	0	331520	0.000603278	0.000603278	0
rs12728880	1	167976797	2	2	0	331520	0.000603278	0.000603278	0
rs7523124	1	167982510	2	2	0	331520	0.000603278	0.000603278	0
rs74120601	1	167988789	2	2	0	331520	0.000603278	0.000603278	0
rs202263	1	167991082	2	2	0	331520	0.000603278	0.000603278	0
rs74388891	1	168009552	2	2	0	331520	0.000603278	0.000603278	0
rs11558511	1	168013850	2	2	0	331520	0.000603278	0.000603278	0
rs113151068	1	168013876	2	2	0	331520	0.000603278	0.000603278	0
rs202187604	1	168014177	2	2	0	331520	0.000603278	0.000603278	0
rs41271647	1	168014204	2	2	0	331520	0.000603278	0.000603278	0
rs417427	1	168014532	2	2	0	331520	0.000603278	0.000603278	0
rs72699740	1	168032053	2	2	0	331520	0.000603278	0.000603278	0
rs10489206	1	168041232	2	2	0	331520	0.000603278	0.000603278	0
rs72699741	1	168043883	2	2	0	331520	0.000603278	0.000603278	0
rs1051426	1	168054273	2	2	0	331520	0.000603278	0.000603278	0
rs41271649	1	168054276	2	2	0	331520	0.000603278	0.000603278	0
Affx-89013605	1	168056875	2	2	0	331520	0.000603278	0.000603278	0
rs201461712	1	168056916	2	2	0	331520	0.000603278	0.000603278	0
rs7525424	1	168062655	2	2	0	331520	0.000603278	0.000603278	0
rs114900016	1	168064837	2	2	0	331520	0.000603278	0.000603278	0
rs114884205	1	168065689	2	2	0	331520	0.000603278	0.000603278	0
rs143799014	1	168066163	2	2	0	331520	0.000603278	0.000603278	0
rs149073459	1	168066340	2	2	0	331520	0.000603278	0.000603278	0
rs6427118	1	168069048	2	2	0	331520	0.000603278	0.000603278	0
rs2050175	1	168069660	2	2	0	331520	0.000603278	0.000603278	0
rs3820401	1	168074753	2	2	0	331520	0.000603278	0.000603278	0
rs115439772	1	168081056	2	2	0	331520	0.000603278	0.000603278	0
rs6667401	1	168091639	1	1	0	331521	0.000301639	0.000301639	0
rs76976770	1	168096167	1	1	0	331521	0.000301639	0.000301639	0
rs79143249	1	168099672	1	1	0	331521	0.000301639	0.000301639	0
rs12072672	1	168102501	1	1	0	331521	0.000301639	0.000301639	0
rs6664903	1	168106716	1	1	0	331521	0.000301639	0.000301639	0
rs1569663	1	168107677	1	1	0	331521	0.000301639	0.000301639	0
rs1406822	1	168108043	1	1	0	331521	0.000301639	0.000301639	0
rs2143415	1	168111495	1	1	0	331521	0.000301639	0.000301639	0
rs2863767	1	168114688	1	1	0	331521	0.000301639	0.000301639	0
rs78267760	1	168129194	1	1	0	331521	0.000301639	0.000301639	0
rs12097383	1	168138084	1	1	0	331521	0.000301639	0.000301639	0
rs2281016	1	168147892	1	1	0	331521	0.000301639	0.000301639	0
rs1320992	1	168154454	1	1	0	331521	0.000301639	0.000301639	0
rs16860177	1	168163060	1	1	0	331521	0.000301639	0.000301639	0
rs2072776	1	168169452	1	1	0	331521	0.000301639	0.000301639	0
rs4656571	1	168179537	1	1	0	331521	0.000301639	0.000301639	0
rs7551039	1	168181725	1	1	0	331521	0.000301639	0.000301639	0
rs1534889	1	168185939	1	1	0	331521	0.000301639	0.000301639	0
rs12049577	1	168186174	1	1	0	331521	0.000301639	0.000301639	0
rs12137008	1	168194902	1	1	0	331521	0.000301639	0.000301639	0
rs139446674	1	168205991	1	1	0	331521	0.000301639	0.000301639	0
rs58386753	1	168211005	1	1	0	331521	0.000301639	0.000301639	0
rs74843345	1	168214005	1	1	0	331521	0.000301639	0.000301639	0
rs56206841	1	168215778	1	1	0	331521	0.000301639	0.000301639	0
rs12608	1	168221225	1	1	0	331521	0.000301639	0.000301639	0
rs74491847	1	168222881	0	0	0	331552	0	0	0
rs35742201	1	168236099	1	1	0	331521	0.000301639	0.000301639	0
rs78458169	1	168236618	1	1	0	331521	0.000301639	0.000301639	0
rs56168465	1	168237373	1	1	0	331521	0.000301639	0.000301639	0
rs1543311	1	168240499	1	1	0	331521	0.000301639	0.000301639	0
rs2049917	1	168241380	1	1	0	331521	0.000301639	0.000301639	0
rs116018113	1	168248024	1	1	0	331521	0.000301639	0.000301639	0
rs12137063	1	168252981	1	1	0	331521	0.000301639	0.000301639	0
rs17561193	1	168259657	1	1	0	331521	0.000301639	0.000301639	0
rs140045735	1	168260377	1	1	0	331521	0.000301639	0.000301639	0
rs7520743	1	168262299	1	1	0	331521	0.000301639	0.000301639	0
rs56064910	1	168262338	1	1	0	331521	0.000301639	0.000301639	0
rs200197424	1	168262448	1	1	0	331521	0.000301639	0.000301639	0
rs7527071	1	168264123	1	1	0	331521	0.000301639	0.000301639	0
rs2284767	1	168264158	1	1	0	331521	0.000301639	0.000301639	0
rs11589681	1	168266335	1	1	0	331521	0.000301639	0.000301639	0
rs2072739	1	168270110	1	1	0	331521	0.000301639	0.000301639	0
rs75380726	1	168272187	1	1	0	331521	0.000301639	0.000301639	0
rs4656579	1	168274201	1	1	0	331521	0.000301639	0.000301639	0
Affx-89005216	1	168274298	1	1	0	331521	0.000301639	0.000301639	0
rs74315376	1	168274374	1	1	0	331521	0.000301639	0.000301639	0
rs2284765	1	168275535	1	1	0	331521	0.000301639	0.000301639	0
rs2284764	1	168275953	1	1	0	331521	0.000301639	0.000301639	0
Affx-52322483	1	168281934	1	1	0	331521	0.000301639	0.000301639	0
rs1008680	1	168285045	1	1	0	331521	0.000301639	0.000301639	0
rs760577	1	168289686	1	1	0	331521	0.000301639	0.000301639	0
rs34748513	1	168293016	1	1	0	331521	0.000301639	0.000301639	0
rs2300573	1	168294250	1	1	0	331521	0.000301639	0.000301639	0
rs76437077	1	168296449	1	1	0	331521	0.000301639	0.000301639	0
rs72701758	1	168300088	1	1	0	331521	0.000301639	0.000301639	0
rs6688030	1	168303543	1	1	0	331521	0.000301639	0.000301639	0
rs7512612	1	168308903	1	1	0	331521	0.000301639	0.000301639	0
rs76198232	1	168309495	1	1	0	331521	0.000301639	0.000301639	0
rs17503031	1	168312652	0	0	0	331552	0	0	0
rs10489210	1	168312854	0	0	0	331552	0	0	0
rs10489211	1	168313072	0	0	0	331552	0	0	0
rs61152130	1	168313211	0	0	0	331552	0	0	0
rs10800356	1	168327555	1	1	0	331521	0.000301639	0.000301639	0
rs16860445	1	168334887	2	2	0	331520	0.000603278	0.000603278	0
rs79339352	1	168336262	2	2	0	331520	0.000603278	0.000603278	0
rs2268557	1	168337033	2	2	0	331520	0.000603278	0.000603278	0
rs72701785	1	168341446	2	2	0	331520	0.000603278	0.000603278	0
Affx-5723897	1	168343209	2	2	0	331520	0.000603278	0.000603278	0
rs10753773	1	168343349	2	2	0	331520	0.000603278	0.000603278	0
rs78566182	1	168345985	2	2	0	331520	0.000603278	0.000603278	0
rs6662194	1	168347129	2	2	0	331520	0.000603278	0.000603278	0
rs2268551	1	168348728	2	2	0	331520	0.000603278	0.000603278	0
rs2268550	1	168349171	2	2	0	331520	0.000603278	0.000603278	0
rs76936487	1	168349226	2	2	0	331520	0.000603278	0.000603278	0
rs61801283	1	168353834	2	2	0	331520	0.000603278	0.000603278	0
rs116000818	1	168354779	2	2	0	331520	0.000603278	0.000603278	0
rs12035897	1	168356750	2	2	0	331520	0.000603278	0.000603278	0
rs2268546	1	168357041	2	2	0	331520	0.000603278	0.000603278	0
rs12039775	1	168360688	2	2	0	331520	0.000603278	0.000603278	0
rs2255438	1	168361867	2	2	0	331520	0.000603278	0.000603278	0
rs73023419	1	168362758	2	2	0	331520	0.000603278	0.000603278	0
rs112365047	1	168363494	2	2	0	331520	0.000603278	0.000603278	0
rs35969020	1	168365431	2	2	0	331520	0.000603278	0.000603278	0
rs80331278	1	168366947	2	2	0	331520	0.000603278	0.000603278	0
rs12072531	1	168368113	2	2	0	331520	0.000603278	0.000603278	0
rs2268545	1	168369018	2	2	0	331520	0.000603278	0.000603278	0
rs2268544	1	168370260	3	2	1	331519	0.000904917	0.000603278	0.000301639
rs111313085	1	168371517	0	0	0	331552	0	0	0
rs1407948	1	168372859	3	2	1	331519	0.000904917	0.000603278	0.000301639
rs12406610	1	168378160	3	2	1	331519	0.000904917	0.000603278	0.000301639
rs74769532	1	168379429	3	2	1	331519	0.000904917	0.000603278	0.000301639
rs7545936	1	168380546	3	2	1	331519	0.000904917	0.000603278	0.000301639
rs2300566	1	168382739	3	2	1	331519	0.000904917	0.000603278	0.000301639
rs2300565	1	168386785	3	2	1	331519	0.000904917	0.000603278	0.000301639
rs61801285	1	168388188	3	2	1	331519	0.000904917	0.000603278	0.000301639
rs12691501	1	168389917	3	2	1	331519	0.000904917	0.000603278	0.000301639
rs76651025	1	168395334	3	2	1	331519	0.000904917	0.000603278	0.000301639
rs78478251	1	168404548	3	2	1	331519	0.000904917	0.000603278	0.000301639
rs1407955	1	168405206	3	2	1	331519	0.000904917	0.000603278	0.000301639
rs111414961	1	168406710	3	2	1	331519	0.000904917	0.000603278	0.000301639
rs742263	1	168408076	3	2	1	331519	0.000904917	0.000603278	0.000301639
rs858106	1	168408378	3	2	1	331519	0.000904917	0.000603278	0.000301639
rs12145436	1	168408546	3	2	1	331519	0.000904917	0.000603278	0.000301639
rs115514202	1	168409171	3	2	1	331519	0.000904917	0.000603278	0.000301639
rs2025340	1	168411970	3	2	1	331519	0.000904917	0.000603278	0.000301639
rs2268539	1	168412113	3	2	1	331519	0.000904917	0.000603278	0.000301639
rs909760	1	168412982	3	2	1	331519	0.000904917	0.000603278	0.000301639
rs74231865	1	168414409	3	2	1	331519	0.000904917	0.000603278	0.000301639
rs858102	1	168417630	3	2	1	331519	0.000904917	0.000603278	0.000301639
rs75301919	1	168417877	3	2	1	331519	0.000904917	0.000603278	0.000301639
rs11578227	1	168418535	3	2	1	331519	0.000904917	0.000603278	0.000301639
rs74775010	1	168422473	3	2	1	331519	0.000904917	0.000603278	0.000301639
rs858099	1	168426153	3	2	1	331519	0.000904917	0.000603278	0.000301639
rs56138438	1	168430356	3	2	1	331519	0.000904917	0.000603278	0.000301639
rs2206117	1	168435184	3	2	1	331519	0.000904917	0.000603278	0.000301639
rs11582430	1	168437177	3	2	1	331519	0.000904917	0.000603278	0.000301639
rs74754980	1	168437602	3	2	1	331519	0.000904917	0.000603278	0.000301639
rs10918897	1	168438268	3	2	1	331519	0.000904917	0.000603278	0.000301639
rs1737168	1	168443178	33	2	31	331489	0.00995409	0.000603278	0.00935081
rs78275331	1	168450441	35	2	33	331487	0.0105574	0.000603278	0.00995409
rs6671170	1	168451842	37	2	35	331485	0.0111606	0.000603278	0.0105574
rs72703783	1	168453149	38	2	36	331484	0.0114623	0.000603278	0.010859
rs10918904	1	168453205	38	2	36	331484	0.0114623	0.000603278	0.010859
rs10918906	1	168453428	38	2	36	331484	0.0114623	0.000603278	0.010859
rs11588127	1	168453455	38	2	36	331484	0.0114623	0.000603278	0.010859
rs61801304	1	168453732	38	2	36	331484	0.0114623	0.000603278	0.010859
rs76979145	1	168457599	38	2	36	331484	0.0114623	0.000603278	0.010859
rs12089006	1	168461368	38	2	36	331484	0.0114623	0.000603278	0.010859
rs12741967	1	168464059	38	2	36	331484	0.0114623	0.000603278	0.010859
rs2031207	1	168465856	38	2	36	331484	0.0114623	0.000603278	0.010859
rs112892476	1	168471644	39	2	37	331483	0.0117639	0.000603278	0.0111606
rs7536740	1	168472921	39	2	37	331483	0.0117639	0.000603278	0.0111606
rs4656597	1	168474310	39	2	37	331483	0.0117639	0.000603278	0.0111606
rs10918912	1	168475194	39	2	37	331483	0.0117639	0.000603278	0.0111606
rs10127711	1	168483806	39	2	37	331483	0.0117639	0.000603278	0.0111606
rs1323531	1	168491484	39	2	37	331483	0.0117639	0.000603278	0.0111606
rs76136606	1	168497028	39	2	37	331483	0.0117639	0.000603278	0.0111606
rs78663305	1	168497741	39	2	37	331483	0.0117639	0.000603278	0.0111606
rs72703796	1	168500034	39	2	37	331483	0.0117639	0.000603278	0.0111606
rs72705805	1	168505546	39	2	37	331483	0.0117639	0.000603278	0.0111606
rs4282797	1	168511284	39	2	37	331483	0.0117639	0.000603278	0.0111606
rs475361	1	168513407	39	2	37	331483	0.0117639	0.000603278	0.0111606
rs61801343	1	168520054	39	2	37	331483	0.0117639	0.000603278	0.0111606
rs77173918	1	168520741	39	2	37	331483	0.0117639	0.000603278	0.0111606
rs12049040	1	168521615	39	2	37	331483	0.0117639	0.000603278	0.0111606
rs1024177	1	168526715	39	2	37	331483	0.0117639	0.000603278	0.0111606
rs116368363	1	168533982	39	2	37	331483	0.0117639	0.000603278	0.0111606
rs78555500	1	168534609	39	2	37	331483	0.0117639	0.000603278	0.0111606
rs76462307	1	168539377	39	2	37	331483	0.0117639	0.000603278	0.0111606
rs4656155	1	168540041	39	2	37	331483	0.0117639	0.000603278	0.0111606
rs3753938	1	168544231	39	2	37	331483	0.0117639	0.000603278	0.0111606
rs7542072	1	168544812	39	2	37	331483	0.0117639	0.000603278	0.0111606
rs61802563	1	168544994	39	2	37	331483	0.0117639	0.000603278	0.0111606
rs145073237	1	168549348	39	2	37	331483	0.0117639	0.000603278	0.0111606
rs6662401	1	168553057	39	2	37	331483	0.0117639	0.000603278	0.0111606
rs78679246	1	168553536	39	2	37	331483	0.0117639	0.000603278	0.0111606
rs116047858	1	168555485	40	2	38	331482	0.0120656	0.000603278	0.0114623
rs1933094	1	168557011	40	2	38	331482	0.0120656	0.000603278	0.0114623
rs34003952	1	168563762	42	2	40	331480	0.0126688	0.000603278	0.0120656
rs142026005	1	168564740	42	2	40	331480	0.0126688	0.000603278	0.0120656
rs7533545	1	168566976	42	2	40	331480	0.0126688	0.000603278	0.0120656
rs112053912	1	168571129	42	2	40	331480	0.0126688	0.000603278	0.0120656
rs12727351	1	168571186	42	2	40	331480	0.0126688	0.000603278	0.0120656
rs72705895	1	168572720	42	2	40	331480	0.0126688	0.000603278	0.0120656
rs115757195	1	168573487	42	2	40	331480	0.0126688	0.000603278	0.0120656
rs79650531	1	168583695	42	2	40	331480	0.0126688	0.000603278	0.0120656
rs10918939	1	168585693	42	2	40	331480	0.0126688	0.000603278	0.0120656
rs10800367	1	168588247	42	2	40	331480	0.0126688	0.000603278	0.0120656
rs7536834	1	168591213	42	2	40	331480	0.0126688	0.000603278	0.0120656
rs1883581	1	168595963	42	2	40	331480	0.0126688	0.000603278	0.0120656
rs77510874	1	168602044	42	2	40	331480	0.0126688	0.000603278	0.0120656
rs113207049	1	168604933	41	2	39	331481	0.0123672	0.000603278	0.0117639
rs12752576	1	168605042	41	2	39	331481	0.0123672	0.000603278	0.0117639
rs77143649	1	168606240	41	2	39	331481	0.0123672	0.000603278	0.0117639
rs72707947	1	168609132	41	2	39	331481	0.0123672	0.000603278	0.0117639
rs12740521	1	168609604	41	2	39	331481	0.0123672	0.000603278	0.0117639
rs742481	1	168609689	41	2	39	331481	0.0123672	0.000603278	0.0117639
rs761093	1	168610581	41	2	39	331481	0.0123672	0.000603278	0.0117639
rs10489217	1	168615918	41	2	39	331481	0.0123672	0.000603278	0.0117639
rs1412337	1	168618641	41	2	39	331481	0.0123672	0.000603278	0.0117639
rs1890137	1	168619151	41	2	39	331481	0.0123672	0.000603278	0.0117639
rs1933116	1	168619548	41	2	39	331481	0.0123672	0.000603278	0.0117639
rs60685751	1	168620539	41	2	39	331481	0.0123672	0.000603278	0.0117639
rs80213581	1	168622716	41	2	39	331481	0.0123672	0.000603278	0.0117639
rs2064299	1	168623881	41	2	39	331481	0.0123672	0.000603278	0.0117639
rs2064300	1	168625843	41	2	39	331481	0.0123672	0.000603278	0.0117639
rs1015001	1	168626707	41	2	39	331481	0.0123672	0.000603278	0.0117639
rs79684317	1	168641245	39	2	37	331483	0.0117639	0.000603278	0.0111606
rs10918955	1	168642851	39	2	37	331483	0.0117639	0.000603278	0.0111606
rs12145572	1	168644962	39	2	37	331483	0.0117639	0.000603278	0.0111606
rs74349971	1	168646692	39	2	37	331483	0.0117639	0.000603278	0.0111606
rs79283388	1	168654398	39	2	37	331483	0.0117639	0.000603278	0.0111606
rs12727174	1	168655425	39	2	37	331483	0.0117639	0.000603278	0.0111606
rs78709578	1	168658293	39	2	37	331483	0.0117639	0.000603278	0.0111606
rs17561671	1	168661030	39	2	37	331483	0.0117639	0.000603278	0.0111606
rs538060	1	168662302	39	2	37	331483	0.0117639	0.000603278	0.0111606
rs646441	1	168662352	39	2	37	331483	0.0117639	0.000603278	0.0111606
rs17502733	1	168663274	39	2	37	331483	0.0117639	0.000603278	0.0111606
rs12145325	1	168665256	39	2	37	331483	0.0117639	0.000603278	0.0111606
rs78760104	1	168665747	39	2	37	331483	0.0117639	0.000603278	0.0111606
Affx-5731201	1	168665811	39	2	37	331483	0.0117639	0.000603278	0.0111606
rs12724957	1	168667207	39	2	37	331483	0.0117639	0.000603278	0.0111606
rs580360	1	168667426	39	2	37	331483	0.0117639	0.000603278	0.0111606
rs77021555	1	168676058	39	2	37	331483	0.0117639	0.000603278	0.0111606
rs686226	1	168678914	39	2	37	331483	0.0117639	0.000603278	0.0111606
rs607484	1	168687512	39	2	37	331483	0.0117639	0.000603278	0.0111606
rs76129265	1	168696733	39	2	37	331483	0.0117639	0.000603278	0.0111606
rs1052591	1	168698173	39	2	37	331483	0.0117639	0.000603278	0.0111606
rs80036225	1	168699306	39	2	37	331483	0.0117639	0.000603278	0.0111606
rs114587741	1	168701669	39	2	37	331483	0.0117639	0.000603278	0.0111606
rs76860700	1	168705216	38	2	36	331484	0.0114623	0.000603278	0.010859
rs494189	1	168707757	37	2	35	331485	0.0111606	0.000603278	0.0105574
rs625712	1	168713421	12	2	10	331510	0.00361967	0.000603278	0.00301639
rs12094755	1	168723501	4	2	2	331518	0.00120656	0.000603278	0.000603278
rs78878648	1	168726984	4	2	2	331518	0.00120656	0.000603278	0.000603278
rs12028512	1	168728415	4	2	2	331518	0.00120656	0.000603278	0.000603278
rs12117978	1	168729611	4	2	2	331518	0.00120656	0.000603278	0.000603278
rs10918978	1	168733424	4	2	2	331518	0.00120656	0.000603278	0.000603278
rs11803230	1	168735040	3	2	1	331519	0.000904917	0.000603278	0.000301639
rs78386448	1	168736963	3	2	1	331519	0.000904917	0.000603278	0.000301639
rs2744665	1	168738974	3	2	1	331519	0.000904917	0.000603278	0.000301639
rs74121378	1	168741534	3	2	1	331519	0.000904917	0.000603278	0.000301639
rs75491985	1	168742779	3	2	1	331519	0.000904917	0.000603278	0.000301639
rs2206300	1	168745136	3	2	1	331519	0.000904917	0.000603278	0.000301639
rs7553063	1	168758027	3	2	1	331519	0.000904917	0.000603278	0.000301639
rs2066895	1	168762175	2	2	0	331520	0.000603278	0.000603278	0
rs149487716	1	168768448	2	2	0	331520	0.000603278	0.000603278	0
rs78240895	1	168776296	2	2	0	331520	0.000603278	0.000603278	0
rs41370344	1	168787307	2	2	0	331520	0.000603278	0.000603278	0
rs114015508	1	168805486	2	2	0	331520	0.000603278	0.000603278	0
rs10800388	1	168810025	2	2	0	331520	0.000603278	0.000603278	0
rs34258243	1	168812398	2	2	0	331520	0.000603278	0.000603278	0
rs61801637	1	168812854	2	2	0	331520	0.000603278	0.000603278	0
rs12122192	1	168818051	2	2	0	331520	0.000603278	0.000603278	0
rs7541176	1	168818057	2	2	0	331520	0.000603278	0.000603278	0
rs80311671	1	168818578	2	2	0	331520	0.000603278	0.000603278	0
rs72705699	1	168820294	2	2	0	331520	0.000603278	0.000603278	0
rs56197205	1	168837651	3	3	0	331519	0.000904917	0.000904917	0
rs80080096	1	168839880	3	3	0	331519	0.000904917	0.000904917	0
rs115686841	1	168849245	3	3	0	331519	0.000904917	0.000904917	0
rs6686910	1	168850871	3	3	0	331519	0.000904917	0.000904917	0
rs77317847	1	168859699	3	3	0	331519	0.000904917	0.000904917	0
rs72707738	1	168862660	3	3	0	331519	0.000904917	0.000904917	0
rs10753781	1	168862778	3	3	0	331519	0.000904917	0.000904917	0
rs11577020	1	168862856	3	3	0	331519	0.000904917	0.000904917	0
rs78928162	1	168870803	3	3	0	331519	0.000904917	0.000904917	0
rs17572847	1	168873047	3	3	0	331519	0.000904917	0.000904917	0
rs41271743	1	168873915	3	3	0	331519	0.000904917	0.000904917	0
rs78911817	1	168878715	3	3	0	331519	0.000904917	0.000904917	0
rs17573260	1	168881436	3	3	0	331519	0.000904917	0.000904917	0
rs76741304	1	168884321	3	3	0	331519	0.000904917	0.000904917	0
rs10919014	1	168886866	3	3	0	331519	0.000904917	0.000904917	0
rs78516619	1	168889373	3	3	0	331519	0.000904917	0.000904917	0
rs17514245	1	168889557	3	3	0	331519	0.000904917	0.000904917	0
rs1407478	1	168893329	3	3	0	331519	0.000904917	0.000904917	0
rs1407479	1	168893586	3	3	0	331519	0.000904917	0.000904917	0
rs12095749	1	168893629	3	3	0	331519	0.000904917	0.000904917	0
rs7553605	1	168902485	3	3	0	331519	0.000904917	0.000904917	0
rs6674817	1	168910453	3	3	0	331519	0.000904917	0.000904917	0
rs116120384	1	168910669	3	3	0	331519	0.000904917	0.000904917	0
rs10489367	1	168911905	3	3	0	331519	0.000904917	0.000904917	0
rs76956296	1	168913246	3	3	0	331519	0.000904917	0.000904917	0
rs35953454	1	168926519	3	3	0	331519	0.000904917	0.000904917	0
rs12240179	1	168930169	3	3	0	331519	0.000904917	0.000904917	0
rs79145235	1	168930325	3	3	0	331519	0.000904917	0.000904917	0
rs79295101	1	168932135	3	3	0	331519	0.000904917	0.000904917	0
rs10489371	1	168932500	3	3	0	331519	0.000904917	0.000904917	0
rs76893778	1	168941495	3	3	0	331519	0.000904917	0.000904917	0
rs73028640	1	168942578	3	3	0	331519	0.000904917	0.000904917	0
rs115474379	1	168943280	3	3	0	331519	0.000904917	0.000904917	0
rs66663656	1	168945657	3	3	0	331519	0.000904917	0.000904917	0
rs7529999	1	168946169	3	3	0	331519	0.000904917	0.000904917	0
rs10489374	1	168956988	3	3	0	331519	0.000904917	0.000904917	0
rs1322488	1	168960527	3	3	0	331519	0.000904917	0.000904917	0
rs16861846	1	168961568	3	3	0	331519	0.000904917	0.000904917	0
rs114834159	1	168965756	3	3	0	331519	0.000904917	0.000904917	0
rs116469720	1	168974980	3	3	0	331519	0.000904917	0.000904917	0
rs115096983	1	168976033	3	3	0	331519	0.000904917	0.000904917	0
rs59728189	1	168979921	3	3	0	331519	0.000904917	0.000904917	0
rs114426579	1	168980157	3	3	0	331519	0.000904917	0.000904917	0
rs79562616	1	168980187	3	3	0	331519	0.000904917	0.000904917	0
rs6665379	1	168982164	3	3	0	331519	0.000904917	0.000904917	0
rs2065131	1	168983729	3	3	0	331519	0.000904917	0.000904917	0
rs2984601	1	168983882	3	3	0	331519	0.000904917	0.000904917	0
rs1407476	1	168987087	3	3	0	331519	0.000904917	0.000904917	0
rs35450050	1	168987527	3	3	0	331519	0.000904917	0.000904917	0
rs41386251	1	168989936	3	3	0	331519	0.000904917	0.000904917	0
rs3007395	1	168991239	3	3	0	331519	0.000904917	0.000904917	0
rs3007400	1	168992717	3	3	0	331519	0.000904917	0.000904917	0
rs12741987	1	168999182	3	3	0	331519	0.000904917	0.000904917	0
rs10494476	1	169000494	3	3	0	331519	0.000904917	0.000904917	0
rs77774792	1	169007533	3	3	0	331519	0.000904917	0.000904917	0
rs1320969	1	169012124	3	3	0	331519	0.000904917	0.000904917	0
rs67325063	1	169013994	3	3	0	331519	0.000904917	0.000904917	0
rs12038274	1	169014435	3	3	0	331519	0.000904917	0.000904917	0
rs79107137	1	169015430	3	3	0	331519	0.000904917	0.000904917	0
rs72693515	1	169016881	3	3	0	331519	0.000904917	0.000904917	0
rs10919043	1	169018388	3	3	0	331519	0.000904917	0.000904917	0
rs114349141	1	169019808	3	3	0	331519	0.000904917	0.000904917	0
rs11582645	1	169022020	3	3	0	331519	0.000904917	0.000904917	0
rs12736517	1	169028264	3	3	0	331519	0.000904917	0.000904917	0
rs4656174	1	169028348	3	3	0	331519	0.000904917	0.000904917	0
rs75105515	1	169028452	3	3	0	331519	0.000904917	0.000904917	0
rs10919045	1	169029640	3	3	0	331519	0.000904917	0.000904917	0
rs41272445	1	169029736	3	3	0	331519	0.000904917	0.000904917	0
rs72693523	1	169038001	0	0	0	331552	0	0	0
rs77892182	1	169038489	3	3	0	331519	0.000904917	0.000904917	0
rs116671235	1	169047097	3	3	0	331519	0.000904917	0.000904917	0
rs75631974	1	169057277	3	3	0	331519	0.000904917	0.000904917	0
rs76620855	1	169057836	3	3	0	331519	0.000904917	0.000904917	0
rs1200108	1	169057969	3	3	0	331519	0.000904917	0.000904917	0
rs61803305	1	169062389	3	3	0	331519	0.000904917	0.000904917	0
rs115374886	1	169065321	3	3	0	331519	0.000904917	0.000904917	0
rs1200121	1	169068156	3	3	0	331519	0.000904917	0.000904917	0
rs12061601	1	169070450	3	3	0	331519	0.000904917	0.000904917	0
rs182995108	1	169071523	3	3	0	331519	0.000904917	0.000904917	0
rs79908836	1	169072135	3	3	0	331519	0.000904917	0.000904917	0
rs3795613	1	169073948	3	3	0	331519	0.000904917	0.000904917	0
rs115435245	1	169075589	3	3	0	331519	0.000904917	0.000904917	0
rs1200131	1	169078859	3	3	0	331519	0.000904917	0.000904917	0
rs1200132	1	169078990	3	3	0	331519	0.000904917	0.000904917	0
rs1358714	1	169079419	3	3	0	331519	0.000904917	0.000904917	0
rs1200136	1	169079664	3	3	0	331519	0.000904917	0.000904917	0
rs1200139	1	169081409	3	3	0	331519	0.000904917	0.000904917	0
rs75171076	1	169082982	3	3	0	331519	0.000904917	0.000904917	0
rs67777478	1	169083208	3	3	0	331519	0.000904917	0.000904917	0
rs1040503	1	169086221	3	3	0	331519	0.000904917	0.000904917	0
rs3820048	1	169086258	3	3	0	331519	0.000904917	0.000904917	0
rs3766033	1	169087494	3	3	0	331519	0.000904917	0.000904917	0
rs1040502	1	169088132	3	3	0	331519	0.000904917	0.000904917	0
rs10919064	1	169093398	3	3	0	331519	0.000904917	0.000904917	0
rs146260113	1	169094276	3	3	0	331519	0.000904917	0.000904917	0
rs75112989	1	169099137	3	3	0	331519	0.000904917	0.000904917	0
rs10919071	1	169099483	3	3	0	331519	0.000904917	0.000904917	0
rs12079745	1	169101060	3	3	0	331519	0.000904917	0.000904917	0
Affx-52346631	1	169102044	3	3	0	331519	0.000904917	0.000904917	0
rs74365745	1	169105059	3	3	0	331519	0.000904917	0.000904917	0
rs10081959	1	169112395	3	3	0	331519	0.000904917	0.000904917	0
rs77792912	1	169113679	3	3	0	331519	0.000904917	0.000904917	0
rs112935834	1	169114735	3	3	0	331519	0.000904917	0.000904917	0
rs10919079	1	169133805	3	3	0	331519	0.000904917	0.000904917	0
rs932394	1	169136804	3	3	0	331519	0.000904917	0.000904917	0
rs3766059	1	169143194	3	3	0	331519	0.000904917	0.000904917	0
rs17349460	1	169153588	3	3	0	331519	0.000904917	0.000904917	0
rs78201132	1	169171034	3	3	0	331519	0.000904917	0.000904917	0
rs4656662	1	169179050	3	3	0	331519	0.000904917	0.000904917	0
rs78598019	1	169179807	3	3	0	331519	0.000904917	0.000904917	0
rs6675220	1	169190606	3	3	0	331519	0.000904917	0.000904917	0
rs1208377	1	169191860	3	3	0	331519	0.000904917	0.000904917	0
rs76259987	1	169192075	3	3	0	331519	0.000904917	0.000904917	0
rs77271624	1	169201091	3	3	0	331519	0.000904917	0.000904917	0
Affx-80214449	1	169204377	3	3	0	331519	0.000904917	0.000904917	0
rs12093387	1	169265488	0	0	0	331552	0	0	0
rs12751407	1	169266057	0	0	0	331552	0	0	0
rs3766090	1	169269009	0	0	0	331552	0	0	0
rs115023192	1	169275332	0	0	0	331552	0	0	0
Affx-92042292	1	169279242	0	0	0	331552	0	0	0
rs147020111	1	169292355	0	0	0	331552	0	0	0
rs929132	1	169297307	0	0	0	331552	0	0	0
rs35003708	1	169308376	0	0	0	331552	0	0	0
rs72702154	1	169329929	0	0	0	331552	0	0	0
rs72702156	1	169330062	0	0	0	331552	0	0	0
rs12061080	1	169332848	0	0	0	331552	0	0	0
rs17349586	1	169333160	0	0	0	331552	0	0	0
Affx-35417132	1	169336698	0	0	0	331552	0	0	0
rs1028180	1	169345868	0	0	0	331552	0	0	0
rs145703017	1	169345894	0	0	0	331552	0	0	0
Affx-52314813	1	169346256	0	0	0	331552	0	0	0
rs78043796	1	169346260	0	0	0	331552	0	0	0
rs148310730	1	169349811	0	0	0	331552	0	0	0
rs113548186	1	169349823	0	0	0	331552	0	0	0
rs1112839	1	169351819	0	0	0	331552	0	0	0
rs17516616	1	169355110	0	0	0	331552	0	0	0
rs143641979	1	169366558	0	0	0	331552	0	0	0
rs61807021	1	169377123	0	0	0	331552	0	0	0
rs72704010	1	169383980	0	0	0	331552	0	0	0
rs79607461	1	169384728	0	0	0	331552	0	0	0
rs2014878	1	169385506	0	0	0	331552	0	0	0
rs72704012	1	169387417	0	0	0	331552	0	0	0
Affx-80268825	1	169388257	0	0	0	331552	0	0	0
rs78251929	1	169388449	0	0	0	331552	0	0	0
rs148215959	1	169390761	0	0	0	331552	0	0	0
rs35107735	1	169390957	0	0	0	331552	0	0	0
rs3820059	1	169391154	0	0	0	331552	0	0	0
rs137855652	1	169391169	0	0	0	331552	0	0	0
rs7545792	1	169401890	0	0	0	331552	0	0	0
rs35579018	1	169408809	0	0	0	331552	0	0	0
rs17577018	1	169413035	0	0	0	331552	0	0	0
rs78322290	1	169423872	0	0	0	331552	0	0	0
rs1208134	1	169428944	0	0	0	331552	0	0	0
rs10919173	1	169430112	0	0	0	331552	0	0	0
Affx-92042293	1	169435097	0	0	0	331552	0	0	0
Affx-92042294	1	169437407	0	0	0	331552	0	0	0
rs199921604	1	169439231	0	0	0	331552	0	0	0
Affx-92042295	1	169439354	0	0	0	331552	0	0	0
rs75099879	1	169446404	0	0	0	331552	0	0	0
Affx-80268827	1	169446448	0	0	0	331552	0	0	0
Affx-80214467	1	169446512	0	0	0	331552	0	0	0
rs79619136	1	169446797	0	0	0	331552	0	0	0
rs113927216	1	169446881	0	0	0	331552	0	0	0
rs17577986	1	169450022	0	0	0	331552	0	0	0
rs202220171	1	169454875	0	0	0	331552	0	0	0
rs6684036	1	169459103	0	0	0	331552	0	0	0
rs12563507	1	169459649	0	0	0	331552	0	0	0
rs4656682	1	169463518	0	0	0	331552	0	0	0
rs6687813	1	169477574	1	0	1	331521	0.000301639	0	0.000301639
rs10919181	1	169478261	1	0	1	331521	0.000301639	0	0.000301639
rs6027	1	169483561	1	0	1	331521	0.000301639	0	0.000301639
Affx-80214470	1	169483622	1	0	1	331521	0.000301639	0	0.000301639
rs9332701	1	169484767	1	0	1	331521	0.000301639	0	0.000301639
rs2213865	1	169486128	1	0	1	331521	0.000301639	0	0.000301639
rs3766103	1	169488927	3	2	1	331519	0.000904917	0.000603278	0.000301639
rs9332660	1	169489477	5	4	1	331517	0.0015082	0.00120656	0.000301639
rs2213866	1	169489512	5	4	1	331517	0.0015082	0.00120656	0.000301639
rs2420371	1	169491555	8	7	1	331514	0.00241311	0.00211147	0.000301639
rs141977229	1	169497306	9	8	1	331513	0.00271475	0.00241311	0.000301639
rs138877178	1	169497321	9	8	1	331513	0.00271475	0.00241311	0.000301639
rs6660796	1	169498239	9	8	1	331513	0.00271475	0.00241311	0.000301639
rs9332621	1	169498664	9	8	1	331513	0.00271475	0.00241311	0.000301639
rs6030	1	169498975	9	8	1	331513	0.00271475	0.00241311	0.000301639
rs41272455	1	169499000	9	8	1	331513	0.00271475	0.00241311	0.000301639
rs6034	1	169499020	9	8	1	331513	0.00271475	0.00241311	0.000301639
rs118203907	1	169500043	9	8	1	331513	0.00271475	0.00241311	0.000301639
rs202197877	1	169500056	9	8	1	331513	0.00271475	0.00241311	0.000301639
rs6011	1	169500178	9	8	1	331513	0.00271475	0.00241311	0.000301639
Affx-89014200	1	169500223	9	8	1	331513	0.00271475	0.00241311	0.000301639
rs9332618	1	169500481	9	8	1	331513	0.00271475	0.00241311	0.000301639
rs77390167	1	169505498	10	8	2	331512	0.00301639	0.00241311	0.000603278
Affx-89010812	1	169505815	10	8	2	331512	0.00301639	0.00241311	0.000603278
rs10800454	1	169509163	10	8	2	331512	0.00301639	0.00241311	0.000603278
Affx-89014445	1	169509625	10	8	2	331512	0.00301639	0.00241311	0.000603278
rs6007	1	169509739	10	8	2	331512	0.00301639	0.00241311	0.000603278
rs9332608	1	169510118	10	8	2	331512	0.00301639	0.00241311	0.000603278
rs13306334	1	169510139	10	8	2	331512	0.00301639	0.00241311	0.000603278
rs1800595	1	169510348	10	8	2	331512	0.00301639	0.00241311	0.000603278
rs202098630	1	169510589	10	8	2	331512	0.00301639	0.00241311	0.000603278
rs41272457	1	169511403	10	8	2	331512	0.00301639	0.00241311	0.000603278
Affx-80268831	1	169511481	10	8	2	331512	0.00301639	0.00241311	0.000603278
rs6032	1	169511555	10	8	2	331512	0.00301639	0.00241311	0.000603278
rs4525	1	169511734	10	8	2	331512	0.00301639	0.00241311	0.000603278
rs4524	1	169511755	10	8	2	331512	0.00301639	0.00241311	0.000603278
rs6018	1	169511878	10	8	2	331512	0.00301639	0.00241311	0.000603278
rs144979314	1	169512106	10	8	2	331512	0.00301639	0.00241311	0.000603278
rs6037	1	169513583	10	8	2	331512	0.00301639	0.00241311	0.000603278
rs1018827	1	169514006	10	8	2	331512	0.00301639	0.00241311	0.000603278
rs9332590	1	169514930	10	8	2	331512	0.00301639	0.00241311	0.000603278
rs3766113	1	169515307	10	8	2	331512	0.00301639	0.00241311	0.000603278
rs10919189	1	169518322	10	8	2	331512	0.00301639	0.00241311	0.000603278
rs6025	1	169519049	10	8	2	331512	0.00301639	0.00241311	0.000603278
Affx-89023338	1	169519089	10	8	2	331512	0.00301639	0.00241311	0.000603278
rs6020	1	169519112	10	8	2	331512	0.00301639	0.00241311	0.000603278
Affx-89015651	1	169519953	10	8	2	331512	0.00301639	0.00241311	0.000603278
rs10158595	1	169520364	10	8	2	331512	0.00301639	0.00241311	0.000603278
rs6033	1	169521853	10	8	2	331512	0.00301639	0.00241311	0.000603278
Affx-80214478	1	169521963	10	8	2	331512	0.00301639	0.00241311	0.000603278
rs80014011	1	169523914	10	8	2	331512	0.00301639	0.00241311	0.000603278
rs73051173	1	169523923	10	8	2	331512	0.00301639	0.00241311	0.000603278
rs118203906	1	169524537	10	8	2	331512	0.00301639	0.00241311	0.000603278
rs118203905	1	169524538	10	8	2	331512	0.00301639	0.00241311	0.000603278
rs1981491	1	169527226	9	8	1	331513	0.00271475	0.00241311	0.000301639
Affx-80214480	1	169528429	9	8	1	331513	0.00271475	0.00241311	0.000301639
rs6427202	1	169528830	9	8	1	331513	0.00271475	0.00241311	0.000301639
rs12119880	1	169529646	9	8	1	331513	0.00271475	0.00241311	0.000301639
rs2027885	1	169535038	9	8	1	331513	0.00271475	0.00241311	0.000301639
rs2213869	1	169536167	9	8	1	331513	0.00271475	0.00241311	0.000301639
rs6663533	1	169539348	9	8	1	331513	0.00271475	0.00241311	0.000301639
rs6019	1	169541513	9	8	1	331513	0.00271475	0.00241311	0.000301639
rs9332525	1	169541803	9	8	1	331513	0.00271475	0.00241311	0.000301639
rs77417616	1	169548053	10	9	1	331512	0.00301639	0.00271475	0.000301639
rs6703865	1	169550963	10	9	1	331512	0.00301639	0.00271475	0.000301639
rs9332683	1	169553389	10	9	1	331512	0.00301639	0.00271475	0.000301639
rs184663825	1	169555513	10	9	1	331512	0.00301639	0.00271475	0.000301639
rs3917854	1	169559035	10	9	1	331512	0.00301639	0.00271475	0.000301639
rs6136	1	169563951	11	9	2	331511	0.00331803	0.00271475	0.000603278
rs144853111	1	169564037	11	9	2	331511	0.00331803	0.00271475	0.000603278
rs3917827	1	169564391	11	9	2	331511	0.00331803	0.00271475	0.000603278
Affx-5757847	1	169565346	11	9	2	331511	0.00331803	0.00271475	0.000603278
rs3917803	1	169566686	11	9	2	331511	0.00331803	0.00271475	0.000603278
rs3766122	1	169566827	11	9	2	331511	0.00331803	0.00271475	0.000603278
rs3917802	1	169567084	11	9	2	331511	0.00331803	0.00271475	0.000603278
rs3917775	1	169571076	11	9	2	331511	0.00331803	0.00271475	0.000603278
rs145174054	1	169572289	11	9	2	331511	0.00331803	0.00271475	0.000603278
rs144811959	1	169572294	11	9	2	331511	0.00331803	0.00271475	0.000603278
rs2205895	1	169572645	11	9	2	331511	0.00331803	0.00271475	0.000603278
rs3917742	1	169578921	11	9	2	331511	0.00331803	0.00271475	0.000603278
rs3917739	1	169579378	11	9	2	331511	0.00331803	0.00271475	0.000603278
rs2235305	1	169579645	11	9	2	331511	0.00331803	0.00271475	0.000603278
rs2235302	1	169580290	11	9	2	331511	0.00331803	0.00271475	0.000603278
rs6131	1	169580885	11	9	2	331511	0.00331803	0.00271475	0.000603278
rs3917729	1	169581130	11	9	2	331511	0.00331803	0.00271475	0.000603278
rs139249907	1	169581608	11	9	2	331511	0.00331803	0.00271475	0.000603278
rs6125	1	169582317	11	9	2	331511	0.00331803	0.00271475	0.000603278
rs139931786	1	169582825	11	9	2	331511	0.00331803	0.00271475	0.000603278
rs3917715	1	169583310	11	9	2	331511	0.00331803	0.00271475	0.000603278
rs3917711	1	169584214	10	8	2	331512	0.00301639	0.00241311	0.000603278
rs7529463	1	169586577	8	6	2	331514	0.00241311	0.00180983	0.000603278
rs2244529	1	169587032	8	6	2	331514	0.00241311	0.00180983	0.000603278
rs3917865	1	169587195	8	6	2	331514	0.00241311	0.00180983	0.000603278
rs3917702	1	169587509	8	6	2	331514	0.00241311	0.00180983	0.000603278
rs3917687	1	169591093	8	6	2	331514	0.00241311	0.00180983	0.000603278
rs3917859	1	169598304	6	4	2	331516	0.00180983	0.00120656	0.000603278
rs742124	1	169599637	6	4	2	331516	0.00180983	0.00120656	0.000603278
rs114881366	1	169601894	6	4	2	331516	0.00180983	0.00120656	0.000603278
rs10800460	1	169606008	4	2	2	331518	0.00120656	0.000603278	0.000603278
rs1569476	1	169608917	4	2	2	331518	0.00120656	0.000603278	0.000603278
rs116112671	1	169610169	3	1	2	331519	0.000904917	0.000301639	0.000603278
rs77781573	1	169611673	3	1	2	331519	0.000904917	0.000301639	0.000603278
rs10800463	1	169623104	3	1	2	331519	0.000904917	0.000301639	0.000603278
rs7532426	1	169623413	3	1	2	331519	0.000904917	0.000301639	0.000603278
rs1569474	1	169623895	3	1	2	331519	0.000904917	0.000301639	0.000603278
rs79735723	1	169624016	3	1	2	331519	0.000904917	0.000301639	0.000603278
rs72712048	1	169627908	2	1	1	331520	0.000603278	0.000301639	0.000301639
rs56028024	1	169640831	2	1	1	331520	0.000603278	0.000301639	0.000301639
rs78940902	1	169644900	2	1	1	331520	0.000603278	0.000301639	0.000301639
rs4656696	1	169649687	2	1	1	331520	0.000603278	0.000301639	0.000301639
rs34164630	1	169650185	2	1	1	331520	0.000603278	0.000301639	0.000301639
rs17590231	1	169650719	2	1	1	331520	0.000603278	0.000301639	0.000301639
rs909628	1	169660665	1	1	0	331521	0.000301639	0.000301639	0
rs4987382	1	169660939	1	1	0	331521	0.000301639	0.000301639	0
rs2298902	1	169663079	1	1	0	331521	0.000301639	0.000301639	0
rs4987400	1	169664665	1	1	0	331521	0.000301639	0.000301639	0
rs4987358	1	169665551	1	1	0	331521	0.000301639	0.000301639	0
rs2298900	1	169669020	1	1	0	331521	0.000301639	0.000301639	0
rs4987318	1	169671478	1	1	0	331521	0.000301639	0.000301639	0
rs4987314	1	169672343	1	1	0	331521	0.000301639	0.000301639	0
rs2229569	1	169673838	1	1	0	331521	0.000301639	0.000301639	0
rs4987298	1	169675915	1	1	0	331521	0.000301639	0.000301639	0
rs1131498	1	169676486	1	1	0	331521	0.000301639	0.000301639	0
Affx-80214494	1	169677907	1	1	0	331521	0.000301639	0.000301639	0
rs61761863	1	169677923	1	1	0	331521	0.000301639	0.000301639	0
rs35047282	1	169684910	1	1	0	331521	0.000301639	0.000301639	0
rs4786	1	169692132	1	1	0	331521	0.000301639	0.000301639	0
rs3917438	1	169693850	1	1	0	331521	0.000301639	0.000301639	0
rs5355	1	169695870	1	1	0	331521	0.000301639	0.000301639	0
rs5368	1	169696946	1	1	0	331521	0.000301639	0.000301639	0
rs140351789	1	169697231	1	1	0	331521	0.000301639	0.000301639	0
rs79478039	1	169698442	1	1	0	331521	0.000301639	0.000301639	0
rs41272475	1	169698643	1	1	0	331521	0.000301639	0.000301639	0
rs5361	1	169701060	1	1	0	331521	0.000301639	0.000301639	0
rs76036595	1	169707243	1	1	0	331521	0.000301639	0.000301639	0
rs76798248	1	169707892	1	1	0	331521	0.000301639	0.000301639	0
rs77674863	1	169707997	1	1	0	331521	0.000301639	0.000301639	0
rs114934710	1	169712675	1	1	0	331521	0.000301639	0.000301639	0
rs4656711	1	169723575	1	1	0	331521	0.000301639	0.000301639	0
rs12117889	1	169724310	1	1	0	331521	0.000301639	0.000301639	0
rs67193278	1	169737990	1	1	0	331521	0.000301639	0.000301639	0
rs115600018	1	169738319	1	1	0	331521	0.000301639	0.000301639	0
rs79876858	1	169740986	2	2	0	331520	0.000603278	0.000603278	0
rs17528112	1	169743066	2	2	0	331520	0.000603278	0.000603278	0
rs75293665	1	169745659	2	2	0	331520	0.000603278	0.000603278	0
rs41272477	1	169752947	2	2	0	331520	0.000603278	0.000603278	0
rs17528625	1	169759250	2	2	0	331520	0.000603278	0.000603278	0
Affx-80268836	1	169762231	2	2	0	331520	0.000603278	0.000603278	0
Affx-80268837	1	169762449	2	2	0	331520	0.000603278	0.000603278	0
rs140273274	1	169762613	2	2	0	331520	0.000603278	0.000603278	0
rs10489177	1	169762807	2	2	0	331520	0.000603278	0.000603278	0
rs2281039	1	169763229	2	2	0	331520	0.000603278	0.000603278	0
rs78832329	1	169765591	2	2	0	331520	0.000603278	0.000603278	0
rs115204063	1	169765723	2	2	0	331520	0.000603278	0.000603278	0
Affx-80268838	1	169772394	2	2	0	331520	0.000603278	0.000603278	0
rs139732947	1	169777033	2	2	0	331520	0.000603278	0.000603278	0
rs12122803	1	169794505	2	2	0	331520	0.000603278	0.000603278	0
rs200572583	1	169799487	2	2	0	331520	0.000603278	0.000603278	0
rs2272920	1	169799880	2	2	0	331520	0.000603278	0.000603278	0
rs138421783	1	169806228	2	2	0	331520	0.000603278	0.000603278	0
rs17602009	1	169806536	2	2	0	331520	0.000603278	0.000603278	0
rs74729115	1	169807072	2	2	0	331520	0.000603278	0.000603278	0
Affx-80268842	1	169816870	2	2	0	331520	0.000603278	0.000603278	0
rs181455874	1	169816943	2	2	0	331520	0.000603278	0.000603278	0
rs2272916	1	169819284	2	2	0	331520	0.000603278	0.000603278	0
rs74523449	1	169820962	2	2	0	331520	0.000603278	0.000603278	0
rs41308405	1	169822088	2	2	0	331520	0.000603278	0.000603278	0
rs112674836	1	169822140	2	2	0	331520	0.000603278	0.000603278	0
Affx-52346654	1	169822844	2	2	0	331520	0.000603278	0.000603278	0
rs55788990	1	169823521	2	2	0	331520	0.000603278	0.000603278	0
Affx-5765477	1	169823718	2	2	0	331520	0.000603278	0.000603278	0
rs12143301	1	169823790	2	2	0	331520	0.000603278	0.000603278	0
rs12135726	1	169824104	2	2	0	331520	0.000603278	0.000603278	0
rs201914700	1	169824967	2	2	0	331520	0.000603278	0.000603278	0
rs140724273	1	169825081	2	2	0	331520	0.000603278	0.000603278	0
rs143546688	1	169831884	2	2	0	331520	0.000603278	0.000603278	0
rs35247258	1	169832444	2	2	0	331520	0.000603278	0.000603278	0
rs6656965	1	169835210	2	2	0	331520	0.000603278	0.000603278	0
rs79858200	1	169836427	2	2	0	331520	0.000603278	0.000603278	0
rs4656726	1	169842669	2	2	0	331520	0.000603278	0.000603278	0
rs12122419	1	169843017	2	2	0	331520	0.000603278	0.000603278	0
rs149229551	1	169845195	2	2	0	331520	0.000603278	0.000603278	0
rs6692451	1	169846883	2	2	0	331520	0.000603278	0.000603278	0
rs17603776	1	169856661	2	2	0	331520	0.000603278	0.000603278	0
rs10919270	1	169903460	2	2	0	331520	0.000603278	0.000603278	0
rs1415552	1	169918472	2	2	0	331520	0.000603278	0.000603278	0
rs2806393	1	169924733	2	2	0	331520	0.000603278	0.000603278	0
rs116112655	1	169943179	2	2	0	331520	0.000603278	0.000603278	0
rs75680961	1	169946644	2	2	0	331520	0.000603278	0.000603278	0
rs33943686	1	169951997	2	2	0	331520	0.000603278	0.000603278	0
rs116755924	1	169953815	2	2	0	331520	0.000603278	0.000603278	0
Affx-5769510	1	169976001	2	2	0	331520	0.000603278	0.000603278	0
rs35540647	1	169979830	2	2	0	331520	0.000603278	0.000603278	0
rs115941963	1	169981069	2	2	0	331520	0.000603278	0.000603278	0
rs4656731	1	169992929	2	2	0	331520	0.000603278	0.000603278	0
rs1541160	1	169995802	2	2	0	331520	0.000603278	0.000603278	0
rs12749065	1	169995910	2	2	0	331520	0.000603278	0.000603278	0
rs114672046	1	170023493	2	2	0	331520	0.000603278	0.000603278	0
rs76237148	1	170040754	2	2	0	331520	0.000603278	0.000603278	0
rs12141613	1	170044163	2	2	0	331520	0.000603278	0.000603278	0
rs574053	1	170056470	2	2	0	331520	0.000603278	0.000603278	0
rs12117892	1	170064711	2	2	0	331520	0.000603278	0.000603278	0
rs114158223	1	170065845	2	2	0	331520	0.000603278	0.000603278	0
rs74384841	1	170071811	2	2	0	331520	0.000603278	0.000603278	0
Affx-5772005	1	170071891	2	2	0	331520	0.000603278	0.000603278	0
rs72715944	1	170084045	2	2	0	331520	0.000603278	0.000603278	0
rs76660898	1	170090862	2	2	0	331520	0.000603278	0.000603278	0
rs111239074	1	170097696	2	2	0	331520	0.000603278	0.000603278	0
rs525285	1	170111107	2	2	0	331520	0.000603278	0.000603278	0
rs114120216	1	170119410	3	2	1	331519	0.000904917	0.000603278	0.000301639
rs17349880	1	170125427	3	2	1	331519	0.000904917	0.000603278	0.000301639
rs147253400	1	170129701	3	2	1	331519	0.000904917	0.000603278	0.000301639
rs183687510	1	170135646	3	2	1	331519	0.000904917	0.000603278	0.000301639
rs41272485	1	170135693	3	2	1	331519	0.000904917	0.000603278	0.000301639
rs6427235	1	170135760	3	2	1	331519	0.000904917	0.000603278	0.000301639
rs78678262	1	170136672	3	2	1	331519	0.000904917	0.000603278	0.000301639
rs144066772	1	170136876	3	2	1	331519	0.000904917	0.000603278	0.000301639
rs486427	1	170145099	3	2	1	331519	0.000904917	0.000603278	0.000301639
rs77373691	1	170146623	3	2	1	331519	0.000904917	0.000603278	0.000301639
rs114113732	1	170152756	3	2	1	331519	0.000904917	0.000603278	0.000301639
rs10800505	1	170159800	3	2	1	331519	0.000904917	0.000603278	0.000301639
rs10494483	1	170168134	3	2	1	331519	0.000904917	0.000603278	0.000301639
rs10919326	1	170171258	3	2	1	331519	0.000904917	0.000603278	0.000301639
rs12043515	1	170171702	3	2	1	331519	0.000904917	0.000603278	0.000301639
rs72718146	1	170173443	3	2	1	331519	0.000904917	0.000603278	0.000301639
rs17345907	1	170174046	3	2	1	331519	0.000904917	0.000603278	0.000301639
rs12046982	1	170185640	3	2	1	331519	0.000904917	0.000603278	0.000301639
rs4656207	1	170188648	3	2	1	331519	0.000904917	0.000603278	0.000301639
rs72700111	1	170190409	3	2	1	331519	0.000904917	0.000603278	0.000301639
rs4399218	1	170195231	3	2	1	331519	0.000904917	0.000603278	0.000301639
rs72700121	1	170195607	3	2	1	331519	0.000904917	0.000603278	0.000301639
rs10919330	1	170199143	3	2	1	331519	0.000904917	0.000603278	0.000301639
rs2225588	1	170202563	3	2	1	331519	0.000904917	0.000603278	0.000301639
rs1412788	1	170208425	3	2	1	331519	0.000904917	0.000603278	0.000301639
rs1332950	1	170216618	3	2	1	331519	0.000904917	0.000603278	0.000301639
rs10919337	1	170217002	3	2	1	331519	0.000904917	0.000603278	0.000301639
rs114415720	1	170227271	3	2	1	331519	0.000904917	0.000603278	0.000301639
rs17350144	1	170228295	3	2	1	331519	0.000904917	0.000603278	0.000301639
rs7517657	1	170237860	3	2	1	331519	0.000904917	0.000603278	0.000301639
rs2998164	1	170238415	3	2	1	331519	0.000904917	0.000603278	0.000301639
rs76746229	1	170238474	3	2	1	331519	0.000904917	0.000603278	0.000301639
rs1332955	1	170239716	3	2	1	331519	0.000904917	0.000603278	0.000301639
rs75630007	1	170246536	3	2	1	331519	0.000904917	0.000603278	0.000301639
rs115886838	1	170247611	3	2	1	331519	0.000904917	0.000603278	0.000301639
rs10753801	1	170259844	3	2	1	331519	0.000904917	0.000603278	0.000301639
rs111876503	1	170261188	3	2	1	331519	0.000904917	0.000603278	0.000301639
rs80290375	1	170272897	3	2	1	331519	0.000904917	0.000603278	0.000301639
rs11581269	1	170278878	3	2	1	331519	0.000904917	0.000603278	0.000301639
rs1332965	1	170283751	3	2	1	331519	0.000904917	0.000603278	0.000301639
rs6703200	1	170301106	3	2	1	331519	0.000904917	0.000603278	0.000301639
rs61828011	1	170301817	3	2	1	331519	0.000904917	0.000603278	0.000301639
rs6427245	1	170303073	3	2	1	331519	0.000904917	0.000603278	0.000301639
rs35966548	1	170309290	3	2	1	331519	0.000904917	0.000603278	0.000301639
rs1556500	1	170310093	3	2	1	331519	0.000904917	0.000603278	0.000301639
rs7537355	1	170311043	3	2	1	331519	0.000904917	0.000603278	0.000301639
rs61828015	1	170311814	3	2	1	331519	0.000904917	0.000603278	0.000301639
rs12139302	1	170318431	3	2	1	331519	0.000904917	0.000603278	0.000301639
rs114585353	1	170318828	3	2	1	331519	0.000904917	0.000603278	0.000301639
rs10919360	1	170322148	3	2	1	331519	0.000904917	0.000603278	0.000301639
rs115729354	1	170326421	3	2	1	331519	0.000904917	0.000603278	0.000301639
rs116177705	1	170326585	3	2	1	331519	0.000904917	0.000603278	0.000301639
rs12120356	1	170332764	3	2	1	331519	0.000904917	0.000603278	0.000301639
rs11805993	1	170334499	3	2	1	331519	0.000904917	0.000603278	0.000301639
rs33953665	1	170339203	3	2	1	331519	0.000904917	0.000603278	0.000301639
rs7522128	1	170344890	3	2	1	331519	0.000904917	0.000603278	0.000301639
rs76567796	1	170345383	3	2	1	331519	0.000904917	0.000603278	0.000301639
rs193231039	1	170346404	3	2	1	331519	0.000904917	0.000603278	0.000301639
rs72707633	1	170367834	0	0	0	331552	0	0	0
rs72707653	1	170383504	3	2	1	331519	0.000904917	0.000603278	0.000301639
rs78593807	1	170385014	3	2	1	331519	0.000904917	0.000603278	0.000301639
rs16863343	1	170391041	3	2	1	331519	0.000904917	0.000603278	0.000301639
rs73035182	1	170394196	3	2	1	331519	0.000904917	0.000603278	0.000301639
rs5010124	1	170404157	0	0	0	331552	0	0	0
rs12145499	1	170404552	2	2	0	331520	0.000603278	0.000603278	0
rs1537394	1	170407106	2	2	0	331520	0.000603278	0.000603278	0
rs116295585	1	170407267	2	2	0	331520	0.000603278	0.000603278	0
rs12405323	1	170418964	2	2	0	331520	0.000603278	0.000603278	0
rs73039088	1	170431964	2	2	0	331520	0.000603278	0.000603278	0
rs72709770	1	170463027	2	2	0	331520	0.000603278	0.000603278	0
rs79546466	1	170466072	2	2	0	331520	0.000603278	0.000603278	0
rs72709778	1	170476415	2	2	0	331520	0.000603278	0.000603278	0
rs115475615	1	170479012	2	2	0	331520	0.000603278	0.000603278	0
rs12749012	1	170491775	2	2	0	331520	0.000603278	0.000603278	0
rs72709789	1	170497826	2	2	0	331520	0.000603278	0.000603278	0
rs78560839	1	170500836	2	2	0	331520	0.000603278	0.000603278	0
Affx-89010974	1	170501324	2	2	0	331520	0.000603278	0.000603278	0
rs7531125	1	170501385	2	2	0	331520	0.000603278	0.000603278	0
rs116675766	1	170504244	0	0	0	331552	0	0	0
rs12725739	1	170505585	2	2	0	331520	0.000603278	0.000603278	0
Affx-80268845	1	170508544	2	2	0	331520	0.000603278	0.000603278	0
rs5778667	1	170508755	2	2	0	331520	0.000603278	0.000603278	0
rs17346300	1	170510459	2	2	0	331520	0.000603278	0.000603278	0
rs16863416	1	170513402	2	2	0	331520	0.000603278	0.000603278	0
rs114660983	1	170516220	2	2	0	331520	0.000603278	0.000603278	0
rs12750003	1	170520137	2	2	0	331520	0.000603278	0.000603278	0
rs913257	1	170521376	2	2	0	331520	0.000603278	0.000603278	0
rs145659887	1	170521413	2	2	0	331520	0.000603278	0.000603278	0
rs72711504	1	170527607	2	2	0	331520	0.000603278	0.000603278	0
rs6676293	1	170528913	2	2	0	331520	0.000603278	0.000603278	0
rs73029155	1	170533738	1	1	0	331521	0.000301639	0.000301639	0
rs10919435	1	170549887	1	1	0	331521	0.000301639	0.000301639	0
rs7535322	1	170554924	1	1	0	331521	0.000301639	0.000301639	0
rs7535455	1	170555234	1	1	0	331521	0.000301639	0.000301639	0
rs68174929	1	170557971	1	1	0	331521	0.000301639	0.000301639	0
rs4656788	1	170560110	1	1	0	331521	0.000301639	0.000301639	0
rs116208870	1	170560199	1	1	0	331521	0.000301639	0.000301639	0
rs1928715	1	170567437	1	1	0	331521	0.000301639	0.000301639	0
rs736791	1	170586315	1	1	0	331521	0.000301639	0.000301639	0
rs12566725	1	170601935	2	2	0	331520	0.000603278	0.000603278	0
rs12134712	1	170606515	2	2	0	331520	0.000603278	0.000603278	0
rs6671933	1	170606983	2	2	0	331520	0.000603278	0.000603278	0
rs74743236	1	170610901	2	2	0	331520	0.000603278	0.000603278	0
rs531007	1	170618382	2	2	0	331520	0.000603278	0.000603278	0
rs56250774	1	170632384	2	2	0	331520	0.000603278	0.000603278	0
Affx-80268846	1	170633453	2	2	0	331520	0.000603278	0.000603278	0
rs74674242	1	170633544	2	2	0	331520	0.000603278	0.000603278	0
rs659580	1	170633896	2	2	0	331520	0.000603278	0.000603278	0
rs525489	1	170635002	2	2	0	331520	0.000603278	0.000603278	0
rs77115195	1	170639219	2	2	0	331520	0.000603278	0.000603278	0
rs502612	1	170641803	2	2	0	331520	0.000603278	0.000603278	0
rs9426908	1	170643987	2	2	0	331520	0.000603278	0.000603278	0
rs116000650	1	170648088	2	2	0	331520	0.000603278	0.000603278	0
rs4656794	1	170649279	2	2	0	331520	0.000603278	0.000603278	0
rs75408174	1	170649355	2	2	0	331520	0.000603278	0.000603278	0
rs78909375	1	170652683	2	2	0	331520	0.000603278	0.000603278	0
rs12566345	1	170665664	2	2	0	331520	0.000603278	0.000603278	0
rs201365132	1	170695466	1	1	0	331521	0.000301639	0.000301639	0
rs12409048	1	170699149	1	1	0	331521	0.000301639	0.000301639	0
rs76964094	1	170699674	1	1	0	331521	0.000301639	0.000301639	0
rs17551298	1	170701453	1	1	0	331521	0.000301639	0.000301639	0
rs41272505	1	170707509	1	1	0	331521	0.000301639	0.000301639	0
rs41272507	1	170708668	1	1	0	331521	0.000301639	0.000301639	0
rs114925113	1	170714714	1	1	0	331521	0.000301639	0.000301639	0
rs12028481	1	170728265	1	1	0	331521	0.000301639	0.000301639	0
rs116430572	1	170736036	1	1	0	331521	0.000301639	0.000301639	0
rs12124066	1	170736364	1	1	0	331521	0.000301639	0.000301639	0
rs115822641	1	170736517	1	1	0	331521	0.000301639	0.000301639	0
rs72708961	1	170741411	1	1	0	331521	0.000301639	0.000301639	0
rs16863585	1	170744535	1	1	0	331521	0.000301639	0.000301639	0
rs114779274	1	170762985	1	1	0	331521	0.000301639	0.000301639	0
rs72708976	1	170764602	1	1	0	331521	0.000301639	0.000301639	0
rs10800542	1	170764915	1	1	0	331521	0.000301639	0.000301639	0
rs719414	1	170769445	1	1	0	331521	0.000301639	0.000301639	0
rs76265074	1	170769558	1	1	0	331521	0.000301639	0.000301639	0
rs12131423	1	170788498	1	1	0	331521	0.000301639	0.000301639	0
rs7522470	1	170788816	1	1	0	331521	0.000301639	0.000301639	0
rs114159862	1	170798797	0	0	0	331552	0	0	0
rs10800556	1	170827774	1	1	0	331521	0.000301639	0.000301639	0
rs73028327	1	170832906	1	1	0	331521	0.000301639	0.000301639	0
rs723959	1	170842059	1	1	0	331521	0.000301639	0.000301639	0
rs17350467	1	170847215	1	1	0	331521	0.000301639	0.000301639	0
rs12742536	1	170862041	1	1	0	331521	0.000301639	0.000301639	0
rs77023087	1	170863100	1	1	0	331521	0.000301639	0.000301639	0
rs11807670	1	170885535	1	1	0	331521	0.000301639	0.000301639	0
rs2206558	1	170889403	1	1	0	331521	0.000301639	0.000301639	0
rs79673927	1	170899068	1	1	0	331521	0.000301639	0.000301639	0
rs28757881	1	170905623	2	2	0	331520	0.000603278	0.000603278	0
rs61815192	1	170907362	2	2	0	331520	0.000603278	0.000603278	0
rs28799119	1	170908085	2	2	0	331520	0.000603278	0.000603278	0
rs28880304	1	170909674	2	2	0	331520	0.000603278	0.000603278	0
rs114292930	1	170912815	2	2	0	331520	0.000603278	0.000603278	0
rs1012623	1	170912898	2	2	0	331520	0.000603278	0.000603278	0
rs56080155	1	170914977	2	2	0	331520	0.000603278	0.000603278	0
rs72710526	1	170915364	0	0	0	331552	0	0	0
rs114446732	1	170916456	2	2	0	331520	0.000603278	0.000603278	0
rs4656817	1	170916646	2	2	0	331520	0.000603278	0.000603278	0
rs78219420	1	170917388	2	2	0	331520	0.000603278	0.000603278	0
rs17563089	1	170927615	2	2	0	331520	0.000603278	0.000603278	0
Affx-52346671	1	170928642	2	2	0	331520	0.000603278	0.000603278	0
rs2294740	1	170928671	2	2	0	331520	0.000603278	0.000603278	0
rs2294741	1	170928973	2	2	0	331520	0.000603278	0.000603278	0
rs77432863	1	170928989	2	2	0	331520	0.000603278	0.000603278	0
rs202063984	1	170934292	2	2	0	331520	0.000603278	0.000603278	0
rs16863872	1	170934394	2	2	0	331520	0.000603278	0.000603278	0
Affx-80214516	1	170934397	2	2	0	331520	0.000603278	0.000603278	0
rs75706020	1	170934933	2	2	0	331520	0.000603278	0.000603278	0
rs28734803	1	170935388	2	2	0	331520	0.000603278	0.000603278	0
rs28635793	1	170935803	2	2	0	331520	0.000603278	0.000603278	0
rs2050150	1	170936502	2	2	0	331520	0.000603278	0.000603278	0
rs9426918	1	170937400	2	2	0	331520	0.000603278	0.000603278	0
rs114430046	1	170938895	2	2	0	331520	0.000603278	0.000603278	0
rs199761702	1	170941023	2	2	0	331520	0.000603278	0.000603278	0
rs114065563	1	170942309	2	2	0	331520	0.000603278	0.000603278	0
rs4628555	1	170945290	2	2	0	331520	0.000603278	0.000603278	0
rs115487786	1	170945292	2	2	0	331520	0.000603278	0.000603278	0
rs78654820	1	170947353	2	2	0	331520	0.000603278	0.000603278	0
rs199994744	1	170952628	3	3	0	331519	0.000904917	0.000904917	0
rs112394419	1	170952652	3	3	0	331519	0.000904917	0.000904917	0
Affx-80214517	1	170952676	3	3	0	331519	0.000904917	0.000904917	0
rs28579231	1	170954078	3	3	0	331519	0.000904917	0.000904917	0
rs16863915	1	170957938	3	3	0	331519	0.000904917	0.000904917	0
rs58049435	1	170960708	3	3	0	331519	0.000904917	0.000904917	0
rs146036672	1	170961328	3	3	0	331519	0.000904917	0.000904917	0
rs189860161	1	170961360	3	3	0	331519	0.000904917	0.000904917	0
rs79461732	1	170962634	3	3	0	331519	0.000904917	0.000904917	0
rs28715204	1	170964065	3	3	0	331519	0.000904917	0.000904917	0
rs201544538	1	170964537	3	3	0	331519	0.000904917	0.000904917	0
rs73038211	1	170966508	3	3	0	331519	0.000904917	0.000904917	0
rs55966412	1	170966751	3	3	0	331519	0.000904917	0.000904917	0
rs79258701	1	170970582	3	3	0	331519	0.000904917	0.000904917	0
rs61816056	1	170971972	3	3	0	331519	0.000904917	0.000904917	0
rs61816057	1	170974158	3	3	0	331519	0.000904917	0.000904917	0
rs3866352	1	170974924	3	3	0	331519	0.000904917	0.000904917	0
rs145219287	1	170985471	3	3	0	331519	0.000904917	0.000904917	0
rs76771114	1	170989159	3	3	0	331519	0.000904917	0.000904917	0
rs76331809	1	170992074	3	3	0	331519	0.000904917	0.000904917	0
rs17346397	1	170993566	3	3	0	331519	0.000904917	0.000904917	0
rs75804706	1	170995404	3	3	0	331519	0.000904917	0.000904917	0
rs72710592	1	171009500	0	0	0	331552	0	0	0
rs61816870	1	171014965	3	3	0	331519	0.000904917	0.000904917	0
rs116645826	1	171017123	3	3	0	331519	0.000904917	0.000904917	0
rs72712625	1	171026672	3	3	0	331519	0.000904917	0.000904917	0
rs114987827	1	171031829	3	3	0	331519	0.000904917	0.000904917	0
rs190157737	1	171033252	3	3	0	331519	0.000904917	0.000904917	0
rs16863968	1	171036970	3	3	0	331519	0.000904917	0.000904917	0
rs116724123	1	171037851	3	3	0	331519	0.000904917	0.000904917	0
rs35312690	1	171038243	3	3	0	331519	0.000904917	0.000904917	0
rs116325264	1	171039929	3	3	0	331519	0.000904917	0.000904917	0
rs6608458	1	171040083	3	3	0	331519	0.000904917	0.000904917	0
rs2091657	1	171045317	3	3	0	331519	0.000904917	0.000904917	0
rs116796616	1	171045696	3	3	0	331519	0.000904917	0.000904917	0
rs1920146	1	171045949	3	3	0	331519	0.000904917	0.000904917	0
rs67806272	1	171051777	3	3	0	331519	0.000904917	0.000904917	0
rs76783613	1	171052289	3	3	0	331519	0.000904917	0.000904917	0
rs10910879	1	171053153	3	3	0	331519	0.000904917	0.000904917	0
rs17564210	1	171058236	3	3	0	331519	0.000904917	0.000904917	0
rs1736558	1	171058561	3	3	0	331519	0.000904917	0.000904917	0
rs4140653	1	171061989	3	3	0	331519	0.000904917	0.000904917	0
rs74319242	1	171070176	4	3	1	331518	0.00120656	0.000904917	0.000301639
Affx-89018021	1	171072944	4	3	1	331518	0.00120656	0.000904917	0.000301639
rs12072582	1	171076888	4	3	1	331518	0.00120656	0.000904917	0.000301639
rs1800822	1	171076935	4	3	1	331518	0.00120656	0.000904917	0.000301639
rs72549326	1	171076952	4	3	1	331518	0.00120656	0.000904917	0.000301639
rs2266782	1	171076966	4	3	1	331518	0.00120656	0.000904917	0.000301639
rs75904274	1	171077274	4	3	1	331518	0.00120656	0.000904917	0.000301639
rs116425430	1	171077313	4	3	1	331518	0.00120656	0.000904917	0.000301639
rs2066534	1	171077372	4	3	1	331518	0.00120656	0.000904917	0.000301639
Affx-80214524	1	171080024	4	3	1	331518	0.00120656	0.000904917	0.000301639
rs1736557	1	171080080	4	3	1	331518	0.00120656	0.000904917	0.000301639
rs2066530	1	171083149	4	3	1	331518	0.00120656	0.000904917	0.000301639
rs909530	1	171083174	4	3	1	331518	0.00120656	0.000904917	0.000301639
rs61753344	1	171083232	4	3	1	331518	0.00120656	0.000904917	0.000301639
rs2266780	1	171083242	4	3	1	331518	0.00120656	0.000904917	0.000301639
rs28363581	1	171083398	4	3	1	331518	0.00120656	0.000904917	0.000301639
Affx-80268851	1	171083456	4	3	1	331518	0.00120656	0.000904917	0.000301639
rs2066528	1	171085314	4	3	1	331518	0.00120656	0.000904917	0.000301639
rs72549334	1	171086457	4	3	1	331518	0.00120656	0.000904917	0.000301639
rs28363598	1	171087490	4	3	1	331518	0.00120656	0.000904917	0.000301639
rs192903275	1	171090562	4	3	1	331518	0.00120656	0.000904917	0.000301639
rs1795240	1	171091875	4	3	1	331518	0.00120656	0.000904917	0.000301639
rs1736563	1	171104550	4	3	1	331518	0.00120656	0.000904917	0.000301639
rs35230420	1	171106719	4	3	1	331518	0.00120656	0.000904917	0.000301639
rs12143366	1	171108018	4	3	1	331518	0.00120656	0.000904917	0.000301639
rs61731844	1	171115553	5	4	1	331517	0.0015082	0.00120656	0.000301639
Affx-52322522	1	171115566	5	4	1	331517	0.0015082	0.00120656	0.000301639
rs41272511	1	171118642	5	4	1	331517	0.0015082	0.00120656	0.000301639
rs2272797	1	171118840	5	4	1	331517	0.0015082	0.00120656	0.000301639
rs7889839	1	171121173	5	4	1	331517	0.0015082	0.00120656	0.000301639
rs61997161	1	171121206	5	4	1	331517	0.0015082	0.00120656	0.000301639
rs7886938	1	171121268	5	4	1	331517	0.0015082	0.00120656	0.000301639
rs67522662	1	171127757	5	4	1	331517	0.0015082	0.00120656	0.000301639
rs61814301	1	171130236	5	4	1	331517	0.0015082	0.00120656	0.000301639
rs16864125	1	171130346	5	4	1	331517	0.0015082	0.00120656	0.000301639
rs76012774	1	171130717	5	4	1	331517	0.0015082	0.00120656	0.000301639
rs75880300	1	171131625	5	4	1	331517	0.0015082	0.00120656	0.000301639
rs7887295	1	171139823	5	4	1	331517	0.0015082	0.00120656	0.000301639
rs61814305	1	171141286	5	4	1	331517	0.0015082	0.00120656	0.000301639
rs28369794	1	171154303	5	4	1	331517	0.0015082	0.00120656	0.000301639
Affx-80214528	1	171154846	5	4	1	331517	0.0015082	0.00120656	0.000301639
rs2020870	1	171154959	5	4	1	331517	0.0015082	0.00120656	0.000301639
rs12566823	1	171158284	5	4	1	331517	0.0015082	0.00120656	0.000301639
Affx-5803137	1	171162516	5	4	1	331517	0.0015082	0.00120656	0.000301639
rs2020868	1	171162551	5	4	1	331517	0.0015082	0.00120656	0.000301639
rs2020860	1	171162583	5	4	1	331517	0.0015082	0.00120656	0.000301639
rs7518693	1	171164138	5	4	1	331517	0.0015082	0.00120656	0.000301639
rs28369860	1	171165802	5	4	1	331517	0.0015082	0.00120656	0.000301639
rs140394156	1	171168497	5	4	1	331517	0.0015082	0.00120656	0.000301639
rs148292940	1	171168521	5	4	1	331517	0.0015082	0.00120656	0.000301639
rs2307492	1	171168545	5	4	1	331517	0.0015082	0.00120656	0.000301639
rs2020862	1	171168584	5	4	1	331517	0.0015082	0.00120656	0.000301639
rs2020861	1	171168585	5	4	1	331517	0.0015082	0.00120656	0.000301639
rs28369895	1	171173089	5	4	1	331517	0.0015082	0.00120656	0.000301639
rs2020866	1	171173121	5	4	1	331517	0.0015082	0.00120656	0.000301639
Affx-52322525	1	171174481	5	4	1	331517	0.0015082	0.00120656	0.000301639
rs2020863	1	171174531	5	4	1	331517	0.0015082	0.00120656	0.000301639
rs7536646	1	171174691	5	4	1	331517	0.0015082	0.00120656	0.000301639
rs28369899	1	171174762	5	4	1	331517	0.0015082	0.00120656	0.000301639
rs28369903	1	171175401	5	4	1	331517	0.0015082	0.00120656	0.000301639
rs71635690	1	171176877	5	4	1	331517	0.0015082	0.00120656	0.000301639
rs6671692	1	171176879	5	4	1	331517	0.0015082	0.00120656	0.000301639
rs2020865	1	171176912	5	4	1	331517	0.0015082	0.00120656	0.000301639
rs145876121	1	171177988	5	4	1	331517	0.0015082	0.00120656	0.000301639
rs6661174	1	171178090	5	4	1	331517	0.0015082	0.00120656	0.000301639
rs2020869	1	171178152	5	4	1	331517	0.0015082	0.00120656	0.000301639
rs6664553	1	171179025	5	4	1	331517	0.0015082	0.00120656	0.000301639
rs7512785	1	171179287	5	4	1	331517	0.0015082	0.00120656	0.000301639
rs7515157	1	171179477	5	4	1	331517	0.0015082	0.00120656	0.000301639
rs114603875	1	171189049	5	4	1	331517	0.0015082	0.00120656	0.000301639
rs7529080	1	171205078	5	4	1	331517	0.0015082	0.00120656	0.000301639
rs12720462	1	171217691	5	4	1	331517	0.0015082	0.00120656	0.000301639
rs4631734	1	171220236	5	4	1	331517	0.0015082	0.00120656	0.000301639
rs13353034	1	171220811	5	4	1	331517	0.0015082	0.00120656	0.000301639
rs10912669	1	171223015	5	4	1	331517	0.0015082	0.00120656	0.000301639
rs4916273	1	171223134	5	4	1	331517	0.0015082	0.00120656	0.000301639
rs4433435	1	171223951	5	4	1	331517	0.0015082	0.00120656	0.000301639
rs10798294	1	171224087	5	4	1	331517	0.0015082	0.00120656	0.000301639
rs16864258	1	171226034	5	4	1	331517	0.0015082	0.00120656	0.000301639
rs10912675	1	171227216	5	4	1	331517	0.0015082	0.00120656	0.000301639
rs12142492	1	171227464	5	4	1	331517	0.0015082	0.00120656	0.000301639
rs13376631	1	171235742	5	4	1	331517	0.0015082	0.00120656	0.000301639
rs56841822	1	171236840	5	4	1	331517	0.0015082	0.00120656	0.000301639
rs28360383	1	171237120	5	4	1	331517	0.0015082	0.00120656	0.000301639
rs28360406	1	171246719	5	4	1	331517	0.0015082	0.00120656	0.000301639
rs742350	1	171250044	5	4	1	331517	0.0015082	0.00120656	0.000301639
Affx-80214535	1	171251115	5	4	1	331517	0.0015082	0.00120656	0.000301639
rs16864314	1	171251196	5	4	1	331517	0.0015082	0.00120656	0.000301639
Affx-80214537	1	171251202	5	4	1	331517	0.0015082	0.00120656	0.000301639
rs28360422	1	171251600	5	4	1	331517	0.0015082	0.00120656	0.000301639
Affx-5805352	1	171252287	5	4	1	331517	0.0015082	0.00120656	0.000301639
rs116209269	1	171252591	5	4	1	331517	0.0015082	0.00120656	0.000301639
rs150935235	1	171254471	5	4	1	331517	0.0015082	0.00120656	0.000301639
rs60639054	1	171254588	5	4	1	331517	0.0015082	0.00120656	0.000301639
rs7877	1	171254890	5	4	1	331517	0.0015082	0.00120656	0.000301639
rs6660565	1	171261193	5	4	1	331517	0.0015082	0.00120656	0.000301639
rs742351	1	171269219	5	4	1	331517	0.0015082	0.00120656	0.000301639
rs68019677	1	171274798	5	4	1	331517	0.0015082	0.00120656	0.000301639
rs2294482	1	171300959	5	4	1	331517	0.0015082	0.00120656	0.000301639
rs2294483	1	171301033	5	4	1	331517	0.0015082	0.00120656	0.000301639
Affx-80268859	1	171301989	5	4	1	331517	0.0015082	0.00120656	0.000301639
rs7534165	1	171302256	5	4	1	331517	0.0015082	0.00120656	0.000301639
rs3737926	1	171303565	5	4	1	331517	0.0015082	0.00120656	0.000301639
rs3737925	1	171303644	5	4	1	331517	0.0015082	0.00120656	0.000301639
rs1042767	1	171303690	5	4	1	331517	0.0015082	0.00120656	0.000301639
rs144698111	1	171303827	5	4	1	331517	0.0015082	0.00120656	0.000301639
rs45599742	1	171303836	5	4	1	331517	0.0015082	0.00120656	0.000301639
rs3820170	1	171303925	5	4	1	331517	0.0015082	0.00120656	0.000301639
rs12142448	1	171304819	5	4	1	331517	0.0015082	0.00120656	0.000301639
rs7541966	1	171307155	5	4	1	331517	0.0015082	0.00120656	0.000301639
rs74560134	1	171307606	5	4	1	331517	0.0015082	0.00120656	0.000301639
rs2223477	1	171308832	5	4	1	331517	0.0015082	0.00120656	0.000301639
Affx-89012572	1	171310676	5	4	1	331517	0.0015082	0.00120656	0.000301639
Affx-80268861	1	171310791	5	4	1	331517	0.0015082	0.00120656	0.000301639
rs145740321	1	171310799	5	4	1	331517	0.0015082	0.00120656	0.000301639
rs11576306	1	171312508	5	4	1	331517	0.0015082	0.00120656	0.000301639
rs6674434	1	171320986	5	4	1	331517	0.0015082	0.00120656	0.000301639
rs6688317	1	171324348	5	4	1	331517	0.0015082	0.00120656	0.000301639
rs115700680	1	171350209	0	0	0	331552	0	0	0
rs116159665	1	171350357	5	4	1	331517	0.0015082	0.00120656	0.000301639
rs74647154	1	171351868	0	0	0	331552	0	0	0
rs55913873	1	171358906	5	4	1	331517	0.0015082	0.00120656	0.000301639
rs4916375	1	171362841	5	4	1	331517	0.0015082	0.00120656	0.000301639
rs35517456	1	171366449	5	4	1	331517	0.0015082	0.00120656	0.000301639
rs75249488	1	171366674	5	4	1	331517	0.0015082	0.00120656	0.000301639
rs10798338	1	171368073	5	4	1	331517	0.0015082	0.00120656	0.000301639
rs10912904	1	171372583	5	4	1	331517	0.0015082	0.00120656	0.000301639
rs12025678	1	171391451	5	4	1	331517	0.0015082	0.00120656	0.000301639
rs17644596	1	171393826	5	4	1	331517	0.0015082	0.00120656	0.000301639
rs79264024	1	171396456	5	4	1	331517	0.0015082	0.00120656	0.000301639
rs10798394	1	171396569	5	4	1	331517	0.0015082	0.00120656	0.000301639
rs2064467	1	171401467	5	4	1	331517	0.0015082	0.00120656	0.000301639
rs11803578	1	171404261	5	4	1	331517	0.0015082	0.00120656	0.000301639
rs11804488	1	171406271	5	4	1	331517	0.0015082	0.00120656	0.000301639
rs58430895	1	171407302	5	4	1	331517	0.0015082	0.00120656	0.000301639
rs79015177	1	171407618	5	4	1	331517	0.0015082	0.00120656	0.000301639
rs116437861	1	171408333	5	4	1	331517	0.0015082	0.00120656	0.000301639
rs78835004	1	171408373	5	4	1	331517	0.0015082	0.00120656	0.000301639
rs11583893	1	171409061	5	4	1	331517	0.0015082	0.00120656	0.000301639
rs12128241	1	171413960	5	4	1	331517	0.0015082	0.00120656	0.000301639
rs6701924	1	171414235	5	4	1	331517	0.0015082	0.00120656	0.000301639
rs6703529	1	171417011	5	4	1	331517	0.0015082	0.00120656	0.000301639
rs56141836	1	171425579	5	4	1	331517	0.0015082	0.00120656	0.000301639
rs116279524	1	171427122	5	4	1	331517	0.0015082	0.00120656	0.000301639
rs12407816	1	171431811	5	4	1	331517	0.0015082	0.00120656	0.000301639
rs6695654	1	171438172	5	4	1	331517	0.0015082	0.00120656	0.000301639
rs12745957	1	171447234	5	4	1	331517	0.0015082	0.00120656	0.000301639
rs74937913	1	171449183	5	4	1	331517	0.0015082	0.00120656	0.000301639
rs6701071	1	171449620	5	4	1	331517	0.0015082	0.00120656	0.000301639
rs115389934	1	171463058	6	5	1	331516	0.00180983	0.0015082	0.000301639
rs75681445	1	171464454	6	5	1	331516	0.00180983	0.0015082	0.000301639
rs12126599	1	171467731	6	5	1	331516	0.00180983	0.0015082	0.000301639
rs12036058	1	171478356	4	3	1	331518	0.00120656	0.000904917	0.000301639
rs148272649	1	171483718	3	2	1	331519	0.000904917	0.000603278	0.000301639
rs10913157	1	171486912	3	2	1	331519	0.000904917	0.000603278	0.000301639
rs7536460	1	171493321	3	2	1	331519	0.000904917	0.000603278	0.000301639
rs201338220	1	171496928	3	2	1	331519	0.000904917	0.000603278	0.000301639
rs41263708	1	171504600	3	2	1	331519	0.000904917	0.000603278	0.000301639
rs138658625	1	171505241	3	2	1	331519	0.000904917	0.000603278	0.000301639
rs138220849	1	171505321	3	2	1	331519	0.000904917	0.000603278	0.000301639
rs12139715	1	171505524	3	2	1	331519	0.000904917	0.000603278	0.000301639
rs760644	1	171509327	3	2	1	331519	0.000904917	0.000603278	0.000301639
rs146744342	1	171509732	3	2	1	331519	0.000904917	0.000603278	0.000301639
rs149417027	1	171510055	3	2	1	331519	0.000904917	0.000603278	0.000301639
rs143393069	1	171510692	3	2	1	331519	0.000904917	0.000603278	0.000301639
rs148501478	1	171510707	3	2	1	331519	0.000904917	0.000603278	0.000301639
Affx-80214547	1	171510872	3	2	1	331519	0.000904917	0.000603278	0.000301639
rs1687064	1	171511039	3	2	1	331519	0.000904917	0.000603278	0.000301639
rs79461850	1	171512612	3	2	1	331519	0.000904917	0.000603278	0.000301639
rs235468	1	171514731	3	2	1	331519	0.000904917	0.000603278	0.000301639
rs72717836	1	171515371	0	0	0	331552	0	0	0
rs12025905	1	171526910	3	2	1	331519	0.000904917	0.000603278	0.000301639
rs150114134	1	171527129	3	2	1	331519	0.000904917	0.000603278	0.000301639
rs148813704	1	171527237	3	2	1	331519	0.000904917	0.000603278	0.000301639
rs114645561	1	171535926	2	2	0	331520	0.000603278	0.000603278	0
rs11580526	1	171536106	2	2	0	331520	0.000603278	0.000603278	0
rs1687061	1	171539340	2	2	0	331520	0.000603278	0.000603278	0
rs72717841	1	171543747	2	2	0	331520	0.000603278	0.000603278	0
rs235490	1	171549775	2	2	0	331520	0.000603278	0.000603278	0
rs144691554	1	171553625	2	2	0	331520	0.000603278	0.000603278	0
rs140918664	1	171556322	2	2	0	331520	0.000603278	0.000603278	0
rs200779636	1	171556328	2	2	0	331520	0.000603278	0.000603278	0
rs2421847	1	171557600	2	2	0	331520	0.000603278	0.000603278	0
rs200128462	1	171560930	2	2	0	331520	0.000603278	0.000603278	0
rs75008358	1	171566960	2	2	0	331520	0.000603278	0.000603278	0
rs114290590	1	171575079	2	2	0	331520	0.000603278	0.000603278	0
rs235895	1	171576595	2	2	0	331520	0.000603278	0.000603278	0
rs55906853	1	171586977	2	2	0	331520	0.000603278	0.000603278	0
rs114279399	1	171590509	2	2	0	331520	0.000603278	0.000603278	0
rs763221	1	171592058	2	2	0	331520	0.000603278	0.000603278	0
rs7527743	1	171596542	2	2	0	331520	0.000603278	0.000603278	0
rs171000	1	171598082	2	2	0	331520	0.000603278	0.000603278	0
rs235862	1	171599444	2	2	0	331520	0.000603278	0.000603278	0
Affx-52322530	1	171605222	2	2	0	331520	0.000603278	0.000603278	0
rs140967767	1	171605246	2	2	0	331520	0.000603278	0.000603278	0
rs201573718	1	171605315	2	2	0	331520	0.000603278	0.000603278	0
rs56314834	1	171605387	2	2	0	331520	0.000603278	0.000603278	0
rs61745146	1	171605526	2	2	0	331520	0.000603278	0.000603278	0
rs61730974	1	171605539	2	2	0	331520	0.000603278	0.000603278	0
rs201206951	1	171605579	2	2	0	331520	0.000603278	0.000603278	0
rs139122673	1	171605702	2	2	0	331520	0.000603278	0.000603278	0
rs7545646	1	171606739	2	2	0	331520	0.000603278	0.000603278	0
rs235868	1	171610740	2	2	0	331520	0.000603278	0.000603278	0
rs17587451	1	171611125	2	2	0	331520	0.000603278	0.000603278	0
rs78578111	1	171615334	2	2	0	331520	0.000603278	0.000603278	0
rs235919	1	171620782	2	2	0	331520	0.000603278	0.000603278	0
rs61730977	1	171621275	2	2	0	331520	0.000603278	0.000603278	0
Affx-80214557	1	171621313	2	2	0	331520	0.000603278	0.000603278	0
rs200120115	1	171621376	2	2	0	331520	0.000603278	0.000603278	0
rs2234926	1	171621525	2	2	0	331520	0.000603278	0.000603278	0
rs74315339	1	171621608	2	2	0	331520	0.000603278	0.000603278	0
rs74315337	1	171621616	2	2	0	331520	0.000603278	0.000603278	0
rs75265199	1	171624814	2	2	0	331520	0.000603278	0.000603278	0
rs12081088	1	171625322	2	2	0	331520	0.000603278	0.000603278	0
rs72717882	1	171630557	2	2	0	331520	0.000603278	0.000603278	0
rs7536328	1	171630937	2	2	0	331520	0.000603278	0.000603278	0
rs77805928	1	171633446	2	2	0	331520	0.000603278	0.000603278	0
rs12142786	1	171633958	2	2	0	331520	0.000603278	0.000603278	0
rs11800109	1	171639099	2	2	0	331520	0.000603278	0.000603278	0
rs10913456	1	171641989	2	2	0	331520	0.000603278	0.000603278	0
rs114549212	1	171643255	2	2	0	331520	0.000603278	0.000603278	0
rs236907	1	171644586	2	2	0	331520	0.000603278	0.000603278	0
rs10913475	1	171650139	2	2	0	331520	0.000603278	0.000603278	0
rs11576221	1	171653696	2	2	0	331520	0.000603278	0.000603278	0
rs6659539	1	171653867	2	2	0	331520	0.000603278	0.000603278	0
rs9662506	1	171655984	2	2	0	331520	0.000603278	0.000603278	0
rs12024335	1	171666062	2	2	0	331520	0.000603278	0.000603278	0
rs11579698	1	171666922	2	2	0	331520	0.000603278	0.000603278	0
rs114416916	1	171671910	2	2	0	331520	0.000603278	0.000603278	0
rs6700606	1	171687336	2	2	0	331520	0.000603278	0.000603278	0
rs116141391	1	171693887	2	2	0	331520	0.000603278	0.000603278	0
rs55670848	1	171697497	2	2	0	331520	0.000603278	0.000603278	0
rs116540511	1	171697570	2	2	0	331520	0.000603278	0.000603278	0
rs12748176	1	171699521	2	2	0	331520	0.000603278	0.000603278	0
rs16843227	1	171704957	2	2	0	331520	0.000603278	0.000603278	0
rs2298914	1	171710405	2	2	0	331520	0.000603278	0.000603278	0
rs35380423	1	171711580	2	2	0	331520	0.000603278	0.000603278	0
rs12021915	1	171714296	2	2	0	331520	0.000603278	0.000603278	0
rs10489249	1	171714521	2	2	0	331520	0.000603278	0.000603278	0
rs114164260	1	171724126	2	2	0	331520	0.000603278	0.000603278	0
rs57885759	1	171725411	2	2	0	331520	0.000603278	0.000603278	0
rs16843251	1	171725830	2	2	0	331520	0.000603278	0.000603278	0
rs115315776	1	171726665	2	2	0	331520	0.000603278	0.000603278	0
rs75219815	1	171744687	2	2	0	331520	0.000603278	0.000603278	0
rs144349132	1	171746660	2	2	0	331520	0.000603278	0.000603278	0
rs2232809	1	171750181	2	2	0	331520	0.000603278	0.000603278	0
rs2294720	1	171751236	2	2	0	331520	0.000603278	0.000603278	0
rs79441597	1	171752288	2	2	0	331520	0.000603278	0.000603278	0
rs2232816	1	171753039	2	2	0	331520	0.000603278	0.000603278	0
Affx-80268866	1	171753297	2	2	0	331520	0.000603278	0.000603278	0
Affx-80214565	1	171753639	2	2	0	331520	0.000603278	0.000603278	0
rs17650204	1	171755071	2	2	0	331520	0.000603278	0.000603278	0
Affx-80214566	1	171755123	2	2	0	331520	0.000603278	0.000603278	0
Affx-80268867	1	171755138	2	2	0	331520	0.000603278	0.000603278	0
rs2232819	1	171755182	2	2	0	331520	0.000603278	0.000603278	0
rs3766652	1	171758370	2	2	0	331520	0.000603278	0.000603278	0
rs2232825	1	171763549	2	2	0	331520	0.000603278	0.000603278	0
rs6425423	1	171772865	2	2	0	331520	0.000603278	0.000603278	0
rs35267708	1	171775724	2	2	0	331520	0.000603278	0.000603278	0
rs6425428	1	171776988	2	2	0	331520	0.000603278	0.000603278	0
rs79429010	1	171782232	2	2	0	331520	0.000603278	0.000603278	0
rs6425434	1	171785238	2	2	0	331520	0.000603278	0.000603278	0
rs10913743	1	171791978	2	2	0	331520	0.000603278	0.000603278	0
rs10753196	1	171797810	2	2	0	331520	0.000603278	0.000603278	0
rs6694579	1	171805321	2	2	0	331520	0.000603278	0.000603278	0
rs10798687	1	171807232	2	2	0	331520	0.000603278	0.000603278	0
rs116570129	1	171808179	2	2	0	331520	0.000603278	0.000603278	0
rs146998098	1	171809946	2	2	0	331520	0.000603278	0.000603278	0
Affx-89022608	1	171810371	2	2	0	331520	0.000603278	0.000603278	0
rs146407120	1	171813874	2	2	0	331520	0.000603278	0.000603278	0
rs2421914	1	171818673	2	2	0	331520	0.000603278	0.000603278	0
rs115759283	1	171823230	2	2	0	331520	0.000603278	0.000603278	0
rs6660011	1	171827523	2	2	0	331520	0.000603278	0.000603278	0
rs742510	1	171828070	2	2	0	331520	0.000603278	0.000603278	0
rs72713721	1	171847753	2	2	0	331520	0.000603278	0.000603278	0
rs76064941	1	171851052	2	2	0	331520	0.000603278	0.000603278	0
rs79527593	1	171854692	2	2	0	331520	0.000603278	0.000603278	0
rs6661147	1	171855239	2	2	0	331520	0.000603278	0.000603278	0
rs79842112	1	171859077	2	2	0	331520	0.000603278	0.000603278	0
rs6425479	1	171881168	2	2	0	331520	0.000603278	0.000603278	0
rs2093184	1	171892085	2	2	0	331520	0.000603278	0.000603278	0
rs4596936	1	171894859	2	2	0	331520	0.000603278	0.000603278	0
rs4916411	1	171897735	2	2	0	331520	0.000603278	0.000603278	0
rs115144037	1	171901701	2	2	0	331520	0.000603278	0.000603278	0
rs12046777	1	171906440	2	2	0	331520	0.000603278	0.000603278	0
rs114112619	1	171913812	0	0	0	331552	0	0	0
rs113625561	1	171917156	2	2	0	331520	0.000603278	0.000603278	0
rs12028426	1	171927696	2	2	0	331520	0.000603278	0.000603278	0
rs74626219	1	171934797	2	2	0	331520	0.000603278	0.000603278	0
rs10914144	1	171949750	2	2	0	331520	0.000603278	0.000603278	0
rs115230206	1	171950592	2	2	0	331520	0.000603278	0.000603278	0
rs16843679	1	171966788	2	2	0	331520	0.000603278	0.000603278	0
rs61805849	1	171968055	2	2	0	331520	0.000603278	0.000603278	0
rs7546327	1	171973914	2	2	0	331520	0.000603278	0.000603278	0
rs12090753	1	171986205	2	2	0	331520	0.000603278	0.000603278	0
rs72719040	1	171986741	2	2	0	331520	0.000603278	0.000603278	0
rs115141985	1	171989926	2	2	0	331520	0.000603278	0.000603278	0
rs2819527	1	172000768	2	2	0	331520	0.000603278	0.000603278	0
rs188317443	1	172002280	2	2	0	331520	0.000603278	0.000603278	0
Affx-80211905	1	172002403	2	2	0	331520	0.000603278	0.000603278	0
rs114433082	1	172007172	2	2	0	331520	0.000603278	0.000603278	0
rs1555381	1	172008479	2	2	0	331520	0.000603278	0.000603278	0
rs75531597	1	172008716	2	2	0	331520	0.000603278	0.000603278	0
rs77194132	1	172010424	2	2	0	331520	0.000603278	0.000603278	0
rs12027295	1	172012633	2	2	0	331520	0.000603278	0.000603278	0
Affx-80214568	1	172013597	2	2	0	331520	0.000603278	0.000603278	0
rs78634342	1	172016060	2	2	0	331520	0.000603278	0.000603278	0
rs74909061	1	172019315	2	2	0	331520	0.000603278	0.000603278	0
rs116669894	1	172019352	2	2	0	331520	0.000603278	0.000603278	0
rs78057682	1	172031451	2	2	0	331520	0.000603278	0.000603278	0
rs12760234	1	172038079	2	2	0	331520	0.000603278	0.000603278	0
rs79785974	1	172040406	2	2	0	331520	0.000603278	0.000603278	0
rs80205790	1	172050703	2	2	0	331520	0.000603278	0.000603278	0
rs17346452	1	172053287	2	2	0	331520	0.000603278	0.000603278	0
rs10752861	1	172056305	2	2	0	331520	0.000603278	0.000603278	0
rs4916242	1	172059997	2	2	0	331520	0.000603278	0.000603278	0
rs17350579	1	172066592	2	2	0	331520	0.000603278	0.000603278	0
rs76156466	1	172066691	2	2	0	331520	0.000603278	0.000603278	0
rs114976413	1	172075950	2	2	0	331520	0.000603278	0.000603278	0
rs188897750	1	172078555	2	2	0	331520	0.000603278	0.000603278	0
rs17346473	1	172083093	2	2	0	331520	0.000603278	0.000603278	0
rs10158753	1	172087026	2	2	0	331520	0.000603278	0.000603278	0
rs75558128	1	172098437	2	2	0	331520	0.000603278	0.000603278	0
rs11584664	1	172103031	2	2	0	331520	0.000603278	0.000603278	0
rs2761190	1	172103191	2	2	0	331520	0.000603278	0.000603278	0
rs12047492	1	172110765	2	2	0	331520	0.000603278	0.000603278	0
rs78719670	1	172112856	2	2	0	331520	0.000603278	0.000603278	0
rs12120556	1	172115154	2	2	0	331520	0.000603278	0.000603278	0
rs12141278	1	172116798	2	2	0	331520	0.000603278	0.000603278	0
rs11800549	1	172134682	2	2	0	331520	0.000603278	0.000603278	0
rs74330390	1	172147572	2	2	0	331520	0.000603278	0.000603278	0
rs72721151	1	172147913	2	2	0	331520	0.000603278	0.000603278	0
rs10489297	1	172149515	2	2	0	331520	0.000603278	0.000603278	0
rs4141906	1	172154612	2	2	0	331520	0.000603278	0.000603278	0
rs553384	1	172164506	2	2	0	331520	0.000603278	0.000603278	0
rs59760198	1	172167002	2	2	0	331520	0.000603278	0.000603278	0
rs572802	1	172170918	2	2	0	331520	0.000603278	0.000603278	0
rs7520165	1	172177789	2	2	0	331520	0.000603278	0.000603278	0
rs76776238	1	172184688	0	0	0	331552	0	0	0
rs648889	1	172187819	2	2	0	331520	0.000603278	0.000603278	0
rs650169	1	172188062	2	2	0	331520	0.000603278	0.000603278	0
rs764322	1	172188072	2	2	0	331520	0.000603278	0.000603278	0
rs74888020	1	172189222	2	2	0	331520	0.000603278	0.000603278	0
rs678962	1	172189889	2	2	0	331520	0.000603278	0.000603278	0
rs78941801	1	172197006	2	2	0	331520	0.000603278	0.000603278	0
rs479336	1	172199573	2	2	0	331520	0.000603278	0.000603278	0
rs12402966	1	172203894	2	2	0	331520	0.000603278	0.000603278	0
rs80006548	1	172205325	2	2	0	331520	0.000603278	0.000603278	0
rs74836492	1	172207982	2	2	0	331520	0.000603278	0.000603278	0
rs16844126	1	172214187	2	2	0	331520	0.000603278	0.000603278	0
rs74894532	1	172214398	2	2	0	331520	0.000603278	0.000603278	0
rs77001779	1	172229468	2	2	0	331520	0.000603278	0.000603278	0
rs75222977	1	172235394	2	2	0	331520	0.000603278	0.000603278	0
rs116456767	1	172236212	2	2	0	331520	0.000603278	0.000603278	0
rs2757484	1	172258164	2	2	0	331520	0.000603278	0.000603278	0
rs114999815	1	172261767	2	2	0	331520	0.000603278	0.000603278	0
rs116421821	1	172267585	2	2	0	331520	0.000603278	0.000603278	0
rs2586411	1	172267609	2	2	0	331520	0.000603278	0.000603278	0
rs34870740	1	172277925	2	2	0	331520	0.000603278	0.000603278	0
rs2586419	1	172289921	2	2	0	331520	0.000603278	0.000603278	0
rs74962572	1	172291684	2	2	0	331520	0.000603278	0.000603278	0
rs75481731	1	172294075	2	2	0	331520	0.000603278	0.000603278	0
rs74546237	1	172296432	2	2	0	331520	0.000603278	0.000603278	0
rs10158839	1	172297343	2	2	0	331520	0.000603278	0.000603278	0
rs911713	1	172302544	2	2	0	331520	0.000603278	0.000603278	0
rs12081260	1	172305470	2	2	0	331520	0.000603278	0.000603278	0
rs9425291	1	172312769	1	1	0	331521	0.000301639	0.000301639	0
rs74492546	1	172316577	1	1	0	331521	0.000301639	0.000301639	0
rs77473765	1	172319565	1	1	0	331521	0.000301639	0.000301639	0
rs79517397	1	172320158	1	1	0	331521	0.000301639	0.000301639	0
rs74534302	1	172326528	1	1	0	331521	0.000301639	0.000301639	0
rs7518039	1	172342330	1	1	0	331521	0.000301639	0.000301639	0
rs1011731	1	172346548	1	1	0	331521	0.000301639	0.000301639	0
rs139523475	1	172348322	1	1	0	331521	0.000301639	0.000301639	0
rs17369123	1	172355841	1	1	0	331521	0.000301639	0.000301639	0
rs2213731	1	172359815	1	1	0	331521	0.000301639	0.000301639	0
rs9286854	1	172366806	1	1	0	331521	0.000301639	0.000301639	0
rs45455896	1	172377904	1	1	0	331521	0.000301639	0.000301639	0
rs41263736	1	172380466	1	1	0	331521	0.000301639	0.000301639	0
rs41263738	1	172380481	1	1	0	331521	0.000301639	0.000301639	0
rs80252177	1	172382010	1	1	0	331521	0.000301639	0.000301639	0
rs76132974	1	172394174	1	1	0	331521	0.000301639	0.000301639	0
rs6660051	1	172394201	1	1	0	331521	0.000301639	0.000301639	0
rs10752957	1	172408271	1	1	0	331521	0.000301639	0.000301639	0
rs1063412	1	172410967	1	1	0	331521	0.000301639	0.000301639	0
rs34001453	1	172411087	1	1	0	331521	0.000301639	0.000301639	0
Affx-52346680	1	172411495	1	1	0	331521	0.000301639	0.000301639	0
rs115209243	1	172411702	1	1	0	331521	0.000301639	0.000301639	0
rs74126218	1	172414444	1	1	0	331521	0.000301639	0.000301639	0
rs116295773	1	172416969	1	1	0	331521	0.000301639	0.000301639	0
rs41263740	1	172422244	1	1	0	331521	0.000301639	0.000301639	0
rs116177552	1	172425523	1	1	0	331521	0.000301639	0.000301639	0
rs16844498	1	172431333	1	1	0	331521	0.000301639	0.000301639	0
rs41310899	1	172431386	1	1	0	331521	0.000301639	0.000301639	0
rs12134818	1	172431435	1	1	0	331521	0.000301639	0.000301639	0
rs1129942	1	172437592	1	1	0	331521	0.000301639	0.000301639	0
Affx-80268871	1	172437691	1	1	0	331521	0.000301639	0.000301639	0
rs72725279	1	172439399	1	1	0	331521	0.000301639	0.000301639	0
rs1894634	1	172440199	1	1	0	331521	0.000301639	0.000301639	0
rs75373873	1	172445370	1	1	0	331521	0.000301639	0.000301639	0
rs2032528	1	172452087	1	1	0	331521	0.000301639	0.000301639	0
rs34308440	1	172453730	1	1	0	331521	0.000301639	0.000301639	0
rs16844588	1	172453801	1	1	0	331521	0.000301639	0.000301639	0
rs76009814	1	172455374	1	1	0	331521	0.000301639	0.000301639	0
rs985320	1	172456372	1	1	0	331521	0.000301639	0.000301639	0
rs35935910	1	172456647	0	0	0	331552	0	0	0
rs2157449	1	172458743	1	1	0	331521	0.000301639	0.000301639	0
rs16844620	1	172463933	1	1	0	331521	0.000301639	0.000301639	0
rs74124209	1	172465093	1	1	0	331521	0.000301639	0.000301639	0
rs74124210	1	172465214	1	1	0	331521	0.000301639	0.000301639	0
rs10911823	1	172465792	1	1	0	331521	0.000301639	0.000301639	0
rs12060122	1	172466509	1	1	0	331521	0.000301639	0.000301639	0
rs6702420	1	172467472	1	1	0	331521	0.000301639	0.000301639	0
rs34080349	1	172467558	1	1	0	331521	0.000301639	0.000301639	0
rs77025195	1	172481043	1	1	0	331521	0.000301639	0.000301639	0
rs2422144	1	172487109	1	1	0	331521	0.000301639	0.000301639	0
rs116242883	1	172500683	1	1	0	331521	0.000301639	0.000301639	0
rs115353976	1	172500722	1	1	0	331521	0.000301639	0.000301639	0
rs75760494	1	172501617	1	1	0	331521	0.000301639	0.000301639	0
rs2239816	1	172501643	1	1	0	331521	0.000301639	0.000301639	0
Affx-52346682	1	172501716	1	1	0	331521	0.000301639	0.000301639	0
Affx-80268872	1	172501823	1	1	0	331521	0.000301639	0.000301639	0
rs74124228	1	172501856	1	1	0	331521	0.000301639	0.000301639	0
Affx-80291287	1	172502591	1	1	0	331521	0.000301639	0.000301639	0
rs6424965	1	172505731	1	1	0	331521	0.000301639	0.000301639	0
rs113346597	1	172507054	1	1	0	331521	0.000301639	0.000301639	0
rs145307638	1	172520720	1	1	0	331521	0.000301639	0.000301639	0
rs41263742	1	172526875	1	1	0	331521	0.000301639	0.000301639	0
rs2472552	1	172527512	1	1	0	331521	0.000301639	0.000301639	0
rs61806143	1	172529396	0	0	0	331552	0	0	0
rs78766901	1	172535250	1	1	0	331521	0.000301639	0.000301639	0
Affx-89024766	1	172558628	1	1	0	331521	0.000301639	0.000301639	0
rs61806145	1	172560354	1	1	0	331521	0.000301639	0.000301639	0
rs79399170	1	172567893	1	1	0	331521	0.000301639	0.000301639	0
rs34612888	1	172569446	1	1	0	331521	0.000301639	0.000301639	0
rs78192166	1	172577441	1	1	0	331521	0.000301639	0.000301639	0
rs72710417	1	172585466	1	1	0	331521	0.000301639	0.000301639	0
rs116350902	1	172599828	1	1	0	331521	0.000301639	0.000301639	0
rs114750916	1	172600191	1	1	0	331521	0.000301639	0.000301639	0
rs12121051	1	172604884	1	1	0	331521	0.000301639	0.000301639	0
rs79417128	1	172606068	1	1	0	331521	0.000301639	0.000301639	0
rs114581044	1	172606272	1	1	0	331521	0.000301639	0.000301639	0
rs2639622	1	172609421	1	1	0	331521	0.000301639	0.000301639	0
rs4916190	1	172612387	1	1	0	331521	0.000301639	0.000301639	0
rs1041907	1	172616991	1	1	0	331521	0.000301639	0.000301639	0
rs35954549	1	172626606	1	1	0	331521	0.000301639	0.000301639	0
rs140595317	1	172628449	1	1	0	331521	0.000301639	0.000301639	0
Affx-89026511	1	172628482	1	1	0	331521	0.000301639	0.000301639	0
Affx-80214582	1	172628684	1	1	0	331521	0.000301639	0.000301639	0
rs12720439	1	172628897	1	1	0	331521	0.000301639	0.000301639	0
rs140406512	1	172629250	1	1	0	331521	0.000301639	0.000301639	0
rs2639653	1	172634734	1	1	0	331521	0.000301639	0.000301639	0
rs80358238	1	172634776	1	1	0	331521	0.000301639	0.000301639	0
rs1492907	1	172642118	1	1	0	331521	0.000301639	0.000301639	0
rs75603433	1	172645080	1	1	0	331521	0.000301639	0.000301639	0
rs17279525	1	172648956	1	1	0	331521	0.000301639	0.000301639	0
rs859655	1	172650450	1	1	0	331521	0.000301639	0.000301639	0
rs704842	1	172650685	1	1	0	331521	0.000301639	0.000301639	0
rs859651	1	172654824	1	1	0	331521	0.000301639	0.000301639	0
rs6425030	1	172666629	1	1	0	331521	0.000301639	0.000301639	0
rs859666	1	172666705	1	1	0	331521	0.000301639	0.000301639	0
rs78329887	1	172669633	1	1	0	331521	0.000301639	0.000301639	0
rs12118303	1	172675097	0	0	0	331552	0	0	0
rs12068671	1	172681031	0	0	0	331552	0	0	0
rs72712233	1	172687915	0	0	0	331552	0	0	0
rs17370812	1	172688285	0	0	0	331552	0	0	0
rs114533230	1	172689177	0	0	0	331552	0	0	0
rs78774563	1	172692796	0	0	0	331552	0	0	0
rs80297399	1	172697209	0	0	0	331552	0	0	0
rs859639	1	172710166	0	0	0	331552	0	0	0
rs113681974	1	172716049	0	0	0	331552	0	0	0
rs12143438	1	172722939	0	0	0	331552	0	0	0
rs859626	1	172729330	0	0	0	331552	0	0	0
rs80122300	1	172741539	0	0	0	331552	0	0	0
rs74658601	1	172741908	0	0	0	331552	0	0	0
rs114472868	1	172742182	0	0	0	331552	0	0	0
rs72712256	1	172754248	0	0	0	331552	0	0	0
rs34236553	1	172759639	0	0	0	331552	0	0	0
rs114049126	1	172781025	0	0	0	331552	0	0	0
rs76741562	1	172789682	0	0	0	331552	0	0	0
rs72714627	1	172792279	0	0	0	331552	0	0	0
rs114054677	1	172794664	0	0	0	331552	0	0	0
rs35646303	1	172802575	0	0	0	331552	0	0	0
rs11582085	1	172825896	0	0	0	331552	0	0	0
rs61828367	1	172826798	0	0	0	331552	0	0	0
rs10912482	1	172828413	0	0	0	331552	0	0	0
rs115662254	1	172832672	0	0	0	331552	0	0	0
rs56204807	1	172845697	0	0	0	331552	0	0	0
rs6665826	1	172851231	0	0	0	331552	0	0	0
rs72714638	1	172851960	0	0	0	331552	0	0	0
rs7517810	1	172853460	0	0	0	331552	0	0	0
rs9286879	1	172862234	0	0	0	331552	0	0	0
rs11801183	1	172862984	0	0	0	331552	0	0	0
rs116070574	1	172868564	0	0	0	331552	0	0	0
rs113922700	1	172883727	0	0	0	331552	0	0	0
rs4916288	1	172884872	0	0	0	331552	0	0	0
rs61828388	1	172888806	0	0	0	331552	0	0	0
rs12751388	1	172889384	0	0	0	331552	0	0	0
rs12035082	1	172898377	0	0	0	331552	0	0	0
rs57440247	1	172903008	0	0	0	331552	0	0	0
rs74339030	1	172919972	0	0	0	331552	0	0	0
rs55961352	1	172929127	0	0	0	331552	0	0	0
rs116637993	1	172934339	0	0	0	331552	0	0	0
rs972100	1	172936636	0	0	0	331552	0	0	0
rs10912505	1	172936846	0	0	0	331552	0	0	0
rs10489272	1	172941713	0	0	0	331552	0	0	0
rs6659338	1	172942820	0	0	0	331552	0	0	0
rs79607951	1	172945328	0	0	0	331552	0	0	0
rs12033800	1	172949297	0	0	0	331552	0	0	0
rs6688512	1	172960212	0	0	0	331552	0	0	0
rs41514049	1	172962467	0	0	0	331552	0	0	0
rs12132387	1	172963395	0	0	0	331552	0	0	0
rs72716582	1	172968107	0	0	0	331552	0	0	0
rs116482992	1	172969315	0	0	0	331552	0	0	0
rs10798251	1	172988214	0	0	0	331552	0	0	0
rs6425198	1	172995486	0	0	0	331552	0	0	0
Affx-80268874	1	173010538	0	0	0	331552	0	0	0
Affx-52346689	1	173010651	0	0	0	331552	0	0	0
rs61756336	1	173010793	0	0	0	331552	0	0	0
rs12127501	1	173013978	0	0	0	331552	0	0	0
rs2236876	1	173017486	0	0	0	331552	0	0	0
rs6673681	1	173019182	0	0	0	331552	0	0	0
rs185993550	1	173020073	0	0	0	331552	0	0	0
rs35135173	1	173022733	0	0	0	331552	0	0	0
rs76520075	1	173023198	0	0	0	331552	0	0	0
rs115299430	1	173029775	0	0	0	331552	0	0	0
rs115150759	1	173032822	0	0	0	331552	0	0	0
rs2422270	1	173046064	0	0	0	331552	0	0	0
rs1116616	1	173052953	0	0	0	331552	0	0	0
rs114944709	1	173061817	0	0	0	331552	0	0	0
rs72718930	1	173063270	0	0	0	331552	0	0	0
rs6425203	1	173064279	0	0	0	331552	0	0	0
rs12060864	1	173064777	0	0	0	331552	0	0	0
rs16845430	1	173070628	0	0	0	331552	0	0	0
rs114298675	1	173079915	0	0	0	331552	0	0	0
rs116096003	1	173082254	0	0	0	331552	0	0	0
rs79618756	1	173083555	0	0	0	331552	0	0	0
rs17300100	1	173084744	0	0	0	331552	0	0	0
rs72722820	1	173087008	0	0	0	331552	0	0	0
rs72722823	1	173091277	0	0	0	331552	0	0	0
rs17372135	1	173094569	0	0	0	331552	0	0	0
rs1234318	1	173097435	0	0	0	331552	0	0	0
rs73034192	1	173102794	0	0	0	331552	0	0	0
rs4081544	1	173103036	0	0	0	331552	0	0	0
rs1234307	1	173111833	0	0	0	331552	0	0	0
rs114355210	1	173114747	0	0	0	331552	0	0	0
rs116086684	1	173117240	0	0	0	331552	0	0	0
rs76460432	1	173117381	0	0	0	331552	0	0	0
rs4250	1	173120636	0	0	0	331552	0	0	0
rs1234292	1	173129364	0	0	0	331552	0	0	0
rs79803765	1	173141203	0	0	0	331552	0	0	0
rs41478644	1	173141691	0	0	0	331552	0	0	0
rs11806687	1	173150496	0	0	0	331552	0	0	0
rs1234312	1	173151062	0	0	0	331552	0	0	0
rs10489270	1	173157764	0	0	0	331552	0	0	0
rs4081545	1	173159516	0	0	0	331552	0	0	0
rs34142834	1	173164200	0	0	0	331552	0	0	0
rs12730413	1	173174389	0	0	0	331552	0	0	0
rs182686526	1	173179867	0	0	0	331552	0	0	0
rs3861953	1	173180388	0	0	0	331552	0	0	0
rs75061388	1	173185759	0	0	0	331552	0	0	0
rs115292553	1	173190901	0	0	0	331552	0	0	0
rs2205960	1	173191475	0	0	0	331552	0	0	0
rs116290189	1	173192587	0	0	0	331552	0	0	0
rs7527564	1	173196220	0	0	0	331552	0	0	0
rs844643	1	173208776	0	0	0	331552	0	0	0
rs844644	1	173209495	0	0	0	331552	0	0	0
rs78068214	1	173212536	0	0	0	331552	0	0	0
rs2142822	1	173220915	0	0	0	331552	0	0	0
rs114151005	1	173220949	0	0	0	331552	0	0	0
rs77119171	1	173222512	0	0	0	331552	0	0	0
rs77884178	1	173225626	0	0	0	331552	0	0	0
rs10912572	1	173234264	0	0	0	331552	0	0	0
rs12138547	1	173235155	0	0	0	331552	0	0	0
rs844658	1	173236127	0	0	0	331552	0	0	0
rs77155627	1	173241676	0	0	0	331552	0	0	0
rs10798267	1	173266444	0	0	0	331552	0	0	0
rs4916213	1	173268821	0	0	0	331552	0	0	0
rs113666498	1	173272892	0	0	0	331552	0	0	0
rs78362335	1	173275129	0	0	0	331552	0	0	0
rs6685520	1	173278169	0	0	0	331552	0	0	0
rs10912583	1	173280999	0	0	0	331552	0	0	0
rs74566326	1	173281514	0	0	0	331552	0	0	0
rs16845664	1	173281728	0	0	0	331552	0	0	0
rs17350634	1	173283027	0	0	0	331552	0	0	0
rs12748564	1	173283144	0	0	0	331552	0	0	0
rs56301218	1	173284682	0	0	0	331552	0	0	0
rs75071052	1	173286357	0	0	0	331552	0	0	0
rs10912588	1	173288397	0	0	0	331552	0	0	0
rs55781813	1	173289064	0	0	0	331552	0	0	0
rs7526970	1	173299064	0	0	0	331552	0	0	0
rs61828284	1	173299743	0	0	0	331552	0	0	0
rs1342038	1	173301516	0	0	0	331552	0	0	0
rs2096147	1	173302306	0	0	0	331552	0	0	0
rs72724965	1	173302601	0	0	0	331552	0	0	0
rs7535460	1	173304360	0	0	0	331552	0	0	0
rs10798269	1	173309713	0	0	0	331552	0	0	0
rs1539259	1	173312501	0	0	0	331552	0	0	0
rs7550607	1	173315018	0	0	0	331552	0	0	0
rs116093149	1	173315549	0	0	0	331552	0	0	0
rs55819319	1	173325205	0	0	0	331552	0	0	0
rs57808485	1	173325781	0	0	0	331552	0	0	0
rs17350697	1	173333916	0	0	0	331552	0	0	0
rs61826706	1	173334935	0	0	0	331552	0	0	0
rs6701588	1	173353159	0	0	0	331552	0	0	0
rs72724992	1	173356120	0	0	0	331552	0	0	0
rs1418191	1	173362457	0	0	0	331552	0	0	0
rs112159072	1	173364432	0	0	0	331552	0	0	0
rs1578624	1	173368671	0	0	0	331552	0	0	0
rs116581086	1	173372769	0	0	0	331552	0	0	0
rs10798277	1	173373452	0	0	0	331552	0	0	0
rs72726907	1	173376341	0	0	0	331552	0	0	0
rs71637468	1	173378691	0	0	0	331552	0	0	0
rs115229472	1	173382378	0	0	0	331552	0	0	0
rs6678064	1	173383213	0	0	0	331552	0	0	0
rs4554754	1	173385473	0	0	0	331552	0	0	0
rs72637251	1	173389102	0	0	0	331552	0	0	0
rs116207137	1	173399660	0	0	0	331552	0	0	0
rs7530469	1	173408803	0	0	0	331552	0	0	0
rs7549074	1	173414184	0	0	0	331552	0	0	0
rs4405161	1	173414992	0	0	0	331552	0	0	0
rs10798282	1	173437024	0	0	0	331552	0	0	0
rs13376447	1	173443273	0	0	0	331552	0	0	0
rs76097558	1	173447409	0	0	0	331552	0	0	0
rs201606821	1	173455511	0	0	0	331552	0	0	0
rs34666110	1	173456204	0	0	0	331552	0	0	0
rs6702835	1	173459100	0	0	0	331552	0	0	0
rs72709304	1	173460523	0	0	0	331552	0	0	0
rs115348883	1	173470572	1	1	0	331521	0.000301639	0.000301639	0
rs11580117	1	173471446	1	1	0	331521	0.000301639	0.000301639	0
rs72709309	1	173472465	1	1	0	331521	0.000301639	0.000301639	0
rs41265230	1	173494059	1	1	0	331521	0.000301639	0.000301639	0
rs7546921	1	173505772	1	1	0	331521	0.000301639	0.000301639	0
rs301697	1	173508382	1	1	0	331521	0.000301639	0.000301639	0
rs16846206	1	173516871	1	1	0	331521	0.000301639	0.000301639	0
rs7551131	1	173517547	1	1	0	331521	0.000301639	0.000301639	0
rs116246327	1	173527660	1	1	0	331521	0.000301639	0.000301639	0
rs17346688	1	173529853	1	1	0	331521	0.000301639	0.000301639	0
rs78010947	1	173531083	1	1	0	331521	0.000301639	0.000301639	0
rs57086124	1	173539617	1	1	0	331521	0.000301639	0.000301639	0
rs77160784	1	173540503	1	1	0	331521	0.000301639	0.000301639	0
rs12029440	1	173543062	1	1	0	331521	0.000301639	0.000301639	0
rs115742088	1	173546780	0	0	0	331552	0	0	0
rs10912651	1	173549157	1	1	0	331521	0.000301639	0.000301639	0
rs16828416	1	173552703	1	1	0	331521	0.000301639	0.000301639	0
rs301698	1	173556699	1	1	0	331521	0.000301639	0.000301639	0
Affx-89024940	1	173570842	1	1	0	331521	0.000301639	0.000301639	0
rs301694	1	173571432	1	1	0	331521	0.000301639	0.000301639	0
rs12065033	1	173579034	1	1	0	331521	0.000301639	0.000301639	0
rs34387166	1	173594022	1	1	0	331521	0.000301639	0.000301639	0
rs301701	1	173594213	1	1	0	331521	0.000301639	0.000301639	0
Affx-80268878	1	173596255	1	1	0	331521	0.000301639	0.000301639	0
rs12059066	1	173596257	1	1	0	331521	0.000301639	0.000301639	0
rs117552597	1	173616057	1	1	0	331521	0.000301639	0.000301639	0
rs114884085	1	173632786	1	1	0	331521	0.000301639	0.000301639	0
rs34450473	1	173702857	1	1	0	331521	0.000301639	0.000301639	0
Affx-80214598	1	173703108	1	1	0	331521	0.000301639	0.000301639	0
Affx-80268881	1	173722385	1	1	0	331521	0.000301639	0.000301639	0
rs113857279	1	173736041	1	1	0	331521	0.000301639	0.000301639	0
rs116123447	1	173738026	1	1	0	331521	0.000301639	0.000301639	0
rs115178026	1	173739051	1	1	0	331521	0.000301639	0.000301639	0
rs149997590	1	173743488	1	1	0	331521	0.000301639	0.000301639	0
rs72709402	1	173744660	1	1	0	331521	0.000301639	0.000301639	0
rs61827870	1	173774276	1	1	0	331521	0.000301639	0.000301639	0
rs116225359	1	173792511	1	1	0	331521	0.000301639	0.000301639	0
Affx-80214604	1	173797542	1	1	0	331521	0.000301639	0.000301639	0
rs121918208	1	173800731	1	1	0	331521	0.000301639	0.000301639	0
rs142433332	1	173800770	1	1	0	331521	0.000301639	0.000301639	0
rs121918210	1	173802557	1	1	0	331521	0.000301639	0.000301639	0
rs116004641	1	173806596	1	1	0	331521	0.000301639	0.000301639	0
Affx-88139431	1	173807345	1	1	0	331521	0.000301639	0.000301639	0
rs141298312	1	173808677	1	1	0	331521	0.000301639	0.000301639	0
rs3791020	1	173813197	1	1	0	331521	0.000301639	0.000301639	0
rs121918211	1	173819546	1	1	0	331521	0.000301639	0.000301639	0
Affx-89023922	1	173822536	1	1	0	331521	0.000301639	0.000301639	0
Affx-80209849	1	173822705	1	1	0	331521	0.000301639	0.000301639	0
Affx-80214613	1	173822710	1	1	0	331521	0.000301639	0.000301639	0
rs149660059	1	173823011	1	1	0	331521	0.000301639	0.000301639	0
Affx-80214616	1	173826791	1	1	0	331521	0.000301639	0.000301639	0
rs9660185	1	173832101	1	1	0	331521	0.000301639	0.000301639	0
rs79243836	1	173832118	1	1	0	331521	0.000301639	0.000301639	0
rs2984704	1	173835747	1	1	0	331521	0.000301639	0.000301639	0
rs79315403	1	173837091	1	1	0	331521	0.000301639	0.000301639	0
rs9425761	1	173839435	1	1	0	331521	0.000301639	0.000301639	0
rs139461194	1	173839830	1	1	0	331521	0.000301639	0.000301639	0
rs36119794	1	173839907	1	1	0	331521	0.000301639	0.000301639	0
rs113535536	1	173840487	1	1	0	331521	0.000301639	0.000301639	0
rs143211330	1	173842630	1	1	0	331521	0.000301639	0.000301639	0
rs57022387	1	173847020	1	1	0	331521	0.000301639	0.000301639	0
rs61827927	1	173849315	1	1	0	331521	0.000301639	0.000301639	0
rs9425766	1	173853127	1	1	0	331521	0.000301639	0.000301639	0
Affx-52115393	1	173873176	1	1	0	331521	0.000301639	0.000301639	0
Affx-89016704	1	173879038	1	1	0	331521	0.000301639	0.000301639	0
Affx-52322566	1	173883663	1	1	0	331521	0.000301639	0.000301639	0
rs121909567	1	173883708	1	1	0	331521	0.000301639	0.000301639	0
rs121909552	1	173883863	1	1	0	331521	0.000301639	0.000301639	0
rs121909551	1	173883881	1	1	0	331521	0.000301639	0.000301639	0
rs28929469	1	173883933	1	1	0	331521	0.000301639	0.000301639	0
rs2227624	1	173884010	1	1	0	331521	0.000301639	0.000301639	0
rs61827956	1	173891695	1	1	0	331521	0.000301639	0.000301639	0
rs41304550	1	173906935	1	1	0	331521	0.000301639	0.000301639	0
rs6703547	1	173907812	1	1	0	331521	0.000301639	0.000301639	0
rs61741479	1	173915909	1	1	0	331521	0.000301639	0.000301639	0
rs139674996	1	173915951	1	1	0	331521	0.000301639	0.000301639	0
Affx-52322567	1	173921291	1	1	0	331521	0.000301639	0.000301639	0
rs17360044	1	173924784	1	1	0	331521	0.000301639	0.000301639	0
rs77941945	1	173930928	1	1	0	331521	0.000301639	0.000301639	0
rs143152120	1	173930949	1	1	0	331521	0.000301639	0.000301639	0
rs78576697	1	173947571	1	1	0	331521	0.000301639	0.000301639	0
rs72711434	1	173952711	1	1	0	331521	0.000301639	0.000301639	0
rs10912711	1	173961992	1	1	0	331521	0.000301639	0.000301639	0
rs12120395	1	173987067	1	1	0	331521	0.000301639	0.000301639	0
rs74377481	1	173997476	1	1	0	331521	0.000301639	0.000301639	0
rs6696163	1	174015631	2	1	1	331520	0.000603278	0.000301639	0.000301639
rs114404710	1	174016536	2	1	1	331520	0.000603278	0.000301639	0.000301639
rs77574979	1	174025063	2	1	1	331520	0.000603278	0.000301639	0.000301639
rs75983072	1	174030044	2	1	1	331520	0.000603278	0.000301639	0.000301639
rs75431449	1	174040110	2	1	1	331520	0.000603278	0.000301639	0.000301639
rs72711440	1	174049377	2	1	1	331520	0.000603278	0.000301639	0.000301639
rs112558047	1	174059593	2	1	1	331520	0.000603278	0.000301639	0.000301639
rs72711444	1	174060937	2	1	1	331520	0.000603278	0.000301639	0.000301639
rs74681493	1	174067537	2	1	1	331520	0.000603278	0.000301639	0.000301639
rs114348437	1	174072545	2	1	1	331520	0.000603278	0.000301639	0.000301639
rs1407126	1	174088557	2	1	1	331520	0.000603278	0.000301639	0.000301639
rs79541563	1	174118802	2	1	1	331520	0.000603278	0.000301639	0.000301639
rs114858127	1	174175869	3	2	1	331519	0.000904917	0.000603278	0.000301639
rs2103640	1	174188285	3	2	1	331519	0.000904917	0.000603278	0.000301639
rs12562805	1	174193253	3	2	1	331519	0.000904917	0.000603278	0.000301639
rs78591150	1	174193875	3	2	1	331519	0.000904917	0.000603278	0.000301639
rs7339904	1	174219724	4	2	2	331518	0.00120656	0.000603278	0.000603278
Affx-80268885	1	174221602	4	2	2	331518	0.00120656	0.000603278	0.000603278
rs72713506	1	174231285	4	2	2	331518	0.00120656	0.000603278	0.000603278
rs114661425	1	174232464	4	2	2	331518	0.00120656	0.000603278	0.000603278
rs12724767	1	174248624	4	2	2	331518	0.00120656	0.000603278	0.000603278
rs116725602	1	174253159	5	2	3	331517	0.0015082	0.000603278	0.000904917
rs72713513	1	174253618	5	2	3	331517	0.0015082	0.000603278	0.000904917
rs7545388	1	174265423	5	2	3	331517	0.0015082	0.000603278	0.000904917
rs72713519	1	174275869	5	2	3	331517	0.0015082	0.000603278	0.000904917
rs11580803	1	174313467	6	2	4	331516	0.00180983	0.000603278	0.00120656
rs116141661	1	174323677	6	2	4	331516	0.00180983	0.000603278	0.00120656
rs16846949	1	174371209	6	1	5	331516	0.00180983	0.000301639	0.0015082
rs10737304	1	174371311	6	1	5	331516	0.00180983	0.000301639	0.0015082
rs72713571	1	174387483	6	1	5	331516	0.00180983	0.000301639	0.0015082
rs12722765	1	174402707	6	1	5	331516	0.00180983	0.000301639	0.0015082
rs72713590	1	174411950	6	1	5	331516	0.00180983	0.000301639	0.0015082
rs16847018	1	174419672	6	1	5	331516	0.00180983	0.000301639	0.0015082
rs77144320	1	174441602	6	1	5	331516	0.00180983	0.000301639	0.0015082
rs61826878	1	174465411	6	1	5	331516	0.00180983	0.000301639	0.0015082
rs55923143	1	174479413	6	1	5	331516	0.00180983	0.000301639	0.0015082
rs115307061	1	174494644	6	1	5	331516	0.00180983	0.000301639	0.0015082
rs10912807	1	174516366	6	1	5	331516	0.00180983	0.000301639	0.0015082
rs41266050	1	174516999	6	1	5	331516	0.00180983	0.000301639	0.0015082
rs182371449	1	174524678	6	1	5	331516	0.00180983	0.000301639	0.0015082
rs2072758	1	174525917	6	1	5	331516	0.00180983	0.000301639	0.0015082
rs74126833	1	174526483	6	1	5	331516	0.00180983	0.000301639	0.0015082
rs112287381	1	174536420	6	1	5	331516	0.00180983	0.000301639	0.0015082
rs114022096	1	174547998	6	1	5	331516	0.00180983	0.000301639	0.0015082
rs77531515	1	174572000	6	1	5	331516	0.00180983	0.000301639	0.0015082
rs114162361	1	174575642	6	1	5	331516	0.00180983	0.000301639	0.0015082
rs77904227	1	174577038	6	1	5	331516	0.00180983	0.000301639	0.0015082
rs78661642	1	174578036	0	0	0	331552	0	0	0
rs115381971	1	174597635	6	1	5	331516	0.00180983	0.000301639	0.0015082
rs17351033	1	174608922	5	1	4	331517	0.0015082	0.000301639	0.00120656
rs2760058	1	174610458	5	1	4	331517	0.0015082	0.000301639	0.00120656
rs115566148	1	174610912	5	1	4	331517	0.0015082	0.000301639	0.00120656
rs72715274	1	174622944	5	1	4	331517	0.0015082	0.000301639	0.00120656
rs116036572	1	174627054	5	1	4	331517	0.0015082	0.000301639	0.00120656
Affx-52322571	1	174652622	3	1	2	331519	0.000904917	0.000301639	0.000603278
rs75325220	1	174659308	3	1	2	331519	0.000904917	0.000301639	0.000603278
rs56291114	1	174667585	3	1	2	331519	0.000904917	0.000301639	0.000603278
rs12138585	1	174689896	3	1	2	331519	0.000904917	0.000301639	0.000603278
rs3862942	1	174693578	3	1	2	331519	0.000904917	0.000301639	0.000603278
rs79691411	1	174706985	3	1	2	331519	0.000904917	0.000301639	0.000603278
rs79195290	1	174734946	3	1	2	331519	0.000904917	0.000301639	0.000603278
rs1653636	1	174736877	3	1	2	331519	0.000904917	0.000301639	0.000603278
rs72715300	1	174737543	3	1	2	331519	0.000904917	0.000301639	0.000603278
rs34296978	1	174748218	3	1	2	331519	0.000904917	0.000301639	0.000603278
rs77775729	1	174759847	3	1	2	331519	0.000904917	0.000301639	0.000603278
rs72717622	1	174787258	3	1	2	331519	0.000904917	0.000301639	0.000603278
rs1793316	1	174794144	3	1	2	331519	0.000904917	0.000301639	0.000603278
rs61828108	1	174811058	3	1	2	331519	0.000904917	0.000301639	0.000603278
rs116303098	1	174824488	2	1	1	331520	0.000603278	0.000301639	0.000301639
rs115063220	1	174830872	0	0	0	331552	0	0	0
rs114578859	1	174832432	2	1	1	331520	0.000603278	0.000301639	0.000301639
rs114470072	1	174843052	1	1	0	331521	0.000301639	0.000301639	0
rs115415283	1	174859285	1	1	0	331521	0.000301639	0.000301639	0
rs115731312	1	174866484	1	1	0	331521	0.000301639	0.000301639	0
rs76562106	1	174883270	1	1	0	331521	0.000301639	0.000301639	0
rs76744134	1	174885698	1	1	0	331521	0.000301639	0.000301639	0
rs114058970	1	174893678	1	1	0	331521	0.000301639	0.000301639	0
rs116241056	1	174925687	1	1	0	331521	0.000301639	0.000301639	0
rs17302165	1	174939375	1	1	0	331521	0.000301639	0.000301639	0
rs75497644	1	174943645	1	1	0	331521	0.000301639	0.000301639	0
rs61828152	1	174946057	1	1	0	331521	0.000301639	0.000301639	0
rs41266058	1	174952159	1	1	0	331521	0.000301639	0.000301639	0
rs6686962	1	174953569	1	1	0	331521	0.000301639	0.000301639	0
rs41266062	1	174959116	1	1	0	331521	0.000301639	0.000301639	0
rs17302298	1	174974735	2	1	1	331520	0.000603278	0.000301639	0.000301639
rs149037309	1	174979171	2	1	1	331520	0.000603278	0.000301639	0.000301639
rs17302346	1	174983543	2	1	1	331520	0.000603278	0.000301639	0.000301639
rs10912867	1	174984826	2	1	1	331520	0.000603278	0.000301639	0.000301639
rs200414977	1	174987637	2	1	1	331520	0.000603278	0.000301639	0.000301639
rs17302367	1	174988736	2	1	1	331520	0.000603278	0.000301639	0.000301639
rs35035962	1	175006195	2	1	1	331520	0.000603278	0.000301639	0.000301639
rs6686278	1	175010262	2	1	1	331520	0.000603278	0.000301639	0.000301639
rs10912873	1	175010672	2	1	1	331520	0.000603278	0.000301639	0.000301639
rs34320159	1	175018879	2	1	1	331520	0.000603278	0.000301639	0.000301639
rs7517248	1	175027407	2	1	1	331520	0.000603278	0.000301639	0.000301639
rs6663050	1	175037039	4	2	2	331518	0.00120656	0.000603278	0.000603278
Affx-80214632	1	175037073	4	2	2	331518	0.00120656	0.000603278	0.000603278
rs61827406	1	175044065	4	2	2	331518	0.00120656	0.000603278	0.000603278
Affx-89011941	1	175046619	4	2	2	331518	0.00120656	0.000603278	0.000603278
rs41266076	1	175046762	4	2	2	331518	0.00120656	0.000603278	0.000603278
rs2072032	1	175046789	4	2	2	331518	0.00120656	0.000603278	0.000603278
rs41266078	1	175046826	4	2	2	331518	0.00120656	0.000603278	0.000603278
rs41266080	1	175046835	4	2	2	331518	0.00120656	0.000603278	0.000603278
rs145009218	1	175046920	4	2	2	331518	0.00120656	0.000603278	0.000603278
rs143824761	1	175048831	4	2	2	331518	0.00120656	0.000603278	0.000603278
rs16847812	1	175049379	4	2	2	331518	0.00120656	0.000603278	0.000603278
rs61742080	1	175049405	4	2	2	331518	0.00120656	0.000603278	0.000603278
rs72719303	1	175050883	4	2	2	331518	0.00120656	0.000603278	0.000603278
Affx-80214633	1	175053056	4	2	2	331518	0.00120656	0.000603278	0.000603278
rs77638981	1	175053167	4	2	2	331518	0.00120656	0.000603278	0.000603278
rs1573758	1	175054548	4	2	2	331518	0.00120656	0.000603278	0.000603278
rs6664276	1	175054626	4	2	2	331518	0.00120656	0.000603278	0.000603278
rs2213850	1	175060153	4	2	2	331518	0.00120656	0.000603278	0.000603278
rs112630698	1	175062718	4	2	2	331518	0.00120656	0.000603278	0.000603278
Affx-80268889	1	175067609	4	2	2	331518	0.00120656	0.000603278	0.000603278
rs76904251	1	175069797	4	2	2	331518	0.00120656	0.000603278	0.000603278
rs12751601	1	175079747	4	2	2	331518	0.00120656	0.000603278	0.000603278
rs116663940	1	175086153	4	2	2	331518	0.00120656	0.000603278	0.000603278
rs150139735	1	175086252	4	2	2	331518	0.00120656	0.000603278	0.000603278
rs6690229	1	175086461	4	2	2	331518	0.00120656	0.000603278	0.000603278
rs7546260	1	175086965	4	2	2	331518	0.00120656	0.000603278	0.000603278
rs6656284	1	175087677	4	2	2	331518	0.00120656	0.000603278	0.000603278
rs6696455	1	175087729	4	2	2	331518	0.00120656	0.000603278	0.000603278
rs61742152	1	175087770	4	2	2	331518	0.00120656	0.000603278	0.000603278
rs116355400	1	175087815	4	2	2	331518	0.00120656	0.000603278	0.000603278
rs34839178	1	175089611	4	2	2	331518	0.00120656	0.000603278	0.000603278
rs76066940	1	175089768	4	2	2	331518	0.00120656	0.000603278	0.000603278
rs147999369	1	175092631	4	2	2	331518	0.00120656	0.000603278	0.000603278
rs116607864	1	175092637	4	2	2	331518	0.00120656	0.000603278	0.000603278
rs2285215	1	175092674	4	2	2	331518	0.00120656	0.000603278	0.000603278
rs10798333	1	175092707	4	2	2	331518	0.00120656	0.000603278	0.000603278
rs744010	1	175093371	4	2	2	331518	0.00120656	0.000603278	0.000603278
rs12094153	1	175094025	4	2	2	331518	0.00120656	0.000603278	0.000603278
rs10798334	1	175096389	4	2	2	331518	0.00120656	0.000603278	0.000603278
rs2269653	1	175096725	4	2	2	331518	0.00120656	0.000603278	0.000603278
rs141386115	1	175097299	4	2	2	331518	0.00120656	0.000603278	0.000603278
rs41266090	1	175097547	4	2	2	331518	0.00120656	0.000603278	0.000603278
rs12022593	1	175097864	4	2	2	331518	0.00120656	0.000603278	0.000603278
rs10798335	1	175097991	4	2	2	331518	0.00120656	0.000603278	0.000603278
rs17302901	1	175104618	4	2	2	331518	0.00120656	0.000603278	0.000603278
rs4651324	1	175104796	4	2	2	331518	0.00120656	0.000603278	0.000603278
rs2072038	1	175105778	4	2	2	331518	0.00120656	0.000603278	0.000603278
rs2072037	1	175105880	4	2	2	331518	0.00120656	0.000603278	0.000603278
rs2072036	1	175105996	4	2	2	331518	0.00120656	0.000603278	0.000603278
rs17302950	1	175106940	4	2	2	331518	0.00120656	0.000603278	0.000603278
rs60747226	1	175107501	4	2	2	331518	0.00120656	0.000603278	0.000603278
rs1012466	1	175109884	4	2	2	331518	0.00120656	0.000603278	0.000603278
rs11580347	1	175110163	4	2	2	331518	0.00120656	0.000603278	0.000603278
rs10732995	1	175111574	4	2	2	331518	0.00120656	0.000603278	0.000603278
rs10912897	1	175113578	4	2	2	331518	0.00120656	0.000603278	0.000603278
rs75259454	1	175114321	4	2	2	331518	0.00120656	0.000603278	0.000603278
rs2018318	1	175115567	4	2	2	331518	0.00120656	0.000603278	0.000603278
rs6701037	1	175120079	4	2	2	331518	0.00120656	0.000603278	0.000603278
rs3737933	1	175126644	4	2	2	331518	0.00120656	0.000603278	0.000603278
rs75007426	1	175127135	4	2	2	331518	0.00120656	0.000603278	0.000603278
Affx-35292452	1	175127771	4	2	2	331518	0.00120656	0.000603278	0.000603278
rs116333252	1	175130119	4	2	2	331518	0.00120656	0.000603278	0.000603278
rs2285218	1	175132079	4	2	2	331518	0.00120656	0.000603278	0.000603278
rs3766695	1	175142638	4	2	2	331518	0.00120656	0.000603278	0.000603278
rs58827049	1	175144319	4	2	2	331518	0.00120656	0.000603278	0.000603278
rs114325865	1	175146714	4	2	2	331518	0.00120656	0.000603278	0.000603278
rs77077682	1	175150370	4	2	2	331518	0.00120656	0.000603278	0.000603278
rs115159646	1	175150719	4	2	2	331518	0.00120656	0.000603278	0.000603278
rs115580373	1	175156348	3	2	1	331519	0.000904917	0.000603278	0.000301639
rs4650725	1	175156808	3	2	1	331519	0.000904917	0.000603278	0.000301639
rs79229610	1	175158072	3	2	1	331519	0.000904917	0.000603278	0.000301639
rs11809762	1	175159585	3	2	1	331519	0.000904917	0.000603278	0.000301639
rs3766681	1	175160773	3	2	1	331519	0.000904917	0.000603278	0.000301639
rs7533495	1	175164906	3	2	1	331519	0.000904917	0.000603278	0.000301639
rs12140619	1	175165355	3	2	1	331519	0.000904917	0.000603278	0.000301639
rs74498882	1	175167390	3	2	1	331519	0.000904917	0.000603278	0.000301639
rs2861160	1	175170219	3	2	1	331519	0.000904917	0.000603278	0.000301639
rs760490	1	175171985	3	2	1	331519	0.000904917	0.000603278	0.000301639
rs115163485	1	175175180	3	2	1	331519	0.000904917	0.000603278	0.000301639
rs114299867	1	175179736	2	2	0	331520	0.000603278	0.000603278	0
rs12726133	1	175179865	2	2	0	331520	0.000603278	0.000603278	0
rs10912914	1	175181201	2	2	0	331520	0.000603278	0.000603278	0
rs11804813	1	175189570	2	2	0	331520	0.000603278	0.000603278	0
rs765423	1	175191146	0	0	0	331552	0	0	0
rs61805896	1	175193706	2	2	0	331520	0.000603278	0.000603278	0
rs10798348	1	175194390	2	2	0	331520	0.000603278	0.000603278	0
rs10912916	1	175197884	2	2	0	331520	0.000603278	0.000603278	0
rs909467	1	175198786	2	2	0	331520	0.000603278	0.000603278	0
rs77535223	1	175221936	0	0	0	331552	0	0	0
rs12116612	1	175235486	3	2	1	331519	0.000904917	0.000603278	0.000301639
rs12116586	1	175235585	3	2	1	331519	0.000904917	0.000603278	0.000301639
rs11801549	1	175239808	3	2	1	331519	0.000904917	0.000603278	0.000301639
rs6675372	1	175244823	3	2	1	331519	0.000904917	0.000603278	0.000301639
rs7521200	1	175245743	3	2	1	331519	0.000904917	0.000603278	0.000301639
rs75761128	1	175251185	0	0	0	331552	0	0	0
rs114426129	1	175254159	0	0	0	331552	0	0	0
rs116834807	1	175254610	3	2	1	331519	0.000904917	0.000603278	0.000301639
rs116392865	1	175255007	3	2	1	331519	0.000904917	0.000603278	0.000301639
rs10912950	1	175269065	3	2	1	331519	0.000904917	0.000603278	0.000301639
rs60484298	1	175274876	3	2	1	331519	0.000904917	0.000603278	0.000301639
rs35185584	1	175274956	3	2	1	331519	0.000904917	0.000603278	0.000301639
rs11805241	1	175274978	3	2	1	331519	0.000904917	0.000603278	0.000301639
rs115407872	1	175275118	3	2	1	331519	0.000904917	0.000603278	0.000301639
rs61805318	1	175275465	3	2	1	331519	0.000904917	0.000603278	0.000301639
rs114614547	1	175280732	3	2	1	331519	0.000904917	0.000603278	0.000301639
rs2157377	1	175283192	3	2	1	331519	0.000904917	0.000603278	0.000301639
rs12133198	1	175283273	3	2	1	331519	0.000904917	0.000603278	0.000301639
rs10489323	1	175290566	3	2	1	331519	0.000904917	0.000603278	0.000301639
rs73032426	1	175293365	3	2	1	331519	0.000904917	0.000603278	0.000301639
rs3766680	1	175296448	3	2	1	331519	0.000904917	0.000603278	0.000301639
rs11579742	1	175296847	3	2	1	331519	0.000904917	0.000603278	0.000301639
rs34433412	1	175298611	3	2	1	331519	0.000904917	0.000603278	0.000301639
rs74400968	1	175301009	3	2	1	331519	0.000904917	0.000603278	0.000301639
rs75182325	1	175301837	3	2	1	331519	0.000904917	0.000603278	0.000301639
rs115719312	1	175302759	3	2	1	331519	0.000904917	0.000603278	0.000301639
rs72723414	1	175311893	3	2	1	331519	0.000904917	0.000603278	0.000301639
rs61806376	1	175312291	3	2	1	331519	0.000904917	0.000603278	0.000301639
rs4650920	1	175315600	3	2	1	331519	0.000904917	0.000603278	0.000301639
rs2236885	1	175322140	3	2	1	331519	0.000904917	0.000603278	0.000301639
rs146606650	1	175325455	3	2	1	331519	0.000904917	0.000603278	0.000301639
rs114726942	1	175326682	3	2	1	331519	0.000904917	0.000603278	0.000301639
rs114472790	1	175335336	3	2	1	331519	0.000904917	0.000603278	0.000301639
rs2236877	1	175346872	3	2	1	331519	0.000904917	0.000603278	0.000301639
rs859427	1	175348723	3	2	1	331519	0.000904917	0.000603278	0.000301639
rs859433	1	175352218	3	2	1	331519	0.000904917	0.000603278	0.000301639
rs76698238	1	175353818	3	2	1	331519	0.000904917	0.000603278	0.000301639
rs140481433	1	175355171	3	2	1	331519	0.000904917	0.000603278	0.000301639
rs201193007	1	175355216	3	2	1	331519	0.000904917	0.000603278	0.000301639
rs2021832	1	175361190	3	2	1	331519	0.000904917	0.000603278	0.000301639
rs9425441	1	175363367	3	2	1	331519	0.000904917	0.000603278	0.000301639
rs9425442	1	175363509	3	2	1	331519	0.000904917	0.000603278	0.000301639
rs61731112	1	175372714	3	2	1	331519	0.000904917	0.000603278	0.000301639
rs859402	1	175373165	3	2	1	331519	0.000904917	0.000603278	0.000301639
rs147204644	1	175375355	3	2	1	331519	0.000904917	0.000603278	0.000301639
rs2239819	1	175375469	3	2	1	331519	0.000904917	0.000603278	0.000301639
rs2239818	1	175375635	3	2	1	331519	0.000904917	0.000603278	0.000301639
rs859398	1	175375802	3	2	1	331519	0.000904917	0.000603278	0.000301639
rs114401404	1	175378790	3	2	1	331519	0.000904917	0.000603278	0.000301639
rs12120354	1	175380296	3	2	1	331519	0.000904917	0.000603278	0.000301639
rs859467	1	175381515	3	2	1	331519	0.000904917	0.000603278	0.000301639
rs1485382	1	175386594	3	2	1	331519	0.000904917	0.000603278	0.000301639
rs1485383	1	175386849	3	2	1	331519	0.000904917	0.000603278	0.000301639
rs78627920	1	175392113	3	2	1	331519	0.000904917	0.000603278	0.000301639
rs56075990	1	175392197	3	2	1	331519	0.000904917	0.000603278	0.000301639
rs859479	1	175394444	3	2	1	331519	0.000904917	0.000603278	0.000301639
rs75229988	1	175394683	3	2	1	331519	0.000904917	0.000603278	0.000301639
rs116590270	1	175399789	3	2	1	331519	0.000904917	0.000603278	0.000301639
rs10912978	1	175404089	3	2	1	331519	0.000904917	0.000603278	0.000301639
rs79625703	1	175411275	3	2	1	331519	0.000904917	0.000603278	0.000301639
rs77404983	1	175411442	3	2	1	331519	0.000904917	0.000603278	0.000301639
rs34166974	1	175411705	3	2	1	331519	0.000904917	0.000603278	0.000301639
rs35357711	1	175411950	3	2	1	331519	0.000904917	0.000603278	0.000301639
rs12565878	1	175411978	3	2	1	331519	0.000904917	0.000603278	0.000301639
rs859460	1	175416603	3	2	1	331519	0.000904917	0.000603278	0.000301639
rs1872441	1	175418472	3	2	1	331519	0.000904917	0.000603278	0.000301639
rs6683279	1	175419633	3	2	1	331519	0.000904917	0.000603278	0.000301639
rs4652094	1	175424018	4	3	1	331518	0.00120656	0.000904917	0.000301639
rs72725408	1	175424275	4	3	1	331518	0.00120656	0.000904917	0.000301639
rs74834547	1	175424814	5	4	1	331517	0.0015082	0.00120656	0.000301639
rs859451	1	175424859	5	4	1	331517	0.0015082	0.00120656	0.000301639
rs860905	1	175425181	5	4	1	331517	0.0015082	0.00120656	0.000301639
rs55765504	1	175426467	5	4	1	331517	0.0015082	0.00120656	0.000301639
rs74623820	1	175426802	5	4	1	331517	0.0015082	0.00120656	0.000301639
rs34217665	1	175427914	7	6	1	331515	0.00211147	0.00180983	0.000301639
rs1103005	1	175428190	7	6	1	331515	0.00211147	0.00180983	0.000301639
rs76779386	1	175428303	7	6	1	331515	0.00211147	0.00180983	0.000301639
rs859374	1	175431064	29	28	1	331493	0.00874753	0.00844589	0.000301639
rs16848469	1	175431215	33	32	1	331489	0.00995409	0.00965245	0.000301639
rs76102955	1	175432784	40	39	1	331482	0.0120656	0.0117639	0.000301639
rs68159154	1	175433103	40	39	1	331482	0.0120656	0.0117639	0.000301639
rs75504663	1	175436614	42	41	1	331480	0.0126688	0.0123672	0.000301639
rs10912985	1	175436833	42	41	1	331480	0.0126688	0.0123672	0.000301639
rs859369	1	175439176	46	45	1	331476	0.0138754	0.0135738	0.000301639
rs12074467	1	175442871	54	53	1	331468	0.0162885	0.0159869	0.000301639
rs76695374	1	175443583	54	53	1	331468	0.0162885	0.0159869	0.000301639
rs12738827	1	175454533	62	61	1	331460	0.0187016	0.0184	0.000301639
rs77010871	1	175462795	71	70	1	331451	0.0214164	0.0211147	0.000301639
rs75497390	1	175465516	71	70	1	331451	0.0214164	0.0211147	0.000301639
rs6693199	1	175470426	72	71	1	331450	0.021718	0.0214164	0.000301639
Affx-5908241	1	175470879	72	71	1	331450	0.021718	0.0214164	0.000301639
rs76159039	1	175482151	76	75	1	331446	0.0229246	0.0226229	0.000301639
rs77443089	1	175486667	77	76	1	331445	0.0232262	0.0229246	0.000301639
rs61805069	1	175488441	77	76	1	331445	0.0232262	0.0229246	0.000301639
rs78394297	1	175490815	77	76	1	331445	0.0232262	0.0229246	0.000301639
Affx-5908822	1	175493901	77	76	1	331445	0.0232262	0.0229246	0.000301639
rs2171027	1	175496350	78	77	1	331444	0.0235279	0.0232262	0.000301639
rs78931309	1	175505444	86	85	1	331436	0.025941	0.0256393	0.000301639
rs77932768	1	175506839	86	85	1	331436	0.025941	0.0256393	0.000301639
rs79303505	1	175510259	87	86	1	331435	0.0262426	0.025941	0.000301639
rs76945696	1	175511531	87	86	1	331435	0.0262426	0.025941	0.000301639
rs77199802	1	175514175	90	89	1	331432	0.0271475	0.0268459	0.000301639
rs4650923	1	175515598	90	89	1	331432	0.0271475	0.0268459	0.000301639
rs75093439	1	175519124	91	90	1	331431	0.0274492	0.0271475	0.000301639
rs74403353	1	175524636	93	92	1	331429	0.0280524	0.0277508	0.000301639
rs10913000	1	175526374	93	92	1	331429	0.0280524	0.0277508	0.000301639
rs10489312	1	175526526	93	92	1	331429	0.0280524	0.0277508	0.000301639
rs76391147	1	175526582	93	92	1	331429	0.0280524	0.0277508	0.000301639
rs10913004	1	175528777	95	94	1	331427	0.0286557	0.0283541	0.000301639
rs35266764	1	175528999	95	94	1	331427	0.0286557	0.0283541	0.000301639
rs72725449	1	175529421	95	94	1	331427	0.0286557	0.0283541	0.000301639
rs59377605	1	175530602	95	94	1	331427	0.0286557	0.0283541	0.000301639
rs17305076	1	175534602	95	94	1	331427	0.0286557	0.0283541	0.000301639
rs976789	1	175544147	97	96	1	331425	0.029259	0.0289574	0.000301639
rs116899132	1	175547349	97	96	1	331425	0.029259	0.0289574	0.000301639
rs76901501	1	175548746	97	96	1	331425	0.029259	0.0289574	0.000301639
rs7551767	1	175548838	97	96	1	331425	0.029259	0.0289574	0.000301639
rs115908285	1	175550659	97	96	1	331425	0.029259	0.0289574	0.000301639
rs17305190	1	175551366	97	96	1	331425	0.029259	0.0289574	0.000301639
rs73050429	1	175555071	97	96	1	331425	0.029259	0.0289574	0.000301639
rs114321170	1	175557586	97	96	1	331425	0.029259	0.0289574	0.000301639
rs10913023	1	175557622	97	96	1	331425	0.029259	0.0289574	0.000301639
rs76435263	1	175561605	97	96	1	331425	0.029259	0.0289574	0.000301639
rs6690188	1	175564860	97	96	1	331425	0.029259	0.0289574	0.000301639
rs10798405	1	175567430	97	96	1	331425	0.029259	0.0289574	0.000301639
rs72725461	1	175569420	97	96	1	331425	0.029259	0.0289574	0.000301639
rs1359047	1	175582788	97	96	1	331425	0.029259	0.0289574	0.000301639
rs79983252	1	175585513	97	96	1	331425	0.029259	0.0289574	0.000301639
rs74433552	1	175586472	97	96	1	331425	0.029259	0.0289574	0.000301639
rs41383651	1	175586843	97	96	1	331425	0.029259	0.0289574	0.000301639
rs10798411	1	175594438	97	96	1	331425	0.029259	0.0289574	0.000301639
rs10913033	1	175597184	97	96	1	331425	0.029259	0.0289574	0.000301639
rs116131452	1	175600046	97	96	1	331425	0.029259	0.0289574	0.000301639
rs116302868	1	175602982	97	96	1	331425	0.029259	0.0289574	0.000301639
rs6659820	1	175616825	97	96	1	331425	0.029259	0.0289574	0.000301639
rs12092094	1	175618796	97	96	1	331425	0.029259	0.0289574	0.000301639
rs942107	1	175623669	97	96	1	331425	0.029259	0.0289574	0.000301639
rs4652099	1	175629207	97	96	1	331425	0.029259	0.0289574	0.000301639
rs77689733	1	175632274	97	96	1	331425	0.029259	0.0289574	0.000301639
rs72725497	1	175637402	96	95	1	331426	0.0289574	0.0286557	0.000301639
rs116280106	1	175642368	96	95	1	331426	0.0289574	0.0286557	0.000301639
rs12755733	1	175644836	96	95	1	331426	0.0289574	0.0286557	0.000301639
rs56367429	1	175646284	96	95	1	331426	0.0289574	0.0286557	0.000301639
rs7544659	1	175647041	96	95	1	331426	0.0289574	0.0286557	0.000301639
rs11806277	1	175647504	96	95	1	331426	0.0289574	0.0286557	0.000301639
rs80082189	1	175647954	96	95	1	331426	0.0289574	0.0286557	0.000301639
rs116577485	1	175648213	96	95	1	331426	0.0289574	0.0286557	0.000301639
rs76328285	1	175648265	96	95	1	331426	0.0289574	0.0286557	0.000301639
rs6692146	1	175650376	96	95	1	331426	0.0289574	0.0286557	0.000301639
rs4652105	1	175651620	96	95	1	331426	0.0289574	0.0286557	0.000301639
rs589298	1	175654002	96	95	1	331426	0.0289574	0.0286557	0.000301639
rs77280407	1	175656019	96	95	1	331426	0.0289574	0.0286557	0.000301639
rs114950656	1	175657465	96	95	1	331426	0.0289574	0.0286557	0.000301639
rs1155911	1	175664945	96	95	1	331426	0.0289574	0.0286557	0.000301639
rs75556634	1	175665151	96	95	1	331426	0.0289574	0.0286557	0.000301639
rs61806920	1	175667366	96	95	1	331426	0.0289574	0.0286557	0.000301639
rs4652111	1	175675479	96	95	1	331426	0.0289574	0.0286557	0.000301639
rs60977529	1	175680538	96	95	1	331426	0.0289574	0.0286557	0.000301639
rs77089758	1	175683358	95	94	1	331427	0.0286557	0.0283541	0.000301639
rs16849040	1	175687536	94	93	1	331428	0.0283541	0.0280524	0.000301639
rs79413655	1	175690560	94	93	1	331428	0.0283541	0.0280524	0.000301639
rs2861559	1	175695803	94	93	1	331428	0.0283541	0.0280524	0.000301639
rs80195868	1	175696092	94	93	1	331428	0.0283541	0.0280524	0.000301639
rs34993208	1	175700236	94	93	1	331428	0.0283541	0.0280524	0.000301639
rs58488844	1	175704941	92	91	1	331430	0.0277508	0.0274492	0.000301639
rs72727619	1	175706230	92	91	1	331430	0.0277508	0.0274492	0.000301639
rs114224741	1	175708902	92	91	1	331430	0.0277508	0.0274492	0.000301639
rs17377915	1	175712027	92	91	1	331430	0.0277508	0.0274492	0.000301639
rs6677954	1	175713962	91	90	1	331431	0.0274492	0.0271475	0.000301639
rs17312292	1	175715606	91	90	1	331431	0.0274492	0.0271475	0.000301639
rs78317229	1	175719529	90	89	1	331432	0.0271475	0.0268459	0.000301639
rs566423	1	175720457	90	89	1	331432	0.0271475	0.0268459	0.000301639
rs644483	1	175722545	87	86	1	331435	0.0262426	0.025941	0.000301639
rs502432	1	175722843	87	86	1	331435	0.0262426	0.025941	0.000301639
rs6694239	1	175724222	87	86	1	331435	0.0262426	0.025941	0.000301639
rs1534924	1	175725926	84	83	1	331438	0.0253377	0.025036	0.000301639
rs76965871	1	175729422	81	80	1	331441	0.0244328	0.0241311	0.000301639
rs113457582	1	175734808	65	64	1	331457	0.0196065	0.0193049	0.000301639
rs6425357	1	175738168	64	63	1	331458	0.0193049	0.0190033	0.000301639
rs115262493	1	175745664	57	56	1	331465	0.0171934	0.0168918	0.000301639
rs17353400	1	175750339	57	56	1	331465	0.0171934	0.0168918	0.000301639
rs7528236	1	175753286	56	55	1	331466	0.0168918	0.0165902	0.000301639
rs147509940	1	175754322	56	55	1	331466	0.0168918	0.0165902	0.000301639
rs78291566	1	175755242	56	55	1	331466	0.0168918	0.0165902	0.000301639
rs11587156	1	175756059	56	55	1	331466	0.0168918	0.0165902	0.000301639
rs115043014	1	175757311	56	55	1	331466	0.0168918	0.0165902	0.000301639
rs76967538	1	175765775	5	4	1	331517	0.0015082	0.00120656	0.000301639
rs7523562	1	175769154	5	4	1	331517	0.0015082	0.00120656	0.000301639
rs78537932	1	175769470	5	4	1	331517	0.0015082	0.00120656	0.000301639
rs12023065	1	175775838	5	4	1	331517	0.0015082	0.00120656	0.000301639
rs79346470	1	175776721	5	4	1	331517	0.0015082	0.00120656	0.000301639
rs12124305	1	175787498	3	2	1	331519	0.000904917	0.000603278	0.000301639
rs113590585	1	175788066	3	2	1	331519	0.000904917	0.000603278	0.000301639
rs72709243	1	175790210	3	2	1	331519	0.000904917	0.000603278	0.000301639
rs34511683	1	175800606	3	2	1	331519	0.000904917	0.000603278	0.000301639
rs78042303	1	175814746	3	2	1	331519	0.000904917	0.000603278	0.000301639
rs543445	1	175824579	2	1	1	331520	0.000603278	0.000301639	0.000301639
rs17351332	1	175824730	2	1	1	331520	0.000603278	0.000301639	0.000301639
rs59350348	1	175825744	2	1	1	331520	0.000603278	0.000301639	0.000301639
rs78447284	1	175826114	2	1	1	331520	0.000603278	0.000301639	0.000301639
rs75430247	1	175826887	2	1	1	331520	0.000603278	0.000301639	0.000301639
rs496626	1	175826932	2	1	1	331520	0.000603278	0.000301639	0.000301639
rs11801671	1	175827312	2	1	1	331520	0.000603278	0.000301639	0.000301639
rs10913088	1	175831284	2	1	1	331520	0.000603278	0.000301639	0.000301639
rs74793694	1	175832094	2	1	1	331520	0.000603278	0.000301639	0.000301639
rs10913089	1	175833534	2	1	1	331520	0.000603278	0.000301639	0.000301639
rs2994687	1	175833745	2	1	1	331520	0.000603278	0.000301639	0.000301639
rs72711130	1	175835858	2	1	1	331520	0.000603278	0.000301639	0.000301639
rs12034224	1	175839509	2	1	1	331520	0.000603278	0.000301639	0.000301639
rs115011058	1	175844445	2	1	1	331520	0.000603278	0.000301639	0.000301639
rs78085499	1	175846559	2	1	1	331520	0.000603278	0.000301639	0.000301639
rs80115817	1	175849936	2	1	1	331520	0.000603278	0.000301639	0.000301639
rs16849302	1	175850421	2	1	1	331520	0.000603278	0.000301639	0.000301639
rs115395524	1	175853122	2	1	1	331520	0.000603278	0.000301639	0.000301639
rs112428360	1	175854935	2	1	1	331520	0.000603278	0.000301639	0.000301639
rs10913094	1	175855076	2	1	1	331520	0.000603278	0.000301639	0.000301639
rs75364015	1	175857033	2	1	1	331520	0.000603278	0.000301639	0.000301639
rs115258684	1	175858580	2	1	1	331520	0.000603278	0.000301639	0.000301639
rs116725934	1	175860846	2	1	1	331520	0.000603278	0.000301639	0.000301639
rs74407504	1	175870378	2	1	1	331520	0.000603278	0.000301639	0.000301639
rs59730493	1	175875962	2	1	1	331520	0.000603278	0.000301639	0.000301639
rs58160565	1	175878840	2	1	1	331520	0.000603278	0.000301639	0.000301639
rs1303987	1	175881828	2	1	1	331520	0.000603278	0.000301639	0.000301639
rs10913103	1	175890557	2	1	1	331520	0.000603278	0.000301639	0.000301639
rs6657567	1	175890558	2	1	1	331520	0.000603278	0.000301639	0.000301639
rs75162414	1	175891583	2	1	1	331520	0.000603278	0.000301639	0.000301639
rs116047296	1	175893897	2	1	1	331520	0.000603278	0.000301639	0.000301639
rs12731609	1	175894037	2	1	1	331520	0.000603278	0.000301639	0.000301639
rs76541251	1	175894914	2	1	1	331520	0.000603278	0.000301639	0.000301639
rs7526528	1	175895249	2	1	1	331520	0.000603278	0.000301639	0.000301639
rs76138522	1	175902083	2	1	1	331520	0.000603278	0.000301639	0.000301639
rs6661828	1	175909912	2	1	1	331520	0.000603278	0.000301639	0.000301639
rs17353785	1	175911917	2	1	1	331520	0.000603278	0.000301639	0.000301639
rs17351590	1	175912725	2	1	1	331520	0.000603278	0.000301639	0.000301639
rs115146710	1	175912752	2	1	1	331520	0.000603278	0.000301639	0.000301639
rs115932362	1	175915716	2	1	1	331520	0.000603278	0.000301639	0.000301639
rs116494851	1	175917831	2	1	1	331520	0.000603278	0.000301639	0.000301639
rs11580753	1	175921187	2	1	1	331520	0.000603278	0.000301639	0.000301639
rs74127150	1	175924944	2	1	1	331520	0.000603278	0.000301639	0.000301639
rs36117139	1	175927511	2	1	1	331520	0.000603278	0.000301639	0.000301639
rs115604846	1	175938260	2	1	1	331520	0.000603278	0.000301639	0.000301639
rs10798428	1	175944366	2	1	1	331520	0.000603278	0.000301639	0.000301639
rs75356767	1	175946647	2	1	1	331520	0.000603278	0.000301639	0.000301639
rs61820935	1	175947966	2	1	1	331520	0.000603278	0.000301639	0.000301639
rs75023849	1	175949716	2	1	1	331520	0.000603278	0.000301639	0.000301639
rs10798434	1	175954031	2	1	1	331520	0.000603278	0.000301639	0.000301639
rs12041226	1	175986057	2	1	1	331520	0.000603278	0.000301639	0.000301639
rs72713272	1	176001917	2	1	1	331520	0.000603278	0.000301639	0.000301639
rs34325406	1	176008251	2	1	1	331520	0.000603278	0.000301639	0.000301639
rs75122522	1	176017525	2	1	1	331520	0.000603278	0.000301639	0.000301639
rs12729524	1	176018764	2	1	1	331520	0.000603278	0.000301639	0.000301639
rs115380656	1	176022426	2	1	1	331520	0.000603278	0.000301639	0.000301639
rs34208465	1	176029188	2	1	1	331520	0.000603278	0.000301639	0.000301639
rs114550102	1	176038701	2	1	1	331520	0.000603278	0.000301639	0.000301639
rs2039233	1	176060074	1	0	1	331521	0.000301639	0	0.000301639
rs112525302	1	176062528	1	0	1	331521	0.000301639	0	0.000301639
rs10913134	1	176075527	1	0	1	331521	0.000301639	0	0.000301639
rs76108440	1	176077527	1	0	1	331521	0.000301639	0	0.000301639
rs116746072	1	176077894	1	0	1	331521	0.000301639	0	0.000301639
rs4400573	1	176077919	1	0	1	331521	0.000301639	0	0.000301639
rs80003117	1	176100463	1	0	1	331521	0.000301639	0	0.000301639
rs77702123	1	176118867	1	0	1	331521	0.000301639	0	0.000301639
rs116750954	1	176128653	1	0	1	331521	0.000301639	0	0.000301639
rs75224169	1	176130880	1	0	1	331521	0.000301639	0	0.000301639
rs191311594	1	176137826	1	0	1	331521	0.000301639	0	0.000301639
rs74771610	1	176151065	0	0	0	331552	0	0	0
rs61821057	1	176155220	1	0	1	331521	0.000301639	0	0.000301639
rs147980718	1	176165375	1	0	1	331521	0.000301639	0	0.000301639
rs72715141	1	176170968	1	0	1	331521	0.000301639	0	0.000301639
rs4526571	1	176182722	2	0	2	331520	0.000603278	0	0.000603278
rs679728	1	176184625	2	0	2	331520	0.000603278	0	0.000603278
rs111785806	1	176186476	2	0	2	331520	0.000603278	0	0.000603278
rs114713903	1	176193456	1	0	1	331521	0.000301639	0	0.000301639
rs78556598	1	176207987	1	0	1	331521	0.000301639	0	0.000301639
rs141041548	1	176213815	1	0	1	331521	0.000301639	0	0.000301639
rs112114309	1	176242851	1	0	1	331521	0.000301639	0	0.000301639
rs74456551	1	176249710	1	0	1	331521	0.000301639	0	0.000301639
rs77968519	1	176256893	1	0	1	331521	0.000301639	0	0.000301639
rs2455756	1	176284108	1	0	1	331521	0.000301639	0	0.000301639
rs1553423	1	176284560	1	0	1	331521	0.000301639	0	0.000301639
rs1503121	1	176285381	1	0	1	331521	0.000301639	0	0.000301639
rs79197143	1	176287601	1	0	1	331521	0.000301639	0	0.000301639
rs79693518	1	176288932	1	0	1	331521	0.000301639	0	0.000301639
rs77472916	1	176306387	1	0	1	331521	0.000301639	0	0.000301639
rs112442861	1	176309123	1	0	1	331521	0.000301639	0	0.000301639
rs116736331	1	176309915	1	0	1	331521	0.000301639	0	0.000301639
rs78849910	1	176334839	1	0	1	331521	0.000301639	0	0.000301639
rs116592803	1	176339714	1	0	1	331521	0.000301639	0	0.000301639
rs80058087	1	176341158	1	0	1	331521	0.000301639	0	0.000301639
rs1503124	1	176354126	1	0	1	331521	0.000301639	0	0.000301639
rs115818151	1	176359956	1	0	1	331521	0.000301639	0	0.000301639
rs57403211	1	176390408	2	0	2	331520	0.000603278	0	0.000603278
rs16849826	1	176405993	2	0	2	331520	0.000603278	0	0.000603278
rs12408991	1	176415001	2	0	2	331520	0.000603278	0	0.000603278
rs112580355	1	176419459	2	0	2	331520	0.000603278	0	0.000603278
rs4471226	1	176423140	2	0	2	331520	0.000603278	0	0.000603278
rs116033217	1	176424685	2	0	2	331520	0.000603278	0	0.000603278
rs12095989	1	176425274	2	0	2	331520	0.000603278	0	0.000603278
rs7544253	1	176427218	2	0	2	331520	0.000603278	0	0.000603278
rs114496730	1	176430485	2	0	2	331520	0.000603278	0	0.000603278
rs7527035	1	176435410	2	0	2	331520	0.000603278	0	0.000603278
rs9425451	1	176435717	2	0	2	331520	0.000603278	0	0.000603278
rs74700513	1	176438419	2	0	2	331520	0.000603278	0	0.000603278
rs4652178	1	176442320	2	0	2	331520	0.000603278	0	0.000603278
rs11580456	1	176446394	2	0	2	331520	0.000603278	0	0.000603278
rs1883578	1	176446562	2	0	2	331520	0.000603278	0	0.000603278
rs115067948	1	176448351	2	0	2	331520	0.000603278	0	0.000603278
rs2072991	1	176449472	2	0	2	331520	0.000603278	0	0.000603278
rs74992723	1	176450006	2	0	2	331520	0.000603278	0	0.000603278
rs12043847	1	176450127	2	0	2	331520	0.000603278	0	0.000603278
rs36031313	1	176450451	2	0	2	331520	0.000603278	0	0.000603278
rs10913189	1	176473979	2	0	2	331520	0.000603278	0	0.000603278
rs116811541	1	176475083	2	0	2	331520	0.000603278	0	0.000603278
rs116034055	1	176481594	2	0	2	331520	0.000603278	0	0.000603278
rs75340945	1	176484782	2	0	2	331520	0.000603278	0	0.000603278
rs76171845	1	176486864	2	0	2	331520	0.000603278	0	0.000603278
rs79668657	1	176490825	2	0	2	331520	0.000603278	0	0.000603278
rs115853428	1	176495125	2	0	2	331520	0.000603278	0	0.000603278
rs77281709	1	176501831	2	0	2	331520	0.000603278	0	0.000603278
rs148915290	1	176504312	2	0	2	331520	0.000603278	0	0.000603278
rs45438693	1	176506593	2	0	2	331520	0.000603278	0	0.000603278
rs6671581	1	176507679	2	0	2	331520	0.000603278	0	0.000603278
rs72715193	1	176507815	2	0	2	331520	0.000603278	0	0.000603278
rs75051056	1	176509668	2	0	2	331520	0.000603278	0	0.000603278
rs72715196	1	176510002	2	0	2	331520	0.000603278	0	0.000603278
rs143409572	1	176510563	2	0	2	331520	0.000603278	0	0.000603278
rs2206511	1	176517529	2	0	2	331520	0.000603278	0	0.000603278
rs10913200	1	176521655	2	0	2	331520	0.000603278	0	0.000603278
rs2294654	1	176525194	2	0	2	331520	0.000603278	0	0.000603278
rs75733853	1	176529854	2	0	2	331520	0.000603278	0	0.000603278
rs68096351	1	176530658	2	0	2	331520	0.000603278	0	0.000603278
rs11806613	1	176535138	2	0	2	331520	0.000603278	0	0.000603278
rs74827687	1	176541703	2	0	2	331520	0.000603278	0	0.000603278
rs240097	1	176544918	2	0	2	331520	0.000603278	0	0.000603278
rs240100	1	176547827	2	0	2	331520	0.000603278	0	0.000603278
rs75213339	1	176549554	2	0	2	331520	0.000603278	0	0.000603278
rs138546816	1	176563779	2	0	2	331520	0.000603278	0	0.000603278
rs202065297	1	176563980	2	0	2	331520	0.000603278	0	0.000603278
rs909941	1	176565307	2	0	2	331520	0.000603278	0	0.000603278
rs78084702	1	176567157	2	0	2	331520	0.000603278	0	0.000603278
rs72716840	1	176571789	2	0	2	331520	0.000603278	0	0.000603278
rs12131990	1	176590471	2	0	2	331520	0.000603278	0	0.000603278
rs78244399	1	176590597	2	0	2	331520	0.000603278	0	0.000603278
rs12073069	1	176593856	2	0	2	331520	0.000603278	0	0.000603278
rs12144223	1	176623062	2	0	2	331520	0.000603278	0	0.000603278
rs115331832	1	176624379	2	0	2	331520	0.000603278	0	0.000603278
rs12060561	1	176627484	2	0	2	331520	0.000603278	0	0.000603278
rs201111080	1	176640107	2	0	2	331520	0.000603278	0	0.000603278
rs78682878	1	176643807	2	0	2	331520	0.000603278	0	0.000603278
rs61822997	1	176649785	2	0	2	331520	0.000603278	0	0.000603278
rs148196271	1	176659510	2	0	2	331520	0.000603278	0	0.000603278
rs115416265	1	176661229	2	0	2	331520	0.000603278	0	0.000603278
rs116668628	1	176668542	2	0	2	331520	0.000603278	0	0.000603278
rs114086909	1	176670592	2	0	2	331520	0.000603278	0	0.000603278
rs791030	1	176672285	2	0	2	331520	0.000603278	0	0.000603278
rs72716881	1	176674321	2	0	2	331520	0.000603278	0	0.000603278
rs114685250	1	176675104	2	0	2	331520	0.000603278	0	0.000603278
rs61745526	1	176679311	2	0	2	331520	0.000603278	0	0.000603278
rs200149667	1	176681116	2	0	2	331520	0.000603278	0	0.000603278
rs75654732	1	176681851	2	0	2	331520	0.000603278	0	0.000603278
rs6679237	1	176683706	2	0	2	331520	0.000603278	0	0.000603278
rs115819574	1	176684430	2	0	2	331520	0.000603278	0	0.000603278
rs791033	1	176686086	2	0	2	331520	0.000603278	0	0.000603278
rs7526727	1	176690528	2	0	2	331520	0.000603278	0	0.000603278
rs77092512	1	176693657	2	0	2	331520	0.000603278	0	0.000603278
rs77977790	1	176695479	2	0	2	331520	0.000603278	0	0.000603278
rs12117539	1	176703822	2	0	2	331520	0.000603278	0	0.000603278
rs112906365	1	176727188	2	0	2	331520	0.000603278	0	0.000603278
rs12722772	1	176732748	2	0	2	331520	0.000603278	0	0.000603278
rs12083094	1	176734170	2	0	2	331520	0.000603278	0	0.000603278
rs17354748	1	176739780	2	0	2	331520	0.000603278	0	0.000603278
rs1325599	1	176743862	2	0	2	331520	0.000603278	0	0.000603278
rs78999819	1	176749876	2	0	2	331520	0.000603278	0	0.000603278
rs11576118	1	176749993	2	0	2	331520	0.000603278	0	0.000603278
rs75701124	1	176752860	2	0	2	331520	0.000603278	0	0.000603278
rs114686224	1	176756839	2	0	2	331520	0.000603278	0	0.000603278
rs78183289	1	176765150	2	0	2	331520	0.000603278	0	0.000603278
rs116117016	1	176768545	2	0	2	331520	0.000603278	0	0.000603278
rs116432544	1	176786221	2	0	2	331520	0.000603278	0	0.000603278
rs1325598	1	176792249	2	0	2	331520	0.000603278	0	0.000603278
rs12086275	1	176809042	2	0	2	331520	0.000603278	0	0.000603278
rs77865287	1	176815636	2	0	2	331520	0.000603278	0	0.000603278
rs12094387	1	176819875	2	0	2	331520	0.000603278	0	0.000603278
rs2179391	1	176820956	2	0	2	331520	0.000603278	0	0.000603278
rs2223488	1	176824051	2	0	2	331520	0.000603278	0	0.000603278
rs61756323	1	176833427	2	0	2	331520	0.000603278	0	0.000603278
rs12118933	1	176833497	2	0	2	331520	0.000603278	0	0.000603278
rs12120513	1	176837771	2	0	2	331520	0.000603278	0	0.000603278
rs12025402	1	176837817	2	0	2	331520	0.000603278	0	0.000603278
Affx-89018626	1	176838126	2	0	2	331520	0.000603278	0	0.000603278
Affx-5940472	1	176847062	2	0	2	331520	0.000603278	0	0.000603278
rs151246825	1	176852074	2	0	2	331520	0.000603278	0	0.000603278
rs2281180	1	176863836	2	0	2	331520	0.000603278	0	0.000603278
rs2228956	1	176863867	2	0	2	331520	0.000603278	0	0.000603278
rs16850339	1	176867398	2	0	2	331520	0.000603278	0	0.000603278
rs11587780	1	176887445	2	0	2	331520	0.000603278	0	0.000603278
rs77995521	1	176887606	2	0	2	331520	0.000603278	0	0.000603278
rs74629093	1	176899401	2	0	2	331520	0.000603278	0	0.000603278
rs71628219	1	176928724	2	0	2	331520	0.000603278	0	0.000603278
rs114673401	1	176929393	2	0	2	331520	0.000603278	0	0.000603278
rs10798489	1	176935711	2	0	2	331520	0.000603278	0	0.000603278
rs10798490	1	176936566	2	0	2	331520	0.000603278	0	0.000603278
rs227987	1	176938121	2	0	2	331520	0.000603278	0	0.000603278
rs77569661	1	176938703	0	0	0	331552	0	0	0
rs34618517	1	176940353	2	0	2	331520	0.000603278	0	0.000603278
rs74826447	1	176940744	2	0	2	331520	0.000603278	0	0.000603278
rs78633168	1	176942668	2	0	2	331520	0.000603278	0	0.000603278
rs116414748	1	176951678	2	0	2	331520	0.000603278	0	0.000603278
rs74667143	1	176953644	2	0	2	331520	0.000603278	0	0.000603278
rs142918217	1	176954304	2	0	2	331520	0.000603278	0	0.000603278
rs75526739	1	176961660	2	0	2	331520	0.000603278	0	0.000603278
rs72718697	1	176966210	2	0	2	331520	0.000603278	0	0.000603278
rs228012	1	176968626	2	0	2	331520	0.000603278	0	0.000603278
rs12041859	1	176998307	2	0	2	331520	0.000603278	0	0.000603278
rs77822888	1	177000667	2	0	2	331520	0.000603278	0	0.000603278
rs71628224	1	177003043	2	0	2	331520	0.000603278	0	0.000603278
rs35506438	1	177004246	2	0	2	331520	0.000603278	0	0.000603278
rs2209010	1	177016150	2	0	2	331520	0.000603278	0	0.000603278
rs78024942	1	177016866	2	0	2	331520	0.000603278	0	0.000603278
rs115441577	1	177021983	2	0	2	331520	0.000603278	0	0.000603278
rs17379552	1	177024488	2	0	2	331520	0.000603278	0	0.000603278
rs7548487	1	177025098	2	0	2	331520	0.000603278	0	0.000603278
Affx-89019127	1	177030234	2	0	2	331520	0.000603278	0	0.000603278
rs76329132	1	177030701	2	0	2	331520	0.000603278	0	0.000603278
rs79939227	1	177032158	2	0	2	331520	0.000603278	0	0.000603278
rs56377326	1	177034040	2	0	2	331520	0.000603278	0	0.000603278
rs4650957	1	177038918	2	0	2	331520	0.000603278	0	0.000603278
rs6425409	1	177054564	2	0	2	331520	0.000603278	0	0.000603278
rs139966622	1	177056654	2	0	2	331520	0.000603278	0	0.000603278
rs115532493	1	177059958	2	0	2	331520	0.000603278	0	0.000603278
rs57108422	1	177062275	2	0	2	331520	0.000603278	0	0.000603278
rs16850722	1	177068487	2	0	2	331520	0.000603278	0	0.000603278
rs75506084	1	177069169	2	0	2	331520	0.000603278	0	0.000603278
rs16850726	1	177071258	2	0	2	331520	0.000603278	0	0.000603278
rs11590989	1	177080968	1	0	1	331521	0.000301639	0	0.000301639
rs12141039	1	177081676	1	0	1	331521	0.000301639	0	0.000301639
rs187247390	1	177085593	1	0	1	331521	0.000301639	0	0.000301639
rs71628226	1	177087919	1	0	1	331521	0.000301639	0	0.000301639
rs56374321	1	177091253	1	0	1	331521	0.000301639	0	0.000301639
rs227513	1	177092774	1	0	1	331521	0.000301639	0	0.000301639
rs56358553	1	177093607	1	0	1	331521	0.000301639	0	0.000301639
rs12060149	1	177094192	1	0	1	331521	0.000301639	0	0.000301639
rs2861917	1	177094784	1	0	1	331521	0.000301639	0	0.000301639
rs227507	1	177094874	1	0	1	331521	0.000301639	0	0.000301639
rs111739112	1	177111499	1	0	1	331521	0.000301639	0	0.000301639
rs13375301	1	177115338	1	0	1	331521	0.000301639	0	0.000301639
rs76850981	1	177116838	1	0	1	331521	0.000301639	0	0.000301639
rs10913293	1	177117834	1	0	1	331521	0.000301639	0	0.000301639
rs116239393	1	177133041	1	0	1	331521	0.000301639	0	0.000301639
rs12568416	1	177144156	1	0	1	331521	0.000301639	0	0.000301639
rs17380289	1	177149644	1	0	1	331521	0.000301639	0	0.000301639
rs114219691	1	177156338	1	0	1	331521	0.000301639	0	0.000301639
rs74968601	1	177156354	1	0	1	331521	0.000301639	0	0.000301639
rs12031932	1	177162809	1	0	1	331521	0.000301639	0	0.000301639
rs10798504	1	177170590	1	0	1	331521	0.000301639	0	0.000301639
rs112112485	1	177179064	1	0	1	331521	0.000301639	0	0.000301639
rs17380506	1	177179432	1	0	1	331521	0.000301639	0	0.000301639
rs72720770	1	177187010	1	0	1	331521	0.000301639	0	0.000301639
Affx-5948141	1	177188408	1	0	1	331521	0.000301639	0	0.000301639
rs6660903	1	177192181	1	0	1	331521	0.000301639	0	0.000301639
rs12758156	1	177204853	1	0	1	331521	0.000301639	0	0.000301639
rs1402638	1	177211909	1	0	1	331521	0.000301639	0	0.000301639
rs6699955	1	177214110	1	0	1	331521	0.000301639	0	0.000301639
rs4650961	1	177231743	1	0	1	331521	0.000301639	0	0.000301639
rs114417088	1	177236545	1	0	1	331521	0.000301639	0	0.000301639
rs74526077	1	177239085	1	0	1	331521	0.000301639	0	0.000301639
rs115726482	1	177239854	1	0	1	331521	0.000301639	0	0.000301639
rs3176443	1	177247854	1	0	1	331521	0.000301639	0	0.000301639
rs9425454	1	177252510	1	0	1	331521	0.000301639	0	0.000301639
rs11581477	1	177253298	1	0	1	331521	0.000301639	0	0.000301639
rs74683788	1	177257146	1	0	1	331521	0.000301639	0	0.000301639
rs766021	1	177269474	1	0	1	331521	0.000301639	0	0.000301639
rs16851037	1	177271313	1	0	1	331521	0.000301639	0	0.000301639
rs35735655	1	177274735	1	0	1	331521	0.000301639	0	0.000301639
rs75139342	1	177278313	1	0	1	331521	0.000301639	0	0.000301639
rs12569209	1	177279412	1	0	1	331521	0.000301639	0	0.000301639
rs7542908	1	177282200	1	0	1	331521	0.000301639	0	0.000301639
rs4652244	1	177298448	1	0	1	331521	0.000301639	0	0.000301639
rs116151820	1	177304352	1	0	1	331521	0.000301639	0	0.000301639
rs115198955	1	177319587	1	0	1	331521	0.000301639	0	0.000301639
rs10798511	1	177321589	1	0	1	331521	0.000301639	0	0.000301639
rs11799430	1	177357812	1	0	1	331521	0.000301639	0	0.000301639
rs3829797	1	177362948	1	0	1	331521	0.000301639	0	0.000301639
rs72724839	1	177363178	1	0	1	331521	0.000301639	0	0.000301639
rs115169919	1	177385874	2	0	2	331520	0.000603278	0	0.000603278
rs2143799	1	177402972	2	0	2	331520	0.000603278	0	0.000603278
rs182078111	1	177404432	2	0	2	331520	0.000603278	0	0.000603278
rs10798518	1	177408482	2	0	2	331520	0.000603278	0	0.000603278
rs115815790	1	177410172	2	0	2	331520	0.000603278	0	0.000603278
rs6425424	1	177410973	2	0	2	331520	0.000603278	0	0.000603278
rs80065677	1	177411322	2	0	2	331520	0.000603278	0	0.000603278
rs78678489	1	177412876	2	0	2	331520	0.000603278	0	0.000603278
rs74558125	1	177416573	2	0	2	331520	0.000603278	0	0.000603278
rs74601468	1	177417817	2	0	2	331520	0.000603278	0	0.000603278
rs72726731	1	177418319	2	0	2	331520	0.000603278	0	0.000603278
rs17668057	1	177425617	2	0	2	331520	0.000603278	0	0.000603278
rs75061683	1	177426284	2	0	2	331520	0.000603278	0	0.000603278
rs7556631	1	177430938	2	0	2	331520	0.000603278	0	0.000603278
rs6675650	1	177433277	2	0	2	331520	0.000603278	0	0.000603278
rs7539470	1	177436223	2	0	2	331520	0.000603278	0	0.000603278
rs116292031	1	177436421	2	0	2	331520	0.000603278	0	0.000603278
rs75796144	1	177440993	2	0	2	331520	0.000603278	0	0.000603278
rs2038486	1	177458431	2	0	2	331520	0.000603278	0	0.000603278
rs12089461	1	177468716	2	0	2	331520	0.000603278	0	0.000603278
rs72710838	1	177476701	2	0	2	331520	0.000603278	0	0.000603278
rs1885023	1	177476951	2	0	2	331520	0.000603278	0	0.000603278
rs79337935	1	177482846	2	0	2	331520	0.000603278	0	0.000603278
rs114102671	1	177483529	2	0	2	331520	0.000603278	0	0.000603278
rs10798536	1	177483724	2	0	2	331520	0.000603278	0	0.000603278
rs72710846	1	177487736	2	0	2	331520	0.000603278	0	0.000603278
rs12057474	1	177489074	2	0	2	331520	0.000603278	0	0.000603278
rs78567582	1	177496725	2	0	2	331520	0.000603278	0	0.000603278
rs78935227	1	177544036	4	2	2	331518	0.00120656	0.000603278	0.000603278
rs115571599	1	177549247	4	2	2	331518	0.00120656	0.000603278	0.000603278
rs12405674	1	177561103	4	2	2	331518	0.00120656	0.000603278	0.000603278
rs116605517	1	177563500	4	2	2	331518	0.00120656	0.000603278	0.000603278
rs17670433	1	177564847	4	2	2	331518	0.00120656	0.000603278	0.000603278
rs78729418	1	177565078	4	2	2	331518	0.00120656	0.000603278	0.000603278
rs16851585	1	177568799	4	2	2	331518	0.00120656	0.000603278	0.000603278
rs72711325	1	177588261	4	2	2	331518	0.00120656	0.000603278	0.000603278
rs16851602	1	177590566	4	2	2	331518	0.00120656	0.000603278	0.000603278
rs79030269	1	177592286	4	2	2	331518	0.00120656	0.000603278	0.000603278
rs113741678	1	177600126	4	2	2	331518	0.00120656	0.000603278	0.000603278
rs1252069	1	177601466	4	2	2	331518	0.00120656	0.000603278	0.000603278
rs12134550	1	177601999	4	2	2	331518	0.00120656	0.000603278	0.000603278
rs1252068	1	177602068	4	2	2	331518	0.00120656	0.000603278	0.000603278
rs1415335	1	177602120	4	2	2	331518	0.00120656	0.000603278	0.000603278
rs80124980	1	177609599	4	2	2	331518	0.00120656	0.000603278	0.000603278
rs72711335	1	177610335	4	2	2	331518	0.00120656	0.000603278	0.000603278
rs115235195	1	177617292	4	2	2	331518	0.00120656	0.000603278	0.000603278
rs11459249	1	177627603	4	2	2	331518	0.00120656	0.000603278	0.000603278
rs74773116	1	177638314	4	2	2	331518	0.00120656	0.000603278	0.000603278
rs34849342	1	177640212	4	2	2	331518	0.00120656	0.000603278	0.000603278
rs11581754	1	177640367	4	2	2	331518	0.00120656	0.000603278	0.000603278
rs60414375	1	177640652	4	2	2	331518	0.00120656	0.000603278	0.000603278
rs78259710	1	177647923	4	2	2	331518	0.00120656	0.000603278	0.000603278
rs2065142	1	177651338	4	2	2	331518	0.00120656	0.000603278	0.000603278
rs10753167	1	177651729	4	2	2	331518	0.00120656	0.000603278	0.000603278
rs1885646	1	177652462	4	2	2	331518	0.00120656	0.000603278	0.000603278
rs56107921	1	177655422	4	2	2	331518	0.00120656	0.000603278	0.000603278
rs188089114	1	177656738	4	2	2	331518	0.00120656	0.000603278	0.000603278
rs79962383	1	177659072	4	2	2	331518	0.00120656	0.000603278	0.000603278
rs1022800	1	177670351	4	2	2	331518	0.00120656	0.000603278	0.000603278
rs61813477	1	177679692	4	2	2	331518	0.00120656	0.000603278	0.000603278
rs1923634	1	177682283	4	2	2	331518	0.00120656	0.000603278	0.000603278
rs34545073	1	177691293	4	2	2	331518	0.00120656	0.000603278	0.000603278
rs12120222	1	177702661	4	2	2	331518	0.00120656	0.000603278	0.000603278
rs114898368	1	177715646	4	2	2	331518	0.00120656	0.000603278	0.000603278
rs16851793	1	177717026	4	2	2	331518	0.00120656	0.000603278	0.000603278
rs72711371	1	177721089	4	2	2	331518	0.00120656	0.000603278	0.000603278
rs3117761	1	177722715	4	2	2	331518	0.00120656	0.000603278	0.000603278
rs77067752	1	177725065	4	2	2	331518	0.00120656	0.000603278	0.000603278
rs75039959	1	177725069	4	2	2	331518	0.00120656	0.000603278	0.000603278
rs3131332	1	177740608	4	2	2	331518	0.00120656	0.000603278	0.000603278
rs115300114	1	177750446	4	2	2	331518	0.00120656	0.000603278	0.000603278
rs16851869	1	177750506	4	2	2	331518	0.00120656	0.000603278	0.000603278
rs2093519	1	177752701	4	2	2	331518	0.00120656	0.000603278	0.000603278
rs12046610	1	177755681	4	2	2	331518	0.00120656	0.000603278	0.000603278
rs1923626	1	177756504	4	2	2	331518	0.00120656	0.000603278	0.000603278
rs116840496	1	177762913	4	2	2	331518	0.00120656	0.000603278	0.000603278
rs4650974	1	177765025	4	2	2	331518	0.00120656	0.000603278	0.000603278
rs114135218	1	177765035	4	2	2	331518	0.00120656	0.000603278	0.000603278
rs4075235	1	177768322	4	2	2	331518	0.00120656	0.000603278	0.000603278
rs72717429	1	177769090	4	2	2	331518	0.00120656	0.000603278	0.000603278
rs79161286	1	177769855	4	2	2	331518	0.00120656	0.000603278	0.000603278
rs4618929	1	177772715	4	2	2	331518	0.00120656	0.000603278	0.000603278
rs12065872	1	177772894	4	2	2	331518	0.00120656	0.000603278	0.000603278
rs4652268	1	177779633	4	2	2	331518	0.00120656	0.000603278	0.000603278
rs12077264	1	177786433	4	2	2	331518	0.00120656	0.000603278	0.000603278
rs10798570	1	177788008	4	2	2	331518	0.00120656	0.000603278	0.000603278
rs36054994	1	177790176	4	2	2	331518	0.00120656	0.000603278	0.000603278
rs80081786	1	177797988	5	2	3	331517	0.0015082	0.000603278	0.000904917
rs114769896	1	177804964	5	2	3	331517	0.0015082	0.000603278	0.000904917
rs12043001	1	177807335	5	2	3	331517	0.0015082	0.000603278	0.000904917
rs75718494	1	177815095	5	2	3	331517	0.0015082	0.000603278	0.000904917
rs36055936	1	177816796	5	2	3	331517	0.0015082	0.000603278	0.000904917
rs114014418	1	177821873	5	2	3	331517	0.0015082	0.000603278	0.000904917
rs1571347	1	177827338	5	2	3	331517	0.0015082	0.000603278	0.000904917
rs115679435	1	177827483	5	2	3	331517	0.0015082	0.000603278	0.000904917
rs75279301	1	177828085	5	2	3	331517	0.0015082	0.000603278	0.000904917
rs12563545	1	177830829	5	2	3	331517	0.0015082	0.000603278	0.000904917
rs16852018	1	177832257	5	2	3	331517	0.0015082	0.000603278	0.000904917
rs633715	1	177852580	5	2	3	331517	0.0015082	0.000603278	0.000904917
rs516636	1	177855517	5	2	3	331517	0.0015082	0.000603278	0.000904917
rs574367	1	177873210	5	2	3	331517	0.0015082	0.000603278	0.000904917
rs75905071	1	177876156	6	3	3	331516	0.00180983	0.000904917	0.000904917
rs77609769	1	177879879	6	3	3	331516	0.00180983	0.000904917	0.000904917
rs12044938	1	177880203	6	3	3	331516	0.00180983	0.000904917	0.000904917
rs543874	1	177889480	13	3	10	331509	0.00392131	0.000904917	0.00301639
rs593809	1	177896795	14	3	11	331508	0.00422295	0.000904917	0.00331803
rs183770097	1	177899689	14	3	11	331508	0.00422295	0.000904917	0.00331803
rs75644738	1	177900213	14	3	11	331508	0.00422295	0.000904917	0.00331803
rs78192809	1	177901629	14	3	11	331508	0.00422295	0.000904917	0.00331803
Affx-80214656	1	177901828	14	3	11	331508	0.00422295	0.000904917	0.00331803
rs61745560	1	177902387	14	3	11	331508	0.00422295	0.000904917	0.00331803
rs34329337	1	177902406	14	3	11	331508	0.00422295	0.000904917	0.00331803
rs3813649	1	177902725	14	3	11	331508	0.00422295	0.000904917	0.00331803
rs591120	1	177902753	14	3	11	331508	0.00422295	0.000904917	0.00331803
rs2182914	1	177903578	14	3	11	331508	0.00422295	0.000904917	0.00331803
rs7538368	1	177904240	14	3	11	331508	0.00422295	0.000904917	0.00331803
rs201035635	1	177905454	14	3	11	331508	0.00422295	0.000904917	0.00331803
rs7522194	1	177905469	14	3	11	331508	0.00422295	0.000904917	0.00331803
rs200531270	1	177905488	14	3	11	331508	0.00422295	0.000904917	0.00331803
rs943762	1	177908852	14	3	11	331508	0.00422295	0.000904917	0.00331803
rs115536049	1	177911513	14	3	11	331508	0.00422295	0.000904917	0.00331803
rs78342676	1	177911922	14	3	11	331508	0.00422295	0.000904917	0.00331803
rs10913469	1	177913519	14	3	11	331508	0.00422295	0.000904917	0.00331803
rs77373722	1	177914298	14	3	11	331508	0.00422295	0.000904917	0.00331803
rs1336782	1	177915020	14	3	11	331508	0.00422295	0.000904917	0.00331803
rs200132735	1	177917055	14	3	11	331508	0.00422295	0.000904917	0.00331803
Affx-80214661	1	177921049	15	3	12	331507	0.00452459	0.000904917	0.00361967
rs61816280	1	177922697	15	3	12	331507	0.00452459	0.000904917	0.00361967
rs12129817	1	177923440	15	3	12	331507	0.00452459	0.000904917	0.00361967
rs34857388	1	177927479	14	3	11	331508	0.00422295	0.000904917	0.00331803
Affx-52346726	1	177927531	13	3	10	331509	0.00392131	0.000904917	0.00301639
rs12081732	1	177928223	8	3	5	331514	0.00241311	0.000904917	0.0015082
rs34246968	1	177929501	7	3	4	331515	0.00211147	0.000904917	0.00120656
rs7413442	1	177929940	7	3	4	331515	0.00211147	0.000904917	0.00120656
rs12040910	1	177929987	7	3	4	331515	0.00211147	0.000904917	0.00120656
Affx-80214663	1	177930065	7	3	4	331515	0.00211147	0.000904917	0.00120656
rs867275	1	177930096	7	3	4	331515	0.00211147	0.000904917	0.00120656
rs114708003	1	177930278	7	3	4	331515	0.00211147	0.000904917	0.00120656
rs12135725	1	177934467	7	3	4	331515	0.00211147	0.000904917	0.00120656
rs1415085	1	177935275	7	3	4	331515	0.00211147	0.000904917	0.00120656
Affx-80214664	1	177936881	7	3	4	331515	0.00211147	0.000904917	0.00120656
rs35959058	1	177937009	7	3	4	331515	0.00211147	0.000904917	0.00120656
rs139049391	1	177937065	7	3	4	331515	0.00211147	0.000904917	0.00120656
rs189562621	1	177937079	7	3	4	331515	0.00211147	0.000904917	0.00120656
rs7523508	1	177937755	7	3	4	331515	0.00211147	0.000904917	0.00120656
rs3813653	1	177938972	7	3	4	331515	0.00211147	0.000904917	0.00120656
rs41267164	1	177939593	7	3	4	331515	0.00211147	0.000904917	0.00120656
rs10798588	1	177940209	7	3	4	331515	0.00211147	0.000904917	0.00120656
rs71628264	1	177943005	7	3	4	331515	0.00211147	0.000904917	0.00120656
rs79943341	1	177947481	5	3	2	331517	0.0015082	0.000904917	0.000603278
rs1336775	1	177964578	5	3	2	331517	0.0015082	0.000904917	0.000603278
rs114010300	1	177966210	5	3	2	331517	0.0015082	0.000904917	0.000603278
rs115045185	1	177966280	5	3	2	331517	0.0015082	0.000904917	0.000603278
rs35308250	1	177967005	5	3	2	331517	0.0015082	0.000904917	0.000603278
rs189806744	1	177969603	5	3	2	331517	0.0015082	0.000904917	0.000603278
rs12076517	1	177974428	5	3	2	331517	0.0015082	0.000904917	0.000603278
rs1340182	1	177980721	5	3	2	331517	0.0015082	0.000904917	0.000603278
Affx-5967788	1	177986454	5	3	2	331517	0.0015082	0.000904917	0.000603278
rs79942003	1	177986566	5	3	2	331517	0.0015082	0.000904917	0.000603278
rs59044224	1	177987546	5	3	2	331517	0.0015082	0.000904917	0.000603278
rs17360705	1	177989198	5	3	2	331517	0.0015082	0.000904917	0.000603278
rs11585914	1	177992402	5	3	2	331517	0.0015082	0.000904917	0.000603278
rs1415082	1	177995470	5	3	2	331517	0.0015082	0.000904917	0.000603278
rs7555586	1	177998614	5	3	2	331517	0.0015082	0.000904917	0.000603278
rs7530170	1	178001395	5	3	2	331517	0.0015082	0.000904917	0.000603278
rs114761917	1	178004851	5	3	2	331517	0.0015082	0.000904917	0.000603278
rs10753177	1	178008473	5	3	2	331517	0.0015082	0.000904917	0.000603278
rs79558106	1	178008506	5	3	2	331517	0.0015082	0.000904917	0.000603278
rs77044888	1	178017161	5	3	2	331517	0.0015082	0.000904917	0.000603278
rs75130631	1	178018302	5	3	2	331517	0.0015082	0.000904917	0.000603278
rs78315017	1	178019759	5	3	2	331517	0.0015082	0.000904917	0.000603278
rs12072913	1	178021255	5	3	2	331517	0.0015082	0.000904917	0.000603278
rs75323351	1	178025521	5	3	2	331517	0.0015082	0.000904917	0.000603278
rs12405310	1	178027153	5	3	2	331517	0.0015082	0.000904917	0.000603278
rs115607533	1	178028247	5	3	2	331517	0.0015082	0.000904917	0.000603278
rs4652291	1	178028711	5	3	2	331517	0.0015082	0.000904917	0.000603278
rs12127753	1	178034744	5	3	2	331517	0.0015082	0.000904917	0.000603278
rs12081844	1	178037527	5	3	2	331517	0.0015082	0.000904917	0.000603278
rs79770947	1	178038969	5	3	2	331517	0.0015082	0.000904917	0.000603278
rs35059065	1	178049282	5	3	2	331517	0.0015082	0.000904917	0.000603278
rs77947619	1	178052365	5	3	2	331517	0.0015082	0.000904917	0.000603278
rs35926996	1	178075351	5	3	2	331517	0.0015082	0.000904917	0.000603278
rs116360665	1	178090417	5	3	2	331517	0.0015082	0.000904917	0.000603278
rs116143308	1	178093269	5	3	2	331517	0.0015082	0.000904917	0.000603278
rs1770338	1	178120084	5	3	2	331517	0.0015082	0.000904917	0.000603278
rs76233263	1	178129953	5	3	2	331517	0.0015082	0.000904917	0.000603278
rs61813786	1	178135236	5	3	2	331517	0.0015082	0.000904917	0.000603278
rs72705021	1	178138639	5	3	2	331517	0.0015082	0.000904917	0.000603278
rs316274	1	178142208	5	3	2	331517	0.0015082	0.000904917	0.000603278
rs11804588	1	178145023	5	3	2	331517	0.0015082	0.000904917	0.000603278
rs71628269	1	178154359	5	3	2	331517	0.0015082	0.000904917	0.000603278
rs77413844	1	178154474	5	3	2	331517	0.0015082	0.000904917	0.000603278
rs75602636	1	178155325	5	3	2	331517	0.0015082	0.000904917	0.000603278
rs72705028	1	178158658	5	3	2	331517	0.0015082	0.000904917	0.000603278
rs6665862	1	178159389	5	3	2	331517	0.0015082	0.000904917	0.000603278
rs12036491	1	178163651	5	3	2	331517	0.0015082	0.000904917	0.000603278
rs178397	1	178181554	5	3	2	331517	0.0015082	0.000904917	0.000603278
rs116115490	1	178185362	5	3	2	331517	0.0015082	0.000904917	0.000603278
rs113867106	1	178191001	4	2	2	331518	0.00120656	0.000603278	0.000603278
rs77051391	1	178232047	4	2	2	331518	0.00120656	0.000603278	0.000603278
rs76587959	1	178236940	4	2	2	331518	0.00120656	0.000603278	0.000603278
rs76612486	1	178247072	4	2	2	331518	0.00120656	0.000603278	0.000603278
rs17360859	1	178248085	4	2	2	331518	0.00120656	0.000603278	0.000603278
rs7546764	1	178248645	4	2	2	331518	0.00120656	0.000603278	0.000603278
rs114489089	1	178260771	4	2	2	331518	0.00120656	0.000603278	0.000603278
rs201333128	1	178269146	4	2	2	331518	0.00120656	0.000603278	0.000603278
rs16852679	1	178294736	4	2	2	331518	0.00120656	0.000603278	0.000603278
rs34194793	1	178329065	4	2	2	331518	0.00120656	0.000603278	0.000603278
rs3791026	1	178343890	4	2	2	331518	0.00120656	0.000603278	0.000603278
rs7521590	1	178345846	4	2	2	331518	0.00120656	0.000603278	0.000603278
rs871101	1	178362794	3	2	1	331519	0.000904917	0.000603278	0.000301639
rs72707022	1	178370483	3	2	1	331519	0.000904917	0.000603278	0.000301639
rs1857236	1	178371785	3	2	1	331519	0.000904917	0.000603278	0.000301639
rs17512785	1	178403320	3	2	1	331519	0.000904917	0.000603278	0.000301639
rs59827608	1	178408018	3	2	1	331519	0.000904917	0.000603278	0.000301639
rs77871196	1	178410859	3	2	1	331519	0.000904917	0.000603278	0.000301639
rs11581970	1	178415456	0	0	0	331552	0	0	0
rs139065794	1	178420787	3	2	1	331519	0.000904917	0.000603278	0.000301639
rs387933	1	178425132	3	2	1	331519	0.000904917	0.000603278	0.000301639
rs61813853	1	178434852	3	2	1	331519	0.000904917	0.000603278	0.000301639
rs41315569	1	178442993	3	2	1	331519	0.000904917	0.000603278	0.000301639
rs41302097	1	178445395	3	2	1	331519	0.000904917	0.000603278	0.000301639
rs74441626	1	178460785	3	2	1	331519	0.000904917	0.000603278	0.000301639
rs2746325	1	178463591	3	2	1	331519	0.000904917	0.000603278	0.000301639
rs114142958	1	178464139	3	2	1	331519	0.000904917	0.000603278	0.000301639
rs6676826	1	178466432	3	2	1	331519	0.000904917	0.000603278	0.000301639
rs13374463	1	178470510	3	2	1	331519	0.000904917	0.000603278	0.000301639
rs10158298	1	178470865	3	2	1	331519	0.000904917	0.000603278	0.000301639
rs113883177	1	178478696	3	2	1	331519	0.000904917	0.000603278	0.000301639
rs10158746	1	178478792	3	2	1	331519	0.000904917	0.000603278	0.000301639
Affx-80268894	1	178482347	3	2	1	331519	0.000904917	0.000603278	0.000301639
rs199926250	1	178483205	3	2	1	331519	0.000904917	0.000603278	0.000301639
rs10913563	1	178483231	3	2	1	331519	0.000904917	0.000603278	0.000301639
rs41267184	1	178483355	3	2	1	331519	0.000904917	0.000603278	0.000301639
rs144999625	1	178483868	3	2	1	331519	0.000904917	0.000603278	0.000301639
rs12754916	1	178484065	3	2	1	331519	0.000904917	0.000603278	0.000301639
rs72483533	1	178485813	4	3	1	331518	0.00120656	0.000904917	0.000301639
rs78748438	1	178486589	4	3	1	331518	0.00120656	0.000904917	0.000301639
rs146640002	1	178489520	4	3	1	331518	0.00120656	0.000904917	0.000301639
rs12079481	1	178489903	4	3	1	331518	0.00120656	0.000904917	0.000301639
Affx-35292457	1	178489978	4	3	1	331518	0.00120656	0.000904917	0.000301639
rs148057293	1	178490010	4	3	1	331518	0.00120656	0.000904917	0.000301639
rs35619308	1	178490387	4	3	1	331518	0.00120656	0.000904917	0.000301639
rs73040018	1	178490719	4	3	1	331518	0.00120656	0.000904917	0.000301639
rs4457535	1	178497186	4	3	1	331518	0.00120656	0.000904917	0.000301639
rs4233173	1	178500204	4	3	1	331518	0.00120656	0.000904917	0.000301639
rs79844559	1	178501561	4	3	1	331518	0.00120656	0.000904917	0.000301639
rs114303763	1	178508448	4	3	1	331518	0.00120656	0.000904917	0.000301639
rs79694081	1	178511674	4	3	1	331518	0.00120656	0.000904917	0.000301639
rs4652302	1	178512766	4	3	1	331518	0.00120656	0.000904917	0.000301639
rs34632529	1	178514560	4	3	1	331518	0.00120656	0.000904917	0.000301639
rs12568310	1	178514622	4	3	1	331518	0.00120656	0.000904917	0.000301639
Affx-80268897	1	178514797	4	3	1	331518	0.00120656	0.000904917	0.000301639
Affx-80214677	1	178515039	4	3	1	331518	0.00120656	0.000904917	0.000301639
rs4650994	1	178515312	4	3	1	331518	0.00120656	0.000904917	0.000301639
rs79029362	1	178516408	4	3	1	331518	0.00120656	0.000904917	0.000301639
rs75625506	1	178516435	4	3	1	331518	0.00120656	0.000904917	0.000301639
rs10913569	1	178518008	4	3	1	331518	0.00120656	0.000904917	0.000301639
rs74540036	1	178519874	4	3	1	331518	0.00120656	0.000904917	0.000301639
rs3935288	1	178534817	3	2	1	331519	0.000904917	0.000603278	0.000301639
rs116658355	1	178544190	2	1	1	331520	0.000603278	0.000301639	0.000301639
rs2493867	1	178546651	2	1	1	331520	0.000603278	0.000301639	0.000301639
rs12024886	1	178547662	2	1	1	331520	0.000603278	0.000301639	0.000301639
rs61815313	1	178549672	2	1	1	331520	0.000603278	0.000301639	0.000301639
rs2476551	1	178558731	2	1	1	331520	0.000603278	0.000301639	0.000301639
rs187271145	1	178568142	2	1	1	331520	0.000603278	0.000301639	0.000301639
rs114728157	1	178571570	2	1	1	331520	0.000603278	0.000301639	0.000301639
rs2147030	1	178572265	2	1	1	331520	0.000603278	0.000301639	0.000301639
rs34566149	1	178574294	2	1	1	331520	0.000603278	0.000301639	0.000301639
rs6701323	1	178588281	2	1	1	331520	0.000603278	0.000301639	0.000301639
rs34453819	1	178592055	2	1	1	331520	0.000603278	0.000301639	0.000301639
rs114195014	1	178599135	2	1	1	331520	0.000603278	0.000301639	0.000301639
rs12758980	1	178611633	2	1	1	331520	0.000603278	0.000301639	0.000301639
rs115087366	1	178612559	2	1	1	331520	0.000603278	0.000301639	0.000301639
rs1122579	1	178615214	2	1	1	331520	0.000603278	0.000301639	0.000301639
rs75257109	1	178617103	2	1	1	331520	0.000603278	0.000301639	0.000301639
rs12121188	1	178622499	2	1	1	331520	0.000603278	0.000301639	0.000301639
rs72703168	1	178629576	2	1	1	331520	0.000603278	0.000301639	0.000301639
rs4652308	1	178637915	2	1	1	331520	0.000603278	0.000301639	0.000301639
rs61821306	1	178652141	2	1	1	331520	0.000603278	0.000301639	0.000301639
rs12742156	1	178656453	2	1	1	331520	0.000603278	0.000301639	0.000301639
rs2773090	1	178657403	2	1	1	331520	0.000603278	0.000301639	0.000301639
rs12085724	1	178657881	2	1	1	331520	0.000603278	0.000301639	0.000301639
rs111491640	1	178659370	2	1	1	331520	0.000603278	0.000301639	0.000301639
rs12085081	1	178666167	2	1	1	331520	0.000603278	0.000301639	0.000301639
rs10913613	1	178670047	2	1	1	331520	0.000603278	0.000301639	0.000301639
rs72705164	1	178675211	2	1	1	331520	0.000603278	0.000301639	0.000301639
rs72705168	1	178677082	2	1	1	331520	0.000603278	0.000301639	0.000301639
rs80339966	1	178678081	2	1	1	331520	0.000603278	0.000301639	0.000301639
rs79909609	1	178678098	2	1	1	331520	0.000603278	0.000301639	0.000301639
rs10798630	1	178691845	2	1	1	331520	0.000603278	0.000301639	0.000301639
rs35155955	1	178693662	2	1	1	331520	0.000603278	0.000301639	0.000301639
rs75231256	1	178703504	2	1	1	331520	0.000603278	0.000301639	0.000301639
rs116717776	1	178710782	2	1	1	331520	0.000603278	0.000301639	0.000301639
rs115104841	1	178719941	2	1	1	331520	0.000603278	0.000301639	0.000301639
rs115627382	1	178722965	2	1	1	331520	0.000603278	0.000301639	0.000301639
rs61821342	1	178741424	2	1	1	331520	0.000603278	0.000301639	0.000301639
rs61747558	1	178745914	2	1	1	331520	0.000603278	0.000301639	0.000301639
rs6665037	1	178745947	2	1	1	331520	0.000603278	0.000301639	0.000301639
rs11801661	1	178751231	2	1	1	331520	0.000603278	0.000301639	0.000301639
rs200526578	1	178753657	2	1	1	331520	0.000603278	0.000301639	0.000301639
rs116224404	1	178763582	2	1	1	331520	0.000603278	0.000301639	0.000301639
rs12403301	1	178766894	2	1	1	331520	0.000603278	0.000301639	0.000301639
rs114334886	1	178769148	2	1	1	331520	0.000603278	0.000301639	0.000301639
rs77494210	1	178776922	2	1	1	331520	0.000603278	0.000301639	0.000301639
rs77423207	1	178779587	2	1	1	331520	0.000603278	0.000301639	0.000301639
rs12076230	1	178784992	2	1	1	331520	0.000603278	0.000301639	0.000301639
rs11579384	1	178801359	2	1	1	331520	0.000603278	0.000301639	0.000301639
rs12755340	1	178831941	2	1	1	331520	0.000603278	0.000301639	0.000301639
rs138256408	1	178834155	2	1	1	331520	0.000603278	0.000301639	0.000301639
rs6689778	1	178834231	2	1	1	331520	0.000603278	0.000301639	0.000301639
Affx-80268899	1	178834243	2	1	1	331520	0.000603278	0.000301639	0.000301639
rs144685672	1	178834901	2	1	1	331520	0.000603278	0.000301639	0.000301639
rs3753535	1	178836971	2	1	1	331520	0.000603278	0.000301639	0.000301639
rs12747722	1	178842878	2	1	1	331520	0.000603278	0.000301639	0.000301639
rs61758794	1	178854330	2	1	1	331520	0.000603278	0.000301639	0.000301639
rs72707226	1	178857518	2	1	1	331520	0.000603278	0.000301639	0.000301639
rs12035914	1	178861770	2	1	1	331520	0.000603278	0.000301639	0.000301639
rs72707229	1	178868454	2	1	1	331520	0.000603278	0.000301639	0.000301639
rs75679358	1	178881280	2	1	1	331520	0.000603278	0.000301639	0.000301639
rs41267580	1	178887800	2	1	1	331520	0.000603278	0.000301639	0.000301639
rs76688191	1	178891522	2	1	1	331520	0.000603278	0.000301639	0.000301639
rs7531167	1	178905069	2	1	1	331520	0.000603278	0.000301639	0.000301639
rs10913646	1	178907534	2	1	1	331520	0.000603278	0.000301639	0.000301639
rs75354747	1	178908260	2	1	1	331520	0.000603278	0.000301639	0.000301639
rs11584254	1	178914330	2	1	1	331520	0.000603278	0.000301639	0.000301639
rs4652335	1	178915052	2	1	1	331520	0.000603278	0.000301639	0.000301639
rs75082120	1	178915152	2	1	1	331520	0.000603278	0.000301639	0.000301639
rs74129720	1	178917334	0	0	0	331552	0	0	0
rs12138385	1	178920026	2	1	1	331520	0.000603278	0.000301639	0.000301639
rs61823770	1	178922108	2	1	1	331520	0.000603278	0.000301639	0.000301639
rs55724987	1	178923870	2	1	1	331520	0.000603278	0.000301639	0.000301639
rs4652336	1	178924615	2	1	1	331520	0.000603278	0.000301639	0.000301639
rs12024917	1	178928573	2	1	1	331520	0.000603278	0.000301639	0.000301639
rs7539025	1	178933590	2	1	1	331520	0.000603278	0.000301639	0.000301639
rs61823775	1	178933736	2	1	1	331520	0.000603278	0.000301639	0.000301639
rs1889593	1	178934078	2	1	1	331520	0.000603278	0.000301639	0.000301639
rs10798640	1	178934776	2	1	1	331520	0.000603278	0.000301639	0.000301639
rs2031470	1	178943012	2	1	1	331520	0.000603278	0.000301639	0.000301639
rs78811684	1	178943446	2	1	1	331520	0.000603278	0.000301639	0.000301639
rs10913662	1	178943576	2	1	1	331520	0.000603278	0.000301639	0.000301639
rs12404158	1	178944161	2	1	1	331520	0.000603278	0.000301639	0.000301639
Affx-5990809	1	178945967	2	1	1	331520	0.000603278	0.000301639	0.000301639
rs77670091	1	178953752	2	1	1	331520	0.000603278	0.000301639	0.000301639
rs72707262	1	178955810	2	1	1	331520	0.000603278	0.000301639	0.000301639
rs4652341	1	178956553	2	1	1	331520	0.000603278	0.000301639	0.000301639
rs2025583	1	178967917	1	1	0	331521	0.000301639	0.000301639	0
rs997420	1	178967921	1	1	0	331521	0.000301639	0.000301639	0
rs997419	1	178967996	1	1	0	331521	0.000301639	0.000301639	0
rs73043623	1	178970439	1	1	0	331521	0.000301639	0.000301639	0
rs72707270	1	178972659	1	1	0	331521	0.000301639	0.000301639	0
rs12140594	1	178972947	1	1	0	331521	0.000301639	0.000301639	0
rs72707278	1	178978751	1	1	0	331521	0.000301639	0.000301639	0
rs116722383	1	178985895	1	1	0	331521	0.000301639	0.000301639	0
rs72707281	1	178988142	1	1	0	331521	0.000301639	0.000301639	0
rs79272249	1	178989889	1	1	0	331521	0.000301639	0.000301639	0
rs2224962	1	178992154	1	1	0	331521	0.000301639	0.000301639	0
rs116774799	1	178997314	1	1	0	331521	0.000301639	0.000301639	0
rs7544801	1	179005970	1	1	0	331521	0.000301639	0.000301639	0
rs74568172	1	179007895	1	1	0	331521	0.000301639	0.000301639	0
rs11802142	1	179013204	1	1	0	331521	0.000301639	0.000301639	0
rs12735672	1	179023879	2	2	0	331520	0.000603278	0.000603278	0
rs72709423	1	179028446	2	2	0	331520	0.000603278	0.000603278	0
Affx-89014197	1	179033140	2	2	0	331520	0.000603278	0.000603278	0
rs3753533	1	179033987	2	2	0	331520	0.000603278	0.000603278	0
rs3766628	1	179035462	2	2	0	331520	0.000603278	0.000603278	0
rs116234027	1	179042090	2	2	0	331520	0.000603278	0.000603278	0
rs4652352	1	179042300	2	2	0	331520	0.000603278	0.000603278	0
rs2296377	1	179051300	1	1	0	331521	0.000301639	0.000301639	0
rs151011675	1	179052079	1	1	0	331521	0.000301639	0.000301639	0
rs72709446	1	179053227	1	1	0	331521	0.000301639	0.000301639	0
rs912758	1	179054692	1	1	0	331521	0.000301639	0.000301639	0
rs9659206	1	179055261	1	1	0	331521	0.000301639	0.000301639	0
rs72709448	1	179055949	1	1	0	331521	0.000301639	0.000301639	0
rs9661800	1	179056670	1	1	0	331521	0.000301639	0.000301639	0
rs114888965	1	179059950	1	1	0	331521	0.000301639	0.000301639	0
Affx-80268906	1	179063251	1	1	0	331521	0.000301639	0.000301639	0
Affx-80268907	1	179063279	1	1	0	331521	0.000301639	0.000301639	0
Affx-80268908	1	179063352	1	1	0	331521	0.000301639	0.000301639	0
rs138598531	1	179064145	1	1	0	331521	0.000301639	0.000301639	0
Affx-92042315	1	179064186	0	0	0	331552	0	0	0
rs9662858	1	179068851	1	1	0	331521	0.000301639	0.000301639	0
rs1325195	1	179071756	1	1	0	331521	0.000301639	0.000301639	0
rs35124879	1	179077558	1	1	0	331521	0.000301639	0.000301639	0
rs17277288	1	179077613	1	1	0	331521	0.000301639	0.000301639	0
rs55892721	1	179078052	1	1	0	331521	0.000301639	0.000301639	0
rs144066805	1	179078409	1	1	0	331521	0.000301639	0.000301639	0
rs56004467	1	179079416	1	1	0	331521	0.000301639	0.000301639	0
rs148985886	1	179079420	1	1	0	331521	0.000301639	0.000301639	0
rs2274230	1	179084080	1	1	0	331521	0.000301639	0.000301639	0
rs28914538	1	179089966	1	1	0	331521	0.000301639	0.000301639	0
rs28914532	1	179090751	1	1	0	331521	0.000301639	0.000301639	0
rs2636276	1	179111060	1	1	0	331521	0.000301639	0.000301639	0
rs1318056	1	179112145	1	1	0	331521	0.000301639	0.000301639	0
rs115175869	1	179121200	1	1	0	331521	0.000301639	0.000301639	0
rs116466922	1	179122990	1	1	0	331521	0.000301639	0.000301639	0
rs79657632	1	179126827	1	1	0	331521	0.000301639	0.000301639	0
rs28914488	1	179128895	1	1	0	331521	0.000301639	0.000301639	0
rs6672395	1	179130359	1	1	0	331521	0.000301639	0.000301639	0
rs115184553	1	179134554	1	1	0	331521	0.000301639	0.000301639	0
rs74919312	1	179141290	1	1	0	331521	0.000301639	0.000301639	0
rs78957574	1	179159577	1	1	0	331521	0.000301639	0.000301639	0
rs12127868	1	179171869	1	1	0	331521	0.000301639	0.000301639	0
rs12726914	1	179176196	1	1	0	331521	0.000301639	0.000301639	0
rs58038462	1	179185289	1	1	0	331521	0.000301639	0.000301639	0
rs112019195	1	179189014	1	1	0	331521	0.000301639	0.000301639	0
rs75416821	1	179201305	1	1	0	331521	0.000301639	0.000301639	0
rs2816169	1	179210676	1	1	0	331521	0.000301639	0.000301639	0
rs72709502	1	179227309	1	1	0	331521	0.000301639	0.000301639	0
rs112593694	1	179228130	1	1	0	331521	0.000301639	0.000301639	0
rs432798	1	179229721	1	1	0	331521	0.000301639	0.000301639	0
rs17277694	1	179232250	1	1	0	331521	0.000301639	0.000301639	0
rs12128920	1	179233083	1	1	0	331521	0.000301639	0.000301639	0
rs2636270	1	179239244	1	1	0	331521	0.000301639	0.000301639	0
rs16853811	1	179246861	1	1	0	331521	0.000301639	0.000301639	0
rs116005992	1	179249829	1	1	0	331521	0.000301639	0.000301639	0
rs2257089	1	179258507	1	1	0	331521	0.000301639	0.000301639	0
rs10798659	1	179275519	1	1	0	331521	0.000301639	0.000301639	0
rs80175813	1	179276784	1	1	0	331521	0.000301639	0.000301639	0
rs17277813	1	179286916	1	1	0	331521	0.000301639	0.000301639	0
rs2255375	1	179292000	1	1	0	331521	0.000301639	0.000301639	0
rs76508075	1	179294910	1	1	0	331521	0.000301639	0.000301639	0
rs2862616	1	179295532	1	1	0	331521	0.000301639	0.000301639	0
rs72715597	1	179299664	0	0	0	331552	0	0	0
rs9804166	1	179300174	1	1	0	331521	0.000301639	0.000301639	0
rs148646476	1	179307032	1	1	0	331521	0.000301639	0.000301639	0
rs76891681	1	179307218	1	1	0	331521	0.000301639	0.000301639	0
rs115689795	1	179311096	1	1	0	331521	0.000301639	0.000301639	0
Affx-80291298	1	179311249	1	1	0	331521	0.000301639	0.000301639	0
rs143910632	1	179312009	1	1	0	331521	0.000301639	0.000301639	0
rs141826063	1	179312753	1	1	0	331521	0.000301639	0.000301639	0
rs7518843	1	179315738	1	1	0	331521	0.000301639	0.000301639	0
rs12140800	1	179319816	1	1	0	331521	0.000301639	0.000301639	0
rs13306731	1	179320578	1	1	0	331521	0.000301639	0.000301639	0
Affx-80268913	1	179335709	1	1	0	331521	0.000301639	0.000301639	0
rs16854006	1	179337190	1	1	0	331521	0.000301639	0.000301639	0
rs41267586	1	179337799	1	1	0	331521	0.000301639	0.000301639	0
rs2783384	1	179338909	1	1	0	331521	0.000301639	0.000301639	0
rs12073970	1	179341503	1	1	0	331521	0.000301639	0.000301639	0
rs3935240	1	179345972	1	1	0	331521	0.000301639	0.000301639	0
rs11585554	1	179347681	1	1	0	331521	0.000301639	0.000301639	0
rs10798674	1	179347832	1	1	0	331521	0.000301639	0.000301639	0
rs141815555	1	179348646	1	1	0	331521	0.000301639	0.000301639	0
rs147412323	1	179352648	1	1	0	331521	0.000301639	0.000301639	0
rs12726875	1	179359073	1	1	0	331521	0.000301639	0.000301639	0
rs114589440	1	179361989	0	0	0	331552	0	0	0
rs16854064	1	179363275	0	0	0	331552	0	0	0
rs4651025	1	179371973	0	0	0	331552	0	0	0
rs56145419	1	179379405	0	0	0	331552	0	0	0
rs11586523	1	179381413	0	0	0	331552	0	0	0
rs115999360	1	179395738	0	0	0	331552	0	0	0
rs4652380	1	179396444	0	0	0	331552	0	0	0
rs11799534	1	179397711	0	0	0	331552	0	0	0
rs12118625	1	179407990	0	0	0	331552	0	0	0
rs114357987	1	179411637	0	0	0	331552	0	0	0
Affx-80268915	1	179414176	0	0	0	331552	0	0	0
rs6425558	1	179417347	0	0	0	331552	0	0	0
rs41267592	1	179437659	0	0	0	331552	0	0	0
rs6668035	1	179452194	0	0	0	331552	0	0	0
rs79158230	1	179452610	0	0	0	331552	0	0	0
rs35954891	1	179454047	0	0	0	331552	0	0	0
rs6425567	1	179460125	0	0	0	331552	0	0	0
rs4652401	1	179461027	0	0	0	331552	0	0	0
rs10913798	1	179461671	0	0	0	331552	0	0	0
Affx-80268916	1	179462039	0	0	0	331552	0	0	0
rs78262674	1	179465821	0	0	0	331552	0	0	0
rs12047808	1	179469314	0	0	0	331552	0	0	0
rs115053446	1	179470926	0	0	0	331552	0	0	0
rs61827666	1	179479226	0	0	0	331552	0	0	0
rs7512551	1	179486598	0	0	0	331552	0	0	0
rs140335274	1	179494574	0	0	0	331552	0	0	0
rs11805319	1	179496779	0	0	0	331552	0	0	0
rs114804026	1	179497046	0	0	0	331552	0	0	0
rs143297876	1	179503909	0	0	0	331552	0	0	0
Affx-89026732	1	179504025	0	0	0	331552	0	0	0
rs2274623	1	179520108	0	0	0	331552	0	0	0
Affx-52346745	1	179520504	0	0	0	331552	0	0	0
rs74315348	1	179521740	0	0	0	331552	0	0	0
rs200482683	1	179521743	0	0	0	331552	0	0	0
Affx-52346746	1	179521754	0	0	0	331552	0	0	0
Affx-89014903	1	179521760	0	0	0	331552	0	0	0
rs78465132	1	179522099	0	0	0	331552	0	0	0
rs75980056	1	179524231	0	0	0	331552	0	0	0
rs61747728	1	179526214	0	0	0	331552	0	0	0
Affx-89013350	1	179526269	0	0	0	331552	0	0	0
rs200587413	1	179526278	0	0	0	331552	0	0	0
rs74315347	1	179526362	0	0	0	331552	0	0	0
rs78432190	1	179543725	0	0	0	331552	0	0	0
rs201050491	1	179544818	0	0	0	331552	0	0	0
rs201106340	1	179544824	0	0	0	331552	0	0	0
Affx-80214718	1	179544876	0	0	0	331552	0	0	0
rs79641214	1	179548036	0	0	0	331552	0	0	0
rs1999068	1	179560718	0	0	0	331552	0	0	0
rs61310274	1	179562740	0	0	0	331552	0	0	0
rs77758448	1	179562792	0	0	0	331552	0	0	0
rs74501946	1	179563220	0	0	0	331552	0	0	0
rs12132743	1	179577555	0	0	0	331552	0	0	0
rs35097492	1	179582121	0	0	0	331552	0	0	0
Affx-92042316	1	179587734	0	0	0	331552	0	0	0
rs114144991	1	179587765	0	0	0	331552	0	0	0
rs77876400	1	179590791	0	0	0	331552	0	0	0
rs6704505	1	179600001	0	0	0	331552	0	0	0
rs72706748	1	179608165	0	0	0	331552	0	0	0
rs4468120	1	179608461	0	0	0	331552	0	0	0
rs147735255	1	179609549	0	0	0	331552	0	0	0
rs72706749	1	179610087	0	0	0	331552	0	0	0
Affx-6009309	1	179611864	0	0	0	331552	0	0	0
rs114783115	1	179618766	0	0	0	331552	0	0	0
rs12027248	1	179622582	0	0	0	331552	0	0	0
rs16854446	1	179623429	0	0	0	331552	0	0	0
rs35448215	1	179631242	0	0	0	331552	0	0	0
rs74673320	1	179639032	0	0	0	331552	0	0	0
rs12139382	1	179659325	0	0	0	331552	0	0	0
rs11589161	1	179659440	0	0	0	331552	0	0	0
rs114711590	1	179660993	0	0	0	331552	0	0	0
rs4454503	1	179671325	0	0	0	331552	0	0	0
rs12145358	1	179676274	0	0	0	331552	0	0	0
rs113355168	1	179677325	0	0	0	331552	0	0	0
rs77734141	1	179677811	0	0	0	331552	0	0	0
rs77892993	1	179678188	0	0	0	331552	0	0	0
rs16854559	1	179678611	0	0	0	331552	0	0	0
rs74132233	1	179679577	0	0	0	331552	0	0	0
rs72706797	1	179683599	0	0	0	331552	0	0	0
rs4652447	1	179685037	0	0	0	331552	0	0	0
rs10913869	1	179687226	0	0	0	331552	0	0	0
rs12085280	1	179690733	0	0	0	331552	0	0	0
rs3843266	1	179690885	0	0	0	331552	0	0	0
rs113907177	1	179691042	0	0	0	331552	0	0	0
rs2487734	1	179695115	0	0	0	331552	0	0	0
rs116107944	1	179701353	0	0	0	331552	0	0	0
rs61826445	1	179708795	0	0	0	331552	0	0	0
rs3856046	1	179710568	0	0	0	331552	0	0	0
rs114643609	1	179711890	0	0	0	331552	0	0	0
rs2454195	1	179714032	0	0	0	331552	0	0	0
rs2504044	1	179718403	0	0	0	331552	0	0	0
rs11576953	1	179730046	0	0	0	331552	0	0	0
rs75252470	1	179731159	0	0	0	331552	0	0	0
rs17370139	1	179731453	0	0	0	331552	0	0	0
rs11590232	1	179731550	0	0	0	331552	0	0	0
rs114406182	1	179736275	0	0	0	331552	0	0	0
rs7549263	1	179738904	0	0	0	331552	0	0	0
rs76371583	1	179746047	0	0	0	331552	0	0	0
rs72708629	1	179747873	0	0	0	331552	0	0	0
rs71630240	1	179750280	0	0	0	331552	0	0	0
rs10913886	1	179750510	0	0	0	331552	0	0	0
rs6677512	1	179752451	0	0	0	331552	0	0	0
rs77932713	1	179753677	0	0	0	331552	0	0	0
rs72708636	1	179759426	0	0	0	331552	0	0	0
rs115142749	1	179762634	0	0	0	331552	0	0	0
rs142058882	1	179767035	0	0	0	331552	0	0	0
rs1281422	1	179779054	0	0	0	331552	0	0	0
rs147052174	1	179783167	0	0	0	331552	0	0	0
rs11589593	1	179783287	0	0	0	331552	0	0	0
rs73041639	1	179790168	0	0	0	331552	0	0	0
rs10913893	1	179790518	0	0	0	331552	0	0	0
rs1281424	1	179804948	0	0	0	331552	0	0	0
rs2794582	1	179807938	0	0	0	331552	0	0	0
rs76891334	1	179813551	0	0	0	331552	0	0	0
rs1281410	1	179813613	0	0	0	331552	0	0	0
rs138587725	1	179820243	0	0	0	331552	0	0	0
rs151336469	1	179820394	0	0	0	331552	0	0	0
rs75116394	1	179828175	0	0	0	331552	0	0	0
rs184306469	1	179833929	0	0	0	331552	0	0	0
rs4310406	1	179835498	0	0	0	331552	0	0	0
rs1281419	1	179836320	0	0	0	331552	0	0	0
rs74456015	1	179840325	0	0	0	331552	0	0	0
rs1281378	1	179852074	0	0	0	331552	0	0	0
Affx-80214724	1	179852117	0	0	0	331552	0	0	0
rs566770	1	179855589	0	0	0	331552	0	0	0
rs16854910	1	179858292	0	0	0	331552	0	0	0
rs2245425	1	179858444	0	0	0	331552	0	0	0
rs609521	1	179876988	0	0	0	331552	0	0	0
rs17279712	1	179877780	0	0	0	331552	0	0	0
rs149690630	1	179886769	0	0	0	331552	0	0	0
Affx-52346754	1	179887124	0	0	0	331552	0	0	0
rs114248422	1	179891783	0	0	0	331552	0	0	0
rs507603	1	179897070	0	0	0	331552	0	0	0
rs78576220	1	179899812	0	0	0	331552	0	0	0
rs56166206	1	179906898	0	0	0	331552	0	0	0
rs76850944	1	179921556	0	0	0	331552	0	0	0
rs60647697	1	179929360	0	0	0	331552	0	0	0
rs77734316	1	179930077	0	0	0	331552	0	0	0
rs78335287	1	179935642	0	0	0	331552	0	0	0
rs17371084	1	179945390	0	0	0	331552	0	0	0
Affx-80268919	1	179956392	0	0	0	331552	0	0	0
rs71630248	1	179957726	0	0	0	331552	0	0	0
rs140306241	1	179959750	0	0	0	331552	0	0	0
Affx-80214730	1	179965686	0	0	0	331552	0	0	0
rs3123521	1	179968289	0	0	0	331552	0	0	0
rs138545141	1	179972335	0	0	0	331552	0	0	0
rs115037911	1	179977781	0	0	0	331552	0	0	0
rs17371166	1	179982938	0	0	0	331552	0	0	0
rs141824327	1	179989230	0	0	0	331552	0	0	0
rs6692219	1	179989584	0	0	0	331552	0	0	0
rs2477120	1	179989742	0	0	0	331552	0	0	0
rs12125245	1	180000542	0	0	0	331552	0	0	0
rs144918150	1	180000629	0	0	0	331552	0	0	0
rs4266842	1	180001245	0	0	0	331552	0	0	0
rs16855164	1	180010911	0	0	0	331552	0	0	0
rs140855739	1	180010912	0	0	0	331552	0	0	0
rs35589931	1	180012213	0	0	0	331552	0	0	0
rs12124336	1	180013235	0	0	0	331552	0	0	0
rs72710642	1	180016515	0	0	0	331552	0	0	0
rs146584966	1	180034271	0	0	0	331552	0	0	0
rs116675675	1	180039613	0	0	0	331552	0	0	0
rs139352498	1	180044304	0	0	0	331552	0	0	0
rs56173179	1	180053158	0	0	0	331552	0	0	0
rs77843892	1	180061976	0	0	0	331552	0	0	0
rs74525002	1	180062215	0	0	0	331552	0	0	0
rs138830661	1	180065048	0	0	0	331552	0	0	0
rs61826357	1	180072716	0	0	0	331552	0	0	0
rs138177931	1	180085306	0	0	0	331552	0	0	0
rs9700973	1	180093687	0	0	0	331552	0	0	0
rs77845060	1	180093792	0	0	0	331552	0	0	0
rs4652469	1	180097729	0	0	0	331552	0	0	0
rs115629046	1	180101047	0	0	0	331552	0	0	0
rs2874053	1	180105578	0	0	0	331552	0	0	0
rs17371566	1	180119349	0	0	0	331552	0	0	0
rs3845391	1	180119544	0	0	0	331552	0	0	0
rs59621235	1	180121019	0	0	0	331552	0	0	0
rs79468905	1	180121784	0	0	0	331552	0	0	0
rs3845392	1	180122985	0	0	0	331552	0	0	0
rs61828286	1	180123585	0	0	0	331552	0	0	0
rs10913933	1	180124061	0	0	0	331552	0	0	0
rs80203913	1	180124128	0	0	0	331552	0	0	0
rs77647137	1	180124288	0	0	0	331552	0	0	0
rs3767199	1	180124667	0	0	0	331552	0	0	0
rs74458155	1	180124840	0	0	0	331552	0	0	0
rs3767184	1	180141367	0	0	0	331552	0	0	0
rs76955468	1	180143112	0	0	0	331552	0	0	0
rs10913939	1	180144485	0	0	0	331552	0	0	0
rs2298206	1	180145088	0	0	0	331552	0	0	0
rs12126202	1	180145609	0	0	0	331552	0	0	0
rs17855475	1	180148012	0	0	0	331552	0	0	0
rs74997002	1	180151343	0	0	0	331552	0	0	0
Affx-92042319	1	180151373	0	0	0	331552	0	0	0
rs117812122	1	180152012	0	0	0	331552	0	0	0
rs6664185	1	180153563	0	0	0	331552	0	0	0
rs71630253	1	180154434	0	0	0	331552	0	0	0
rs148353050	1	180158729	0	0	0	331552	0	0	0
rs147174133	1	180158740	0	0	0	331552	0	0	0
Affx-52346762	1	180159653	0	0	0	331552	0	0	0
rs7542624	1	180162555	0	0	0	331552	0	0	0
Affx-80214736	1	180163377	0	0	0	331552	0	0	0
rs12371	1	180163390	0	0	0	331552	0	0	0
rs140386908	1	180165582	0	0	0	331552	0	0	0
Affx-89017115	1	180166017	0	0	0	331552	0	0	0
rs17299812	1	180167774	0	0	0	331552	0	0	0
rs7513063	1	180169405	0	0	0	331552	0	0	0
rs2319651	1	180171666	0	0	0	331552	0	0	0
rs7522795	1	180172495	0	0	0	331552	0	0	0
rs7521602	1	180177266	0	0	0	331552	0	0	0
rs10913949	1	180178695	0	0	0	331552	0	0	0
rs164980	1	180180669	0	0	0	331552	0	0	0
rs60247119	1	180180989	0	0	0	331552	0	0	0
rs17371894	1	180181223	0	0	0	331552	0	0	0
rs56332928	1	180183400	0	0	0	331552	0	0	0
rs80211994	1	180185467	0	0	0	331552	0	0	0
rs79220175	1	180186376	0	0	0	331552	0	0	0
rs12747802	1	180193767	0	0	0	331552	0	0	0
rs111885744	1	180193986	0	0	0	331552	0	0	0
rs74132408	1	180197999	0	0	0	331552	0	0	0
rs114309408	1	180198927	0	0	0	331552	0	0	0
rs75857235	1	180199727	0	0	0	331552	0	0	0
rs11578977	1	180200901	0	0	0	331552	0	0	0
rs12135275	1	180209160	0	0	0	331552	0	0	0
rs7529922	1	180211211	0	0	0	331552	0	0	0
rs3845395	1	180213267	0	0	0	331552	0	0	0
rs74132409	1	180216161	0	0	0	331552	0	0	0
rs79680073	1	180218023	0	0	0	331552	0	0	0
rs34014531	1	180218192	0	0	0	331552	0	0	0
rs7538567	1	180219242	0	0	0	331552	0	0	0
rs7539240	1	180219887	0	0	0	331552	0	0	0
rs357069	1	180221084	0	0	0	331552	0	0	0
rs78142091	1	180225156	0	0	0	331552	0	0	0
rs357065	1	180225223	0	0	0	331552	0	0	0
rs357063	1	180226284	0	0	0	331552	0	0	0
rs357062	1	180226390	0	0	0	331552	0	0	0
rs12083495	1	180227183	0	0	0	331552	0	0	0
rs357059	1	180227186	0	0	0	331552	0	0	0
rs2764447	1	180227223	0	0	0	331552	0	0	0
rs61809137	1	180227692	0	0	0	331552	0	0	0
rs704334	1	180232579	0	0	0	331552	0	0	0
rs7520941	1	180232750	0	0	0	331552	0	0	0
rs7528949	1	180232890	0	0	0	331552	0	0	0
rs357048	1	180234910	0	0	0	331552	0	0	0
rs121912642	1	180235528	0	0	0	331552	0	0	0
rs16855642	1	180235728	0	0	0	331552	0	0	0
Affx-80214743	1	180235729	0	0	0	331552	0	0	0
rs112761454	1	180236727	0	0	0	331552	0	0	0
rs119465	1	180239670	0	0	0	331552	0	0	0
rs201275928	1	180240971	0	0	0	331552	0	0	0
rs7536561	1	180243524	0	0	0	331552	0	0	0
rs34402471	1	180249006	0	0	0	331552	0	0	0
rs75468761	1	180250338	0	0	0	331552	0	0	0
rs12025423	1	180269587	0	0	0	331552	0	0	0
rs114274948	1	180280109	0	0	0	331552	0	0	0
rs113995789	1	180282708	0	0	0	331552	0	0	0
rs115309284	1	180285681	0	0	0	331552	0	0	0
rs79821880	1	180309223	0	0	0	331552	0	0	0
rs6425620	1	180315245	0	0	0	331552	0	0	0
rs114324537	1	180333660	0	0	0	331552	0	0	0
rs78368507	1	180338404	0	0	0	331552	0	0	0
rs11586077	1	180339932	0	0	0	331552	0	0	0
rs72714824	1	180341061	0	0	0	331552	0	0	0
rs114730309	1	180341135	0	0	0	331552	0	0	0
rs2877399	1	180341202	0	0	0	331552	0	0	0
rs35966816	1	180362183	0	0	0	331552	0	0	0
rs10494527	1	180362527	0	0	0	331552	0	0	0
rs145178556	1	180366709	0	0	0	331552	0	0	0
rs17372474	1	180367649	0	0	0	331552	0	0	0
rs7549897	1	180367799	0	0	0	331552	0	0	0
rs115721537	1	180384694	0	0	0	331552	0	0	0
rs115129266	1	180404725	0	0	0	331552	0	0	0
rs114936097	1	180411497	0	0	0	331552	0	0	0
rs17300600	1	180413680	0	0	0	331552	0	0	0
rs12045123	1	180426437	0	0	0	331552	0	0	0
rs114078950	1	180461918	0	0	0	331552	0	0	0
rs114245414	1	180464385	0	0	0	331552	0	0	0
rs114790044	1	180493915	0	0	0	331552	0	0	0
rs4652506	1	180496630	0	0	0	331552	0	0	0
rs6697232	1	180515290	0	0	0	331552	0	0	0
rs77662766	1	180519998	0	0	0	331552	0	0	0
rs4652514	1	180529542	0	0	0	331552	0	0	0
rs113620330	1	180533267	0	0	0	331552	0	0	0
rs9943120	1	180533775	0	0	0	331552	0	0	0
rs6677578	1	180534231	0	0	0	331552	0	0	0
rs36042660	1	180534426	0	0	0	331552	0	0	0
rs7534854	1	180535187	0	0	0	331552	0	0	0
rs76044604	1	180537097	0	0	0	331552	0	0	0
rs79951666	1	180537550	0	0	0	331552	0	0	0
rs17373022	1	180537700	0	0	0	331552	0	0	0
rs61809269	1	180542772	0	0	0	331552	0	0	0
rs4652516	1	180545223	0	0	0	331552	0	0	0
rs34569745	1	180547717	0	0	0	331552	0	0	0
rs17373133	1	180557614	1	0	1	331521	0.000301639	0	0.000301639
rs10798782	1	180559743	1	0	1	331521	0.000301639	0	0.000301639
rs75298400	1	180561532	1	0	1	331521	0.000301639	0	0.000301639
rs116798554	1	180564319	1	0	1	331521	0.000301639	0	0.000301639
rs4651072	1	180564351	1	0	1	331521	0.000301639	0	0.000301639
rs3845404	1	180564536	1	0	1	331521	0.000301639	0	0.000301639
rs77529778	1	180567148	2	1	1	331520	0.000603278	0.000301639	0.000301639
rs77382340	1	180568640	2	1	1	331520	0.000603278	0.000301639	0.000301639
rs56754976	1	180568712	2	1	1	331520	0.000603278	0.000301639	0.000301639
rs79673279	1	180569110	2	1	1	331520	0.000603278	0.000301639	0.000301639
rs34750348	1	180569899	2	1	1	331520	0.000603278	0.000301639	0.000301639
rs61809299	1	180574596	2	1	1	331520	0.000603278	0.000301639	0.000301639
rs74730527	1	180574626	2	1	1	331520	0.000603278	0.000301639	0.000301639
rs3903980	1	180577323	2	1	1	331520	0.000603278	0.000301639	0.000301639
rs76523732	1	180578260	2	1	1	331520	0.000603278	0.000301639	0.000301639
rs34853798	1	180586167	2	1	1	331520	0.000603278	0.000301639	0.000301639
rs75723690	1	180587534	2	1	1	331520	0.000603278	0.000301639	0.000301639
rs16856306	1	180587744	2	1	1	331520	0.000603278	0.000301639	0.000301639
rs12048384	1	180593461	2	1	1	331520	0.000603278	0.000301639	0.000301639
rs74227325	1	180594589	2	1	1	331520	0.000603278	0.000301639	0.000301639
rs6661325	1	180597577	2	1	1	331520	0.000603278	0.000301639	0.000301639
rs75406886	1	180603162	2	1	1	331520	0.000603278	0.000301639	0.000301639
rs17373383	1	180605491	2	1	1	331520	0.000603278	0.000301639	0.000301639
rs76841589	1	180610645	2	1	1	331520	0.000603278	0.000301639	0.000301639
rs79901814	1	180621969	2	1	1	331520	0.000603278	0.000301639	0.000301639
rs73049487	1	180633628	2	1	1	331520	0.000603278	0.000301639	0.000301639
rs76219649	1	180652052	2	1	1	331520	0.000603278	0.000301639	0.000301639
rs73051239	1	180657085	2	1	1	331520	0.000603278	0.000301639	0.000301639
rs12142014	1	180663822	2	1	1	331520	0.000603278	0.000301639	0.000301639
rs77637803	1	180683224	2	1	1	331520	0.000603278	0.000301639	0.000301639
rs35645548	1	180697656	2	1	1	331520	0.000603278	0.000301639	0.000301639
rs11810413	1	180697677	2	1	1	331520	0.000603278	0.000301639	0.000301639
rs116713096	1	180712931	2	1	1	331520	0.000603278	0.000301639	0.000301639
rs12091686	1	180714725	2	1	1	331520	0.000603278	0.000301639	0.000301639
rs72723017	1	180723966	2	1	1	331520	0.000603278	0.000301639	0.000301639
rs17301581	1	180724555	2	1	1	331520	0.000603278	0.000301639	0.000301639
rs73036537	1	180740351	2	1	1	331520	0.000603278	0.000301639	0.000301639
rs116112940	1	180746690	2	1	1	331520	0.000603278	0.000301639	0.000301639
rs116587377	1	180768103	2	1	1	331520	0.000603278	0.000301639	0.000301639
rs3002118	1	180770303	2	1	1	331520	0.000603278	0.000301639	0.000301639
rs12047845	1	180770320	2	1	1	331520	0.000603278	0.000301639	0.000301639
rs3002113	1	180783770	2	1	1	331520	0.000603278	0.000301639	0.000301639
rs10914113	1	180799786	2	1	1	331520	0.000603278	0.000301639	0.000301639
rs77984676	1	180813501	2	1	1	331520	0.000603278	0.000301639	0.000301639
rs147941113	1	180842993	2	1	1	331520	0.000603278	0.000301639	0.000301639
rs12084682	1	180853283	2	1	1	331520	0.000603278	0.000301639	0.000301639
rs17302054	1	180857257	2	1	1	331520	0.000603278	0.000301639	0.000301639
rs80294996	1	180870350	2	1	1	331520	0.000603278	0.000301639	0.000301639
rs117219239	1	180870959	2	1	1	331520	0.000603278	0.000301639	0.000301639
rs12118635	1	180875730	2	1	1	331520	0.000603278	0.000301639	0.000301639
rs10914129	1	180878605	3	1	2	331519	0.000904917	0.000301639	0.000603278
rs3845410	1	180879415	3	1	2	331519	0.000904917	0.000301639	0.000603278
rs114135603	1	180885141	3	1	2	331519	0.000904917	0.000301639	0.000603278
rs61811250	1	180886039	3	1	2	331519	0.000904917	0.000301639	0.000603278
rs79485039	1	180886140	3	1	2	331519	0.000904917	0.000301639	0.000603278
rs77550702	1	180886186	3	1	2	331519	0.000904917	0.000301639	0.000603278
rs77695365	1	180886216	3	1	2	331519	0.000904917	0.000301639	0.000603278
rs200591163	1	180887040	3	1	2	331519	0.000904917	0.000301639	0.000603278
rs12034554	1	180888910	3	1	2	331519	0.000904917	0.000301639	0.000603278
rs61811251	1	180891069	3	1	2	331519	0.000904917	0.000301639	0.000603278
rs12753478	1	180891410	3	1	2	331519	0.000904917	0.000301639	0.000603278
rs2331901	1	180894304	3	1	2	331519	0.000904917	0.000301639	0.000603278
rs140222211	1	180897634	3	1	2	331519	0.000904917	0.000301639	0.000603278
rs76620744	1	180898988	3	1	2	331519	0.000904917	0.000301639	0.000603278
rs60757611	1	180901398	3	1	2	331519	0.000904917	0.000301639	0.000603278
Affx-80268924	1	180904833	3	1	2	331519	0.000904917	0.000301639	0.000603278
rs188274594	1	180904951	3	1	2	331519	0.000904917	0.000301639	0.000603278
Affx-80268925	1	180905039	3	1	2	331519	0.000904917	0.000301639	0.000603278
rs17302207	1	180905263	3	1	2	331519	0.000904917	0.000301639	0.000603278
rs79791475	1	180905294	3	1	2	331519	0.000904917	0.000301639	0.000603278
rs3795505	1	180905352	3	1	2	331519	0.000904917	0.000301639	0.000603278
rs3795504	1	180905448	3	1	2	331519	0.000904917	0.000301639	0.000603278
Affx-80268926	1	180907772	3	1	2	331519	0.000904917	0.000301639	0.000603278
rs74404158	1	180908069	3	1	2	331519	0.000904917	0.000301639	0.000603278
rs202229884	1	180910180	3	1	2	331519	0.000904917	0.000301639	0.000603278
rs201945338	1	180910200	3	1	2	331519	0.000904917	0.000301639	0.000603278
Affx-80291308	1	180910420	3	1	2	331519	0.000904917	0.000301639	0.000603278
rs2331996	1	180916130	3	1	2	331519	0.000904917	0.000301639	0.000603278
rs77556828	1	180917994	3	1	2	331519	0.000904917	0.000301639	0.000603278
rs73049936	1	180918071	3	1	2	331519	0.000904917	0.000301639	0.000603278
rs7538053	1	180930215	1	1	0	331521	0.000301639	0.000301639	0
rs79154505	1	180930563	1	1	0	331521	0.000301639	0.000301639	0
rs10429833	1	180936062	1	1	0	331521	0.000301639	0.000301639	0
rs61809188	1	180938850	1	1	0	331521	0.000301639	0.000301639	0
rs72709630	1	180939968	1	1	0	331521	0.000301639	0.000301639	0
rs73048416	1	180947295	1	1	0	331521	0.000301639	0.000301639	0
rs34038022	1	180962135	1	1	0	331521	0.000301639	0.000301639	0
rs1411478	1	180962282	1	1	0	331521	0.000301639	0.000301639	0
rs201964802	1	180962499	1	1	0	331521	0.000301639	0.000301639	0
rs114839960	1	180964433	1	1	0	331521	0.000301639	0.000301639	0
rs3827708	1	180972363	1	1	0	331521	0.000301639	0.000301639	0
rs12125196	1	180974596	1	1	0	331521	0.000301639	0.000301639	0
rs2331992	1	180976091	1	1	0	331521	0.000301639	0.000301639	0
rs76761404	1	180995251	1	1	0	331521	0.000301639	0.000301639	0
rs61809195	1	180999328	1	1	0	331521	0.000301639	0.000301639	0
rs201173602	1	181003160	1	1	0	331521	0.000301639	0.000301639	0
rs1411479	1	181006930	1	1	0	331521	0.000301639	0.000301639	0
rs72709651	1	181009663	1	1	0	331521	0.000301639	0.000301639	0
rs12036052	1	181011166	1	1	0	331521	0.000301639	0.000301639	0
rs12134601	1	181012229	1	1	0	331521	0.000301639	0.000301639	0
rs114215775	1	181014577	1	1	0	331521	0.000301639	0.000301639	0
rs41268456	1	181018212	1	1	0	331521	0.000301639	0.000301639	0
Affx-80214757	1	181019427	1	1	0	331521	0.000301639	0.000301639	0
rs149433107	1	181021373	1	1	0	331521	0.000301639	0.000301639	0
rs2275469	1	181022895	1	1	0	331521	0.000301639	0.000301639	0
rs4652552	1	181026558	1	1	0	331521	0.000301639	0.000301639	0
rs4652553	1	181026704	1	1	0	331521	0.000301639	0.000301639	0
rs2282349	1	181028123	1	1	0	331521	0.000301639	0.000301639	0
rs74683588	1	181030829	1	1	0	331521	0.000301639	0.000301639	0
rs3856064	1	181031212	1	1	0	331521	0.000301639	0.000301639	0
rs12096713	1	181035750	1	1	0	331521	0.000301639	0.000301639	0
rs3856067	1	181045443	1	1	0	331521	0.000301639	0.000301639	0
rs76766039	1	181046031	1	1	0	331521	0.000301639	0.000301639	0
rs116437604	1	181057349	1	1	0	331521	0.000301639	0.000301639	0
rs6425663	1	181057874	1	1	0	331521	0.000301639	0.000301639	0
rs200142413	1	181058345	1	1	0	331521	0.000301639	0.000301639	0
rs3747954	1	181058540	1	1	0	331521	0.000301639	0.000301639	0
rs3747951	1	181058891	1	1	0	331521	0.000301639	0.000301639	0
rs141669434	1	181058947	1	1	0	331521	0.000301639	0.000301639	0
rs12125373	1	181069997	1	1	0	331521	0.000301639	0.000301639	0
rs116604976	1	181072559	0	0	0	331552	0	0	0
rs7537217	1	181078071	1	1	0	331521	0.000301639	0.000301639	0
rs10752833	1	181079314	1	1	0	331521	0.000301639	0.000301639	0
rs72709685	1	181082795	1	1	0	331521	0.000301639	0.000301639	0
rs115964591	1	181083740	1	1	0	331521	0.000301639	0.000301639	0
rs72709687	1	181084471	1	1	0	331521	0.000301639	0.000301639	0
rs76637127	1	181092093	1	1	0	331521	0.000301639	0.000301639	0
rs10910867	1	181092595	1	1	0	331521	0.000301639	0.000301639	0
rs72709693	1	181094308	1	1	0	331521	0.000301639	0.000301639	0
rs148369399	1	181098727	1	1	0	331521	0.000301639	0.000301639	0
rs74689241	1	181099977	1	1	0	331521	0.000301639	0.000301639	0
rs12117347	1	181104521	1	1	0	331521	0.000301639	0.000301639	0
rs12744882	1	181108235	1	1	0	331521	0.000301639	0.000301639	0
rs7523821	1	181112055	1	1	0	331521	0.000301639	0.000301639	0
rs6676315	1	181114410	1	1	0	331521	0.000301639	0.000301639	0
rs72711706	1	181114807	1	1	0	331521	0.000301639	0.000301639	0
rs76038730	1	181117854	1	1	0	331521	0.000301639	0.000301639	0
rs12030348	1	181118412	1	1	0	331521	0.000301639	0.000301639	0
rs12066554	1	181118692	1	1	0	331521	0.000301639	0.000301639	0
rs35124765	1	181118734	1	1	0	331521	0.000301639	0.000301639	0
rs77139104	1	181121504	1	1	0	331521	0.000301639	0.000301639	0
rs4652571	1	181122551	1	1	0	331521	0.000301639	0.000301639	0
rs73044273	1	181130394	1	1	0	331521	0.000301639	0.000301639	0
rs12040589	1	181131808	1	1	0	331521	0.000301639	0.000301639	0
rs6425670	1	181133290	1	1	0	331521	0.000301639	0.000301639	0
rs3856080	1	181134874	1	1	0	331521	0.000301639	0.000301639	0
rs115709652	1	181137069	1	1	0	331521	0.000301639	0.000301639	0
rs3904753	1	181138881	1	1	0	331521	0.000301639	0.000301639	0
rs2013836	1	181142796	1	1	0	331521	0.000301639	0.000301639	0
rs115065091	1	181144914	1	1	0	331521	0.000301639	0.000301639	0
rs10797677	1	181146814	1	1	0	331521	0.000301639	0.000301639	0
rs7523183	1	181147387	1	1	0	331521	0.000301639	0.000301639	0
rs7525938	1	181147779	1	1	0	331521	0.000301639	0.000301639	0
rs12085749	1	181148165	1	1	0	331521	0.000301639	0.000301639	0
rs10910889	1	181149480	1	1	0	331521	0.000301639	0.000301639	0
rs35268725	1	181149508	1	1	0	331521	0.000301639	0.000301639	0
rs952024	1	181153672	1	1	0	331521	0.000301639	0.000301639	0
rs946646	1	181154835	1	1	0	331521	0.000301639	0.000301639	0
rs11590972	1	181156297	1	1	0	331521	0.000301639	0.000301639	0
rs3827706	1	181160271	1	1	0	331521	0.000301639	0.000301639	0
rs10797682	1	181161278	1	1	0	331521	0.000301639	0.000301639	0
rs10157919	1	181171768	1	1	0	331521	0.000301639	0.000301639	0
rs9286840	1	181171873	1	1	0	331521	0.000301639	0.000301639	0
rs2153328	1	181174429	1	1	0	331521	0.000301639	0.000301639	0
rs35125796	1	181176009	1	1	0	331521	0.000301639	0.000301639	0
rs55760976	1	181177288	1	1	0	331521	0.000301639	0.000301639	0
rs4542180	1	181184516	1	1	0	331521	0.000301639	0.000301639	0
rs72725385	1	181188614	1	1	0	331521	0.000301639	0.000301639	0
rs4652609	1	181188895	1	1	0	331521	0.000301639	0.000301639	0
rs6697887	1	181191171	1	1	0	331521	0.000301639	0.000301639	0
rs75220762	1	181198148	1	1	0	331521	0.000301639	0.000301639	0
rs116011991	1	181205200	1	1	0	331521	0.000301639	0.000301639	0
rs71630302	1	181205593	1	1	0	331521	0.000301639	0.000301639	0
rs34903301	1	181207251	1	1	0	331521	0.000301639	0.000301639	0
rs114242718	1	181220213	1	1	0	331521	0.000301639	0.000301639	0
rs1458847	1	181226872	1	1	0	331521	0.000301639	0.000301639	0
rs10910907	1	181227849	1	1	0	331521	0.000301639	0.000301639	0
rs75219031	1	181229119	1	1	0	331521	0.000301639	0.000301639	0
rs77087396	1	181229384	1	1	0	331521	0.000301639	0.000301639	0
rs76553311	1	181257052	0	0	0	331552	0	0	0
rs4652644	1	181257691	0	0	0	331552	0	0	0
rs3911590	1	181262158	0	0	0	331552	0	0	0
rs115702063	1	181265953	0	0	0	331552	0	0	0
rs60863096	1	181266770	0	0	0	331552	0	0	0
rs3911589	1	181267758	0	0	0	331552	0	0	0
rs79029829	1	181274963	0	0	0	331552	0	0	0
rs71632110	1	181275499	0	0	0	331552	0	0	0
rs114397539	1	181278301	0	0	0	331552	0	0	0
rs56939032	1	181282414	0	0	0	331552	0	0	0
rs72727391	1	181284486	0	0	0	331552	0	0	0
rs12755718	1	181285876	0	0	0	331552	0	0	0
rs74891807	1	181289299	0	0	0	331552	0	0	0
rs78423097	1	181298776	0	0	0	331552	0	0	0
rs6670140	1	181301619	0	0	0	331552	0	0	0
rs72729313	1	181305291	0	0	0	331552	0	0	0
rs12141165	1	181306602	0	0	0	331552	0	0	0
rs9803794	1	181309400	0	0	0	331552	0	0	0
rs78342819	1	181310638	0	0	0	331552	0	0	0
rs11579618	1	181311418	0	0	0	331552	0	0	0
rs72729325	1	181316919	0	0	0	331552	0	0	0
rs2804702	1	181318295	0	0	0	331552	0	0	0
rs2804701	1	181320540	0	0	0	331552	0	0	0
rs12408625	1	181329186	0	0	0	331552	0	0	0
rs114186461	1	181334638	0	0	0	331552	0	0	0
rs2609475	1	181336389	0	0	0	331552	0	0	0
rs10910926	1	181341867	0	0	0	331552	0	0	0
rs56148684	1	181351070	0	0	0	331552	0	0	0
rs2804689	1	181351570	0	0	0	331552	0	0	0
rs116327257	1	181361308	0	0	0	331552	0	0	0
rs77677350	1	181371393	0	0	0	331552	0	0	0
rs74127785	1	181374765	0	0	0	331552	0	0	0
rs79369604	1	181376127	0	0	0	331552	0	0	0
rs16857248	1	181378036	0	0	0	331552	0	0	0
rs72729371	1	181380159	0	0	0	331552	0	0	0
rs632999	1	181387029	0	0	0	331552	0	0	0
rs10752856	1	181389092	0	0	0	331552	0	0	0
rs602992	1	181390870	0	0	0	331552	0	0	0
rs59897203	1	181391200	0	0	0	331552	0	0	0
rs615440	1	181391377	0	0	0	331552	0	0	0
rs3898528	1	181394765	0	0	0	331552	0	0	0
rs6703397	1	181397143	0	0	0	331552	0	0	0
rs17493278	1	181408885	0	0	0	331552	0	0	0
rs640321	1	181411247	0	0	0	331552	0	0	0
rs581582	1	181415083	0	0	0	331552	0	0	0
rs72731213	1	181424291	0	0	0	331552	0	0	0
rs3856087	1	181424533	0	0	0	331552	0	0	0
rs77067740	1	181426117	0	0	0	331552	0	0	0
rs16857357	1	181428503	0	0	0	331552	0	0	0
rs114934389	1	181428508	0	0	0	331552	0	0	0
rs12724035	1	181429754	0	0	0	331552	0	0	0
rs77736336	1	181435239	0	0	0	331552	0	0	0
rs629760	1	181437147	0	0	0	331552	0	0	0
rs116323723	1	181441144	0	0	0	331552	0	0	0
rs75258258	1	181442330	0	0	0	331552	0	0	0
rs4652655	1	181442764	0	0	0	331552	0	0	0
rs16857380	1	181443599	0	0	0	331552	0	0	0
rs77097038	1	181446228	0	0	0	331552	0	0	0
rs4652656	1	181446490	0	0	0	331552	0	0	0
rs663935	1	181448580	0	0	0	331552	0	0	0
rs115337538	1	181449492	0	0	0	331552	0	0	0
rs114808923	1	181455719	0	0	0	331552	0	0	0
rs550163	1	181457045	0	0	0	331552	0	0	0
rs7521268	1	181458840	0	0	0	331552	0	0	0
rs12734881	1	181465173	0	0	0	331552	0	0	0
rs650707	1	181466550	0	0	0	331552	0	0	0
rs78673927	1	181468417	0	0	0	331552	0	0	0
rs4652661	1	181476430	0	0	0	331552	0	0	0
rs75960481	1	181477261	0	0	0	331552	0	0	0
rs74130013	1	181477341	0	0	0	331552	0	0	0
rs72731240	1	181485103	0	0	0	331552	0	0	0
rs115044212	1	181487249	0	0	0	331552	0	0	0
rs16857488	1	181491818	0	0	0	331552	0	0	0
rs623898	1	181494041	0	0	0	331552	0	0	0
rs593080	1	181494858	0	0	0	331552	0	0	0
rs80019300	1	181502631	0	0	0	331552	0	0	0
rs77949454	1	181509384	0	0	0	331552	0	0	0
rs6697584	1	181509718	0	0	0	331552	0	0	0
rs75718697	1	181513905	0	0	0	331552	0	0	0
rs115403845	1	181520837	0	0	0	331552	0	0	0
rs12028666	1	181520956	0	0	0	331552	0	0	0
rs10910956	1	181523840	0	0	0	331552	0	0	0
rs2152853	1	181524858	0	0	0	331552	0	0	0
rs6664954	1	181528408	0	0	0	331552	0	0	0
rs10910957	1	181528472	0	0	0	331552	0	0	0
rs7515165	1	181539263	0	0	0	331552	0	0	0
rs12125577	1	181542376	0	0	0	331552	0	0	0
rs2877652	1	181553797	0	0	0	331552	0	0	0
rs111434161	1	181566045	0	0	0	331552	0	0	0
rs4652670	1	181572166	0	0	0	331552	0	0	0
rs78027394	1	181577538	0	0	0	331552	0	0	0
rs16857817	1	181587409	0	0	0	331552	0	0	0
rs199953	1	181593301	0	0	0	331552	0	0	0
rs11590410	1	181611380	0	0	0	331552	0	0	0
rs79578966	1	181621600	0	0	0	331552	0	0	0
rs6680280	1	181629618	0	0	0	331552	0	0	0
rs76347478	1	181632727	0	0	0	331552	0	0	0
rs77303656	1	181649893	0	0	0	331552	0	0	0
rs73043434	1	181656287	0	0	0	331552	0	0	0
rs3766988	1	181667283	0	0	0	331552	0	0	0
rs115708098	1	181677222	0	0	0	331552	0	0	0
rs116786434	1	181681223	0	0	0	331552	0	0	0
rs78105366	1	181695700	0	0	0	331552	0	0	0
rs114530864	1	181696031	0	0	0	331552	0	0	0
rs112307507	1	181696545	0	0	0	331552	0	0	0
rs10797739	1	181700838	0	0	0	331552	0	0	0
rs35737760	1	181701799	0	0	0	331552	0	0	0
rs201406071	1	181701978	0	0	0	331552	0	0	0
rs41304253	1	181702616	0	0	0	331552	0	0	0
rs7418539	1	181704788	0	0	0	331552	0	0	0
rs3753747	1	181712886	0	0	0	331552	0	0	0
rs3767003	1	181716658	0	0	0	331552	0	0	0
rs3767007	1	181721956	0	0	0	331552	0	0	0
rs12060735	1	181725691	0	0	0	331552	0	0	0
rs704329	1	181727273	0	0	0	331552	0	0	0
rs72735265	1	181732695	0	0	0	331552	0	0	0
rs3767009	1	181733298	0	0	0	331552	0	0	0
rs56179266	1	181733422	0	0	0	331552	0	0	0
rs72735268	1	181734946	0	0	0	331552	0	0	0
rs697259	1	181736189	0	0	0	331552	0	0	0
rs116389205	1	181744982	0	0	0	331552	0	0	0
rs71632123	1	181745701	0	0	0	331552	0	0	0
rs561352	1	181750932	0	0	0	331552	0	0	0
rs2738889	1	181751101	0	0	0	331552	0	0	0
rs61813240	1	181751599	0	0	0	331552	0	0	0
rs199684172	1	181759599	0	0	0	331552	0	0	0
rs704326	1	181759657	0	0	0	331552	0	0	0
rs4282766	1	181760749	0	0	0	331552	0	0	0
rs73045170	1	181764238	0	0	0	331552	0	0	0
Affx-91465387	1	181765824	0	0	0	331552	0	0	0
rs2480373	1	181767498	0	0	0	331552	0	0	0
rs199885694	1	181767564	0	0	0	331552	0	0	0
rs9943168	1	181772559	0	0	0	331552	0	0	0
rs79234964	1	181774859	0	0	0	331552	0	0	0
rs12139724	1	181777392	0	0	0	331552	0	0	0
rs591778	1	181780084	0	0	0	331552	0	0	0
rs591751	1	181780103	0	0	0	331552	0	0	0
rs61814582	1	181780959	0	0	0	331552	0	0	0
rs79397486	1	181782953	0	0	0	331552	0	0	0
rs74596512	1	181783444	0	0	0	331552	0	0	0
rs116065987	1	181786702	0	0	0	331552	0	0	0
rs480752	1	181787784	0	0	0	331552	0	0	0
rs115036369	1	181811155	0	0	0	331552	0	0	0
rs77548847	1	181813865	0	0	0	331552	0	0	0
rs78940819	1	181816472	0	0	0	331552	0	0	0
rs677618	1	181827111	0	0	0	331552	0	0	0
rs76782076	1	181832766	0	0	0	331552	0	0	0
rs114568734	1	181833269	0	0	0	331552	0	0	0
rs3845449	1	181841395	0	0	0	331552	0	0	0
rs80233420	1	181844486	0	0	0	331552	0	0	0
rs78949084	1	181863222	0	0	0	331552	0	0	0
rs115037089	1	181865925	0	0	0	331552	0	0	0
rs72637277	1	181867812	0	0	0	331552	0	0	0
rs115877898	1	181873229	1	0	1	331521	0.000301639	0	0.000301639
rs72737144	1	181877537	1	0	1	331521	0.000301639	0	0.000301639
rs12076507	1	181878629	1	0	1	331521	0.000301639	0	0.000301639
rs114088586	1	181879248	1	0	1	331521	0.000301639	0	0.000301639
rs16858332	1	181879653	1	0	1	331521	0.000301639	0	0.000301639
rs61816372	1	181884564	1	0	1	331521	0.000301639	0	0.000301639
rs80250125	1	181887437	1	0	1	331521	0.000301639	0	0.000301639
rs116123604	1	181888188	1	0	1	331521	0.000301639	0	0.000301639
rs4651117	1	181888775	1	0	1	331521	0.000301639	0	0.000301639
rs10494542	1	181894664	1	0	1	331521	0.000301639	0	0.000301639
rs79462610	1	181900006	1	0	1	331521	0.000301639	0	0.000301639
rs1281296	1	181906711	1	0	1	331521	0.000301639	0	0.000301639
rs75872681	1	181907868	1	0	1	331521	0.000301639	0	0.000301639
rs114660639	1	181930163	1	0	1	331521	0.000301639	0	0.000301639
rs1281275	1	181941812	1	0	1	331521	0.000301639	0	0.000301639
rs76634076	1	181952377	1	0	1	331521	0.000301639	0	0.000301639
rs12039940	1	181952711	1	0	1	331521	0.000301639	0	0.000301639
rs2490076	1	181966328	1	0	1	331521	0.000301639	0	0.000301639
rs114598230	1	181968956	1	0	1	331521	0.000301639	0	0.000301639
rs1148783	1	181970675	1	0	1	331521	0.000301639	0	0.000301639
rs3908799	1	181983018	1	0	1	331521	0.000301639	0	0.000301639
rs116678151	1	181994464	1	0	1	331521	0.000301639	0	0.000301639
rs7554182	1	182021283	1	0	1	331521	0.000301639	0	0.000301639
Affx-80214759	1	182025787	1	0	1	331521	0.000301639	0	0.000301639
rs146558952	1	182025839	1	0	1	331521	0.000301639	0	0.000301639
rs142586855	1	182026013	1	0	1	331521	0.000301639	0	0.000301639
rs115402112	1	182026052	1	0	1	331521	0.000301639	0	0.000301639
rs139638702	1	182026104	1	0	1	331521	0.000301639	0	0.000301639
rs144343224	1	182026278	1	0	1	331521	0.000301639	0	0.000301639
rs199562661	1	182026303	1	0	1	331521	0.000301639	0	0.000301639
rs146081397	1	182026596	1	0	1	331521	0.000301639	0	0.000301639
rs12568050	1	182026813	1	0	1	331521	0.000301639	0	0.000301639
rs12564283	1	182027022	1	0	1	331521	0.000301639	0	0.000301639
rs6424835	1	182031563	1	0	1	331521	0.000301639	0	0.000301639
rs111738085	1	182035309	1	0	1	331521	0.000301639	0	0.000301639
rs10911012	1	182038156	0	0	0	331552	0	0	0
rs61806431	1	182038718	1	0	1	331521	0.000301639	0	0.000301639
rs34329508	1	182043030	1	0	1	331521	0.000301639	0	0.000301639
rs7551490	1	182045043	1	0	1	331521	0.000301639	0	0.000301639
rs115948517	1	182047845	1	0	1	331521	0.000301639	0	0.000301639
rs12030839	1	182047932	1	0	1	331521	0.000301639	0	0.000301639
rs78134220	1	182052443	1	0	1	331521	0.000301639	0	0.000301639
rs76062133	1	182052888	1	0	1	331521	0.000301639	0	0.000301639
rs3856105	1	182053935	1	0	1	331521	0.000301639	0	0.000301639
rs75857327	1	182056437	1	0	1	331521	0.000301639	0	0.000301639
rs76897031	1	182074958	1	0	1	331521	0.000301639	0	0.000301639
rs6702634	1	182076149	1	0	1	331521	0.000301639	0	0.000301639
rs67848399	1	182083252	1	0	1	331521	0.000301639	0	0.000301639
rs3856111	1	182084976	1	0	1	331521	0.000301639	0	0.000301639
rs72739321	1	182097743	1	0	1	331521	0.000301639	0	0.000301639
rs74993477	1	182099815	1	0	1	331521	0.000301639	0	0.000301639
rs1281322	1	182101577	1	0	1	331521	0.000301639	0	0.000301639
rs4652689	1	182109931	1	0	1	331521	0.000301639	0	0.000301639
rs116538613	1	182114632	1	0	1	331521	0.000301639	0	0.000301639
rs1281340	1	182115787	1	0	1	331521	0.000301639	0	0.000301639
rs78674106	1	182116351	1	0	1	331521	0.000301639	0	0.000301639
rs10911028	1	182131118	1	0	1	331521	0.000301639	0	0.000301639
rs1573248	1	182131633	1	0	1	331521	0.000301639	0	0.000301639
rs7414231	1	182133412	1	0	1	331521	0.000301639	0	0.000301639
rs1779799	1	182143934	1	0	1	331521	0.000301639	0	0.000301639
rs12116552	1	182153269	1	0	1	331521	0.000301639	0	0.000301639
rs1689800	1	182168885	1	0	1	331521	0.000301639	0	0.000301639
rs1779821	1	182176656	1	0	1	331521	0.000301639	0	0.000301639
rs115820037	1	182177044	1	0	1	331521	0.000301639	0	0.000301639
rs77840074	1	182177610	1	0	1	331521	0.000301639	0	0.000301639
rs17506661	1	182178161	1	0	1	331521	0.000301639	0	0.000301639
rs6690383	1	182178259	1	0	1	331521	0.000301639	0	0.000301639
rs2243457	1	182183624	1	0	1	331521	0.000301639	0	0.000301639
rs10752867	1	182197025	1	0	1	331521	0.000301639	0	0.000301639
rs59285864	1	182197078	1	0	1	331521	0.000301639	0	0.000301639
rs78323113	1	182200417	1	0	1	331521	0.000301639	0	0.000301639
rs17448195	1	182212309	1	0	1	331521	0.000301639	0	0.000301639
rs115388715	1	182213820	1	0	1	331521	0.000301639	0	0.000301639
rs6676250	1	182216854	1	0	1	331521	0.000301639	0	0.000301639
rs1936535	1	182225559	0	0	0	331552	0	0	0
rs12033118	1	182229747	0	0	0	331552	0	0	0
rs7524216	1	182232015	0	0	0	331552	0	0	0
rs77327293	1	182240244	0	0	0	331552	0	0	0
rs6688287	1	182246165	0	0	0	331552	0	0	0
rs114624895	1	182247649	0	0	0	331552	0	0	0
rs7522290	1	182249142	0	0	0	331552	0	0	0
rs7414624	1	182252175	0	0	0	331552	0	0	0
rs10911044	1	182256110	0	0	0	331552	0	0	0
rs79013156	1	182257566	0	0	0	331552	0	0	0
rs7543476	1	182257797	0	0	0	331552	0	0	0
rs76213831	1	182258369	0	0	0	331552	0	0	0
rs6684401	1	182259752	0	0	0	331552	0	0	0
rs12040143	1	182263495	0	0	0	331552	0	0	0
rs75534956	1	182263984	0	0	0	331552	0	0	0
rs6676217	1	182264019	0	0	0	331552	0	0	0
rs4233190	1	182266679	0	0	0	331552	0	0	0
rs4652696	1	182270803	0	0	0	331552	0	0	0
rs17462029	1	182282160	0	0	0	331552	0	0	0
rs116023935	1	182289707	0	0	0	331552	0	0	0
rs3118139	1	182292522	0	0	0	331552	0	0	0
rs12046902	1	182292766	0	0	0	331552	0	0	0
rs12142225	1	182298784	0	0	0	331552	0	0	0
rs12146116	1	182298872	0	0	0	331552	0	0	0
rs9650988	1	182302530	0	0	0	331552	0	0	0
rs112170100	1	182305867	0	0	0	331552	0	0	0
rs79549716	1	182306324	0	0	0	331552	0	0	0
rs12403423	1	182306762	0	0	0	331552	0	0	0
rs76714724	1	182312567	0	0	0	331552	0	0	0
rs2494458	1	182314582	0	0	0	331552	0	0	0
rs2246080	1	182316455	0	0	0	331552	0	0	0
rs2245988	1	182317005	0	0	0	331552	0	0	0
rs7524729	1	182320110	0	0	0	331552	0	0	0
rs6424847	1	182323832	0	0	0	331552	0	0	0
rs12354128	1	182327500	0	0	0	331552	0	0	0
rs111773080	1	182348311	0	0	0	331552	0	0	0
rs80358214	1	182353692	0	0	0	331552	0	0	0
rs140378060	1	182354890	0	0	0	331552	0	0	0
rs116697912	1	182365987	0	0	0	331552	0	0	0
Affx-80268930	1	182368801	0	0	0	331552	0	0	0
rs6698722	1	182369078	0	0	0	331552	0	0	0
rs144341786	1	182369105	0	0	0	331552	0	0	0
rs6674281	1	182369233	0	0	0	331552	0	0	0
rs11576932	1	182370507	0	0	0	331552	0	0	0
rs10797774	1	182377078	0	0	0	331552	0	0	0
rs61749068	1	182378428	0	0	0	331552	0	0	0
rs78523210	1	182378731	0	0	0	331552	0	0	0
rs34394623	1	182382852	0	0	0	331552	0	0	0
rs6704116	1	182383133	0	0	0	331552	0	0	0
rs10752871	1	182383564	0	0	0	331552	0	0	0
rs16858933	1	182383656	0	0	0	331552	0	0	0
rs6659412	1	182398201	0	0	0	331552	0	0	0
rs10494547	1	182398705	0	0	0	331552	0	0	0
rs111875294	1	182401909	0	0	0	331552	0	0	0
rs13375160	1	182403915	0	0	0	331552	0	0	0
rs646279	1	182405193	0	0	0	331552	0	0	0
rs73057335	1	182413420	0	0	0	331552	0	0	0
rs12092257	1	182419624	0	0	0	331552	0	0	0
rs12083859	1	182423094	0	0	0	331552	0	0	0
rs41299607	1	182423146	0	0	0	331552	0	0	0
rs267864	1	182425047	0	0	0	331552	0	0	0
rs115243825	1	182425735	0	0	0	331552	0	0	0
rs171980	1	182426597	0	0	0	331552	0	0	0
rs2765278	1	182427355	0	0	0	331552	0	0	0
rs199966529	1	182429146	0	0	0	331552	0	0	0
rs10911080	1	182429995	0	0	0	331552	0	0	0
rs201581081	1	182442910	0	0	0	331552	0	0	0
rs647224	1	182443014	0	0	0	331552	0	0	0
rs267899	1	182446356	0	0	0	331552	0	0	0
rs72725009	1	182449249	0	0	0	331552	0	0	0
rs114651495	1	182454373	0	0	0	331552	0	0	0
rs12029561	1	182454652	0	0	0	331552	0	0	0
rs185515887	1	182458122	0	0	0	331552	0	0	0
rs12749975	1	182458855	0	0	0	331552	0	0	0
rs78515253	1	182469739	0	0	0	331552	0	0	0
rs563988	1	182474160	0	0	0	331552	0	0	0
rs637500	1	182493268	0	0	0	331552	0	0	0
rs112168593	1	182496791	0	0	0	331552	0	0	0
rs7535533	1	182496829	0	0	0	331552	0	0	0
rs147958249	1	182499957	0	0	0	331552	0	0	0
rs3842832	1	182508936	0	0	0	331552	0	0	0
rs55897462	1	182512200	0	0	0	331552	0	0	0
rs650794	1	182521875	0	0	0	331552	0	0	0
rs501085	1	182526839	0	0	0	331552	0	0	0
rs11582959	1	182528427	0	0	0	331552	0	0	0
rs7546603	1	182529584	0	0	0	331552	0	0	0
rs116396847	1	182531257	0	0	0	331552	0	0	0
rs12757998	1	182538478	0	0	0	331552	0	0	0
rs10911099	1	182540149	0	0	0	331552	0	0	0
rs627839	1	182542081	0	0	0	331552	0	0	0
rs12135247	1	182543937	0	0	0	331552	0	0	0
rs76391909	1	182548640	0	0	0	331552	0	0	0
rs75324484	1	182549172	0	0	0	331552	0	0	0
rs627928	1	182551337	0	0	0	331552	0	0	0
rs12742422	1	182554403	0	0	0	331552	0	0	0
rs486907	1	182554557	0	0	0	331552	0	0	0
rs143544690	1	182555062	0	0	0	331552	0	0	0
rs74315364	1	182555149	0	0	0	331552	0	0	0
rs115634589	1	182555640	0	0	0	331552	0	0	0
rs56250729	1	182555653	0	0	0	331552	0	0	0
rs151296858	1	182555767	0	0	0	331552	0	0	0
rs3738579	1	182556036	0	0	0	331552	0	0	0
rs10911102	1	182558137	0	0	0	331552	0	0	0
rs10494534	1	182564062	0	0	0	331552	0	0	0
rs1148776	1	182564304	0	0	0	331552	0	0	0
rs503280	1	182565949	0	0	0	331552	0	0	0
rs4652733	1	182567440	0	0	0	331552	0	0	0
rs4652734	1	182567519	0	0	0	331552	0	0	0
rs1144566	1	182569626	0	0	0	331552	0	0	0
rs140444624	1	182569627	0	0	0	331552	0	0	0
rs75034882	1	182570466	0	0	0	331552	0	0	0
rs138053872	1	182571142	0	0	0	331552	0	0	0
rs516567	1	182579035	0	0	0	331552	0	0	0
rs72725090	1	182588952	0	0	0	331552	0	0	0
rs76238237	1	182598016	0	0	0	331552	0	0	0
rs535142	1	182598243	0	0	0	331552	0	0	0
rs12046085	1	182600308	0	0	0	331552	0	0	0
rs629954	1	182600686	0	0	0	331552	0	0	0
rs113911673	1	182601310	0	0	0	331552	0	0	0
rs1210	1	182611109	0	0	0	331552	0	0	0
rs1287975	1	182618981	0	0	0	331552	0	0	0
rs72727004	1	182622152	0	0	0	331552	0	0	0
rs1287978	1	182623857	0	0	0	331552	0	0	0
rs584101	1	182631704	0	0	0	331552	0	0	0
rs677993	1	182640355	0	0	0	331552	0	0	0
rs569956	1	182640851	0	0	0	331552	0	0	0
rs680277	1	182640864	0	0	0	331552	0	0	0
rs115131184	1	182641454	0	0	0	331552	0	0	0
rs77955298	1	182645805	0	0	0	331552	0	0	0
rs17571773	1	182651269	0	0	0	331552	0	0	0
rs116712213	1	182653791	0	0	0	331552	0	0	0
rs6672020	1	182664258	0	0	0	331552	0	0	0
rs10489963	1	182666435	0	0	0	331552	0	0	0
rs12132455	1	182668043	0	0	0	331552	0	0	0
rs6695384	1	182669041	0	0	0	331552	0	0	0
rs74709687	1	182669772	0	0	0	331552	0	0	0
rs10911118	1	182671769	0	0	0	331552	0	0	0
rs474531	1	182678007	0	0	0	331552	0	0	0
rs2494382	1	182680402	0	0	0	331552	0	0	0
rs621071	1	182682811	0	0	0	331552	0	0	0
rs2990406	1	182693604	0	0	0	331552	0	0	0
rs12745988	1	182694498	0	0	0	331552	0	0	0
rs7549832	1	182694898	0	0	0	331552	0	0	0
rs72727026	1	182699886	0	0	0	331552	0	0	0
rs1287982	1	182701073	0	0	0	331552	0	0	0
rs185649056	1	182701436	0	0	0	331552	0	0	0
rs61806541	1	182704908	0	0	0	331552	0	0	0
rs9787209	1	182723936	0	0	0	331552	0	0	0
rs17511247	1	182724939	0	0	0	331552	0	0	0
rs79894475	1	182731499	0	0	0	331552	0	0	0
rs112066558	1	182737108	0	0	0	331552	0	0	0
rs10911133	1	182753838	0	0	0	331552	0	0	0
rs3856123	1	182756294	0	0	0	331552	0	0	0
rs6678759	1	182759494	0	0	0	331552	0	0	0
Affx-80214774	1	182763490	0	0	0	331552	0	0	0
rs144001821	1	182763556	0	0	0	331552	0	0	0
Affx-80268940	1	182763575	0	0	0	331552	0	0	0
rs6698614	1	182765104	0	0	0	331552	0	0	0
rs78886188	1	182766308	0	0	0	331552	0	0	0
rs76301267	1	182766848	0	0	0	331552	0	0	0
rs61010723	1	182772804	0	0	0	331552	0	0	0
rs149443533	1	182775328	0	0	0	331552	0	0	0
rs6679583	1	182777405	0	0	0	331552	0	0	0
rs971040	1	182778367	0	0	0	331552	0	0	0
rs141892236	1	182781313	0	0	0	331552	0	0	0
rs148306247	1	182787685	0	0	0	331552	0	0	0
Affx-52322633	1	182794901	0	0	0	331552	0	0	0
rs41313918	1	182795092	0	0	0	331552	0	0	0
rs7533385	1	182812217	0	0	0	331552	0	0	0
rs77534215	1	182815217	0	0	0	331552	0	0	0
rs41272522	1	182827156	0	0	0	331552	0	0	0
rs73063097	1	182827882	0	0	0	331552	0	0	0
rs72727046	1	182843066	0	0	0	331552	0	0	0
rs78947916	1	182843134	0	0	0	331552	0	0	0
rs116290610	1	182850399	0	0	0	331552	0	0	0
rs9425566	1	182851204	0	0	0	331552	0	0	0
rs3130492	1	182854017	0	0	0	331552	0	0	0
rs10911155	1	182855698	0	0	0	331552	0	0	0
rs151261538	1	182869122	0	0	0	331552	0	0	0
rs12138972	1	182873431	0	0	0	331552	0	0	0
rs143434276	1	182873562	0	0	0	331552	0	0	0
rs144570390	1	182874667	0	0	0	331552	0	0	0
Affx-80214782	1	182874785	0	0	0	331552	0	0	0
rs4651133	1	182888797	0	0	0	331552	0	0	0
rs3130494	1	182889100	0	0	0	331552	0	0	0
rs35675856	1	182903399	0	0	0	331552	0	0	0
Affx-80214783	1	182908690	0	0	0	331552	0	0	0
Affx-80291316	1	182921989	0	0	0	331552	0	0	0
rs78487548	1	182922215	0	0	0	331552	0	0	0
rs78064673	1	182922343	0	0	0	331552	0	0	0
rs115727455	1	182922375	0	0	0	331552	0	0	0
rs56881571	1	182924428	0	0	0	331552	0	0	0
rs61807508	1	182930595	0	0	0	331552	0	0	0
rs34685369	1	182934755	0	0	0	331552	0	0	0
rs12098070	1	182939544	0	0	0	331552	0	0	0
rs9425569	1	182942202	0	0	0	331552	0	0	0
rs10128055	1	182944315	0	0	0	331552	0	0	0
rs80283206	1	182951864	0	0	0	331552	0	0	0
rs74373705	1	182952725	0	0	0	331552	0	0	0
rs6694038	1	182957879	0	0	0	331552	0	0	0
rs76592943	1	182958504	0	0	0	331552	0	0	0
rs116451520	1	182968563	0	0	0	331552	0	0	0
rs79348617	1	182998253	0	0	0	331552	0	0	0
rs74645936	1	183015049	0	0	0	331552	0	0	0
rs76515371	1	183016199	0	0	0	331552	0	0	0
rs10797828	1	183028430	0	0	0	331552	0	0	0
rs76742209	1	183031485	0	0	0	331552	0	0	0
rs74425134	1	183045968	0	0	0	331552	0	0	0
rs116351644	1	183051933	0	0	0	331552	0	0	0
rs2027086	1	183057933	0	0	0	331552	0	0	0
rs4652774	1	183060818	0	0	0	331552	0	0	0
rs114908045	1	183065164	0	0	0	331552	0	0	0
rs12075989	1	183067354	0	0	0	331552	0	0	0
rs869133	1	183069281	0	0	0	331552	0	0	0
rs747755	1	183069871	0	0	0	331552	0	0	0
rs79441579	1	183070864	0	0	0	331552	0	0	0
rs61811798	1	183072786	0	0	0	331552	0	0	0
rs142614579	1	183079729	0	0	0	331552	0	0	0
rs2027082	1	183084608	0	0	0	331552	0	0	0
rs20562	1	183084686	0	0	0	331552	0	0	0
rs140499388	1	183085942	0	0	0	331552	0	0	0
rs147401305	1	183091040	0	0	0	331552	0	0	0
rs20558	1	183094547	0	0	0	331552	0	0	0
rs201601443	1	183095324	0	0	0	331552	0	0	0
rs2224933	1	183095765	0	0	0	331552	0	0	0
rs116448311	1	183096425	0	0	0	331552	0	0	0
rs137973348	1	183096448	0	0	0	331552	0	0	0
rs147794601	1	183096481	0	0	0	331552	0	0	0
rs20559	1	183099560	0	0	0	331552	0	0	0
rs61749262	1	183101582	0	0	0	331552	0	0	0
rs34995260	1	183102632	0	0	0	331552	0	0	0
rs79349361	1	183103503	0	0	0	331552	0	0	0
rs2296298	1	183104079	0	0	0	331552	0	0	0
Affx-52322642	1	183104311	0	0	0	331552	0	0	0
rs78873744	1	183105105	0	0	0	331552	0	0	0
rs20560	1	183105534	0	0	0	331552	0	0	0
rs150421474	1	183105709	0	0	0	331552	0	0	0
rs72729476	1	183108778	0	0	0	331552	0	0	0
rs1058177	1	183109171	0	0	0	331552	0	0	0
rs2027084	1	183110801	0	0	0	331552	0	0	0
rs6679337	1	183116896	0	0	0	331552	0	0	0
rs11583024	1	183118159	0	0	0	331552	0	0	0
rs2483675	1	183118282	0	0	0	331552	0	0	0
rs72729484	1	183118438	0	0	0	331552	0	0	0
rs12118964	1	183130623	0	0	0	331552	0	0	0
rs635510	1	183136030	0	0	0	331552	0	0	0
rs4652781	1	183136196	0	0	0	331552	0	0	0
rs73040646	1	183149622	0	0	0	331552	0	0	0
rs116328018	1	183152541	0	0	0	331552	0	0	0
rs4652786	1	183153695	0	0	0	331552	0	0	0
rs2276543	1	183155305	0	0	0	331552	0	0	0
rs113645840	1	183158025	0	0	0	331552	0	0	0
rs10911273	1	183158974	0	0	0	331552	0	0	0
rs495418	1	183159664	0	0	0	331552	0	0	0
rs199607077	1	183160326	0	0	0	331552	0	0	0
rs661451	1	183169690	0	0	0	331552	0	0	0
rs1028771	1	183170948	0	0	0	331552	0	0	0
rs525410	1	183176430	0	0	0	331552	0	0	0
rs146325169	1	183177132	0	0	0	331552	0	0	0
rs114649408	1	183178531	0	0	0	331552	0	0	0
rs75143966	1	183180542	0	0	0	331552	0	0	0
rs2274980	1	183184616	0	0	0	331552	0	0	0
rs17481405	1	183184663	0	0	0	331552	0	0	0
rs11586699	1	183184690	0	0	0	331552	0	0	0
rs2296306	1	183191324	0	0	0	331552	0	0	0
rs143817389	1	183192395	0	0	0	331552	0	0	0
Affx-89013730	1	183194834	0	0	0	331552	0	0	0
rs147889360	1	183196682	0	0	0	331552	0	0	0
rs140949383	1	183197677	0	0	0	331552	0	0	0
Affx-89017348	1	183201465	0	0	0	331552	0	0	0
Affx-80214789	1	183201483	0	0	0	331552	0	0	0
rs2296303	1	183201970	0	0	0	331552	0	0	0
rs139718245	1	183204796	0	0	0	331552	0	0	0
rs144355456	1	183204831	0	0	0	331552	0	0	0
rs34419587	1	183205654	0	0	0	331552	0	0	0
Affx-52116196	1	183205708	0	0	0	331552	0	0	0
rs78798936	1	183208058	0	0	0	331552	0	0	0
rs141679163	1	183209214	0	0	0	331552	0	0	0
rs139043074	1	183209311	0	0	0	331552	0	0	0
rs41314547	1	183212499	0	0	0	331552	0	0	0
rs3768593	1	183212548	0	0	0	331552	0	0	0
rs10429829	1	183214883	0	0	0	331552	0	0	0
rs41302129	1	183220862	0	0	0	331552	0	0	0
rs549191	1	183220937	0	0	0	331552	0	0	0
rs115502426	1	183229163	0	0	0	331552	0	0	0
rs75265971	1	183236953	0	0	0	331552	0	0	0
rs141330511	1	183253173	0	0	0	331552	0	0	0
rs41314643	1	183255908	0	0	0	331552	0	0	0
rs72731413	1	183258480	0	0	0	331552	0	0	0
rs2301877	1	183259125	0	0	0	331552	0	0	0
rs946173	1	183260659	0	0	0	331552	0	0	0
rs10797866	1	183264742	0	0	0	331552	0	0	0
rs7521935	1	183270090	0	0	0	331552	0	0	0
rs74971883	1	183271154	0	0	0	331552	0	0	0
rs17483344	1	183273348	0	0	0	331552	0	0	0
rs116170545	1	183277665	0	0	0	331552	0	0	0
rs951420	1	183279912	0	0	0	331552	0	0	0
rs114082029	1	183286820	0	0	0	331552	0	0	0
rs79033343	1	183289020	0	0	0	331552	0	0	0
rs4651153	1	183298610	0	0	0	331552	0	0	0
rs114019192	1	183298825	0	0	0	331552	0	0	0
rs17484292	1	183300050	0	0	0	331552	0	0	0
rs115584993	1	183301495	0	0	0	331552	0	0	0
rs811886	1	183314011	0	0	0	331552	0	0	0
rs116882634	1	183318700	0	0	0	331552	0	0	0
rs115646966	1	183321877	0	0	0	331552	0	0	0
rs634375	1	183327866	0	0	0	331552	0	0	0
rs16860882	1	183328661	0	0	0	331552	0	0	0
rs72731433	1	183328859	0	0	0	331552	0	0	0
rs114600637	1	183333084	0	0	0	331552	0	0	0
rs79040814	1	183334602	0	0	0	331552	0	0	0
rs111600879	1	183337493	0	0	0	331552	0	0	0
rs111751241	1	183349952	0	0	0	331552	0	0	0
rs2078087	1	183358405	0	0	0	331552	0	0	0
rs79021499	1	183363926	0	0	0	331552	0	0	0
rs114288248	1	183388813	0	0	0	331552	0	0	0
rs6702692	1	183391954	0	0	0	331552	0	0	0
rs7521864	1	183395226	0	0	0	331552	0	0	0
rs4652801	1	183398527	0	0	0	331552	0	0	0
rs75957595	1	183401532	0	0	0	331552	0	0	0
rs114901113	1	183402677	0	0	0	331552	0	0	0
rs12129543	1	183402792	0	0	0	331552	0	0	0
rs7531089	1	183403843	0	0	0	331552	0	0	0
rs116422856	1	183405920	0	0	0	331552	0	0	0
rs7517641	1	183406643	0	0	0	331552	0	0	0
rs17558314	1	183415188	0	0	0	331552	0	0	0
rs72731455	1	183430794	0	0	0	331552	0	0	0
rs16861076	1	183437580	0	0	0	331552	0	0	0
rs2226099	1	183449357	0	0	0	331552	0	0	0
rs56310144	1	183450536	0	0	0	331552	0	0	0
rs75192653	1	183458213	0	0	0	331552	0	0	0
rs79636302	1	183459209	0	0	0	331552	0	0	0
rs116536054	1	183466586	0	0	0	331552	0	0	0
rs77096150	1	183480439	0	0	0	331552	0	0	0
rs789169	1	183486859	0	0	0	331552	0	0	0
rs144712473	1	183495812	0	0	0	331552	0	0	0
rs112028779	1	183499649	0	0	0	331552	0	0	0
rs2702185	1	183501350	0	0	0	331552	0	0	0
rs3768591	1	183501774	0	0	0	331552	0	0	0
Affx-52346805	1	183502870	0	0	0	331552	0	0	0
rs143340793	1	183502880	0	0	0	331552	0	0	0
rs201829877	1	183510157	0	0	0	331552	0	0	0
rs148593325	1	183511350	0	0	0	331552	0	0	0
rs34426362	1	183514098	0	0	0	331552	0	0	0
rs2298083	1	183515428	0	0	0	331552	0	0	0
rs3768589	1	183516241	0	0	0	331552	0	0	0
rs116564792	1	183517524	0	0	0	331552	0	0	0
rs55761650	1	183529339	0	0	0	331552	0	0	0
rs35012521	1	183532364	0	0	0	331552	0	0	0
rs145229115	1	183532436	0	0	0	331552	0	0	0
rs17849502	1	183532580	0	0	0	331552	0	0	0
rs147744729	1	183532666	0	0	0	331552	0	0	0
rs34015031	1	183534142	0	0	0	331552	0	0	0
rs11577618	1	183537826	0	0	0	331552	0	0	0
rs150595188	1	183538287	0	0	0	331552	0	0	0
rs147657171	1	183542320	0	0	0	331552	0	0	0
rs17849501	1	183542323	0	0	0	331552	0	0	0
Affx-86888469	1	183542379	0	0	0	331552	0	0	0
rs2274064	1	183542387	0	0	0	331552	0	0	0
rs36071574	1	183545603	0	0	0	331552	0	0	0
rs12122217	1	183545665	0	0	0	331552	0	0	0
Affx-80214800	1	183546796	0	0	0	331552	0	0	0
rs10911363	1	183549757	0	0	0	331552	0	0	0
rs34229284	1	183553124	0	0	0	331552	0	0	0
rs12740417	1	183553560	0	0	0	331552	0	0	0
rs3768582	1	183553870	0	0	0	331552	0	0	0
rs35131781	1	183555639	0	0	0	331552	0	0	0
rs11578964	1	183555779	0	0	0	331552	0	0	0
Affx-86888470	1	183556058	0	0	0	331552	0	0	0
rs35423398	1	183558438	0	0	0	331552	0	0	0
rs147415774	1	183559352	0	0	0	331552	0	0	0
rs7533307	1	183562698	0	0	0	331552	0	0	0
rs10797890	1	183563709	0	0	0	331552	0	0	0
rs4652814	1	183564645	0	0	0	331552	0	0	0
rs79598945	1	183564856	0	0	0	331552	0	0	0
rs41263646	1	183567132	0	0	0	331552	0	0	0
rs2767313	1	183580427	0	0	0	331552	0	0	0
rs114988968	1	183581008	0	0	0	331552	0	0	0
rs75435975	1	183583993	0	0	0	331552	0	0	0
rs10797895	1	183589625	0	0	0	331552	0	0	0
rs2862067	1	183591847	0	0	0	331552	0	0	0
rs16861256	1	183592594	0	0	0	331552	0	0	0
rs17489328	1	183606159	0	0	0	331552	0	0	0
rs114781312	1	183615883	0	0	0	331552	0	0	0
rs139524898	1	183616866	0	0	0	331552	0	0	0
rs10911390	1	183616884	0	0	0	331552	0	0	0
rs1174657	1	183616926	0	0	0	331552	0	0	0
rs10911391	1	183617094	0	0	0	331552	0	0	0
rs147640407	1	183617288	0	0	0	331552	0	0	0
rs10911392	1	183617311	0	0	0	331552	0	0	0
rs149613253	1	183617643	0	0	0	331552	0	0	0
rs16861394	1	183617693	0	0	0	331552	0	0	0
rs1174661	1	183624306	0	0	0	331552	0	0	0
rs115410015	1	183638597	0	0	0	331552	0	0	0
rs56364265	1	183639883	0	0	0	331552	0	0	0
rs12028474	1	183643542	0	0	0	331552	0	0	0
rs12038834	1	183643623	0	0	0	331552	0	0	0
rs11809046	1	183648131	0	0	0	331552	0	0	0
rs77135079	1	183659298	0	0	0	331552	0	0	0
rs10911414	1	183663149	0	0	0	331552	0	0	0
rs113836024	1	183663217	0	0	0	331552	0	0	0
rs7543703	1	183671283	0	0	0	331552	0	0	0
rs35641542	1	183672732	0	0	0	331552	0	0	0
rs75020585	1	183680019	0	0	0	331552	0	0	0
rs73057752	1	183684193	0	0	0	331552	0	0	0
rs16861502	1	183685414	0	0	0	331552	0	0	0
rs80236194	1	183691465	0	0	0	331552	0	0	0
rs199695968	1	183711381	0	0	0	331552	0	0	0
rs74228150	1	183722607	0	0	0	331552	0	0	0
rs75408230	1	183728357	0	0	0	331552	0	0	0
rs12024301	1	183743599	0	0	0	331552	0	0	0
rs12144083	1	183746411	0	0	0	331552	0	0	0
rs2500100	1	183751544	0	0	0	331552	0	0	0
rs113444757	1	183754301	0	0	0	331552	0	0	0
rs114954378	1	183757667	0	0	0	331552	0	0	0
rs78271231	1	183763959	0	0	0	331552	0	0	0
rs17501706	1	183764575	0	0	0	331552	0	0	0
rs3002655	1	183765806	0	0	0	331552	0	0	0
rs3814326	1	183773074	0	0	0	331552	0	0	0
rs4997667	1	183775292	0	0	0	331552	0	0	0
rs115016696	1	183779195	0	0	0	331552	0	0	0
rs10911441	1	183785892	0	0	0	331552	0	0	0
rs114176452	1	183786777	0	0	0	331552	0	0	0
rs114423999	1	183786954	0	0	0	331552	0	0	0
rs56346943	1	183786970	0	0	0	331552	0	0	0
rs2500124	1	183787362	0	0	0	331552	0	0	0
rs2500123	1	183787675	0	0	0	331552	0	0	0
rs74790227	1	183790641	0	0	0	331552	0	0	0
rs12137046	1	183792230	0	0	0	331552	0	0	0
rs35753469	1	183794024	0	0	0	331552	0	0	0
rs12131255	1	183796618	0	0	0	331552	0	0	0
rs12132318	1	183797688	0	0	0	331552	0	0	0
rs57373266	1	183800347	0	0	0	331552	0	0	0
rs4079924	1	183802008	0	0	0	331552	0	0	0
rs2500112	1	183803040	0	0	0	331552	0	0	0
rs74694151	1	183807426	0	0	0	331552	0	0	0
rs77540860	1	183811229	0	0	0	331552	0	0	0
rs4262497	1	183811400	0	0	0	331552	0	0	0
rs3010054	1	183817016	0	0	0	331552	0	0	0
rs76302787	1	183821349	0	0	0	331552	0	0	0
rs3002650	1	183825931	0	0	0	331552	0	0	0
rs3010063	1	183828662	0	0	0	331552	0	0	0
rs61809211	1	183830170	0	0	0	331552	0	0	0
rs114566560	1	183830394	0	0	0	331552	0	0	0
rs12145005	1	183834515	0	0	0	331552	0	0	0
rs112946957	1	183834662	0	0	0	331552	0	0	0
rs9425324	1	183835393	0	0	0	331552	0	0	0
rs4651156	1	183837032	0	0	0	331552	0	0	0
rs76838622	1	183839856	0	0	0	331552	0	0	0
rs79259149	1	183840240	0	0	0	331552	0	0	0
rs114215096	1	183846535	0	0	0	331552	0	0	0
rs59153811	1	183847718	0	0	0	331552	0	0	0
rs12140352	1	183849869	0	0	0	331552	0	0	0
rs10797919	1	183852914	0	0	0	331552	0	0	0
rs143787133	1	183853003	0	0	0	331552	0	0	0
rs61809236	1	183856605	0	0	0	331552	0	0	0
rs74885540	1	183874697	0	0	0	331552	0	0	0
rs4650645	1	183875160	0	0	0	331552	0	0	0
rs114068760	1	183876663	0	0	0	331552	0	0	0
rs72733470	1	183880964	0	0	0	331552	0	0	0
rs74349358	1	183883498	0	0	0	331552	0	0	0
rs12563980	1	183889552	0	0	0	331552	0	0	0
rs7554987	1	183889607	0	0	0	331552	0	0	0
rs114553424	1	183892446	0	0	0	331552	0	0	0
rs79129547	1	183897885	0	0	0	331552	0	0	0
rs7522001	1	183898790	0	0	0	331552	0	0	0
rs17503785	1	183903789	0	0	0	331552	0	0	0
Affx-6119867	1	183907670	0	0	0	331552	0	0	0
rs3010040	1	183908222	0	0	0	331552	0	0	0
rs2296713	1	183909717	0	0	0	331552	0	0	0
rs140712886	1	183909728	0	0	0	331552	0	0	0
Affx-80268947	1	183909751	0	0	0	331552	0	0	0
rs17504460	1	183913540	0	0	0	331552	0	0	0
rs61743924	1	183914681	0	0	0	331552	0	0	0
rs112918746	1	183918281	0	0	0	331552	0	0	0
rs16861794	1	183920191	0	0	0	331552	0	0	0
rs2986551	1	183922823	0	0	0	331552	0	0	0
rs184755208	1	183923972	0	0	0	331552	0	0	0
rs12129218	1	183928875	0	0	0	331552	0	0	0
rs12096645	1	183929771	0	0	0	331552	0	0	0
rs2182625	1	183930749	0	0	0	331552	0	0	0
rs28619984	1	183931812	0	0	0	331552	0	0	0
rs114340518	1	183932117	0	0	0	331552	0	0	0
rs12132935	1	183934407	0	0	0	331552	0	0	0
rs6657956	1	183934949	0	0	0	331552	0	0	0
rs10911473	1	183935353	0	0	0	331552	0	0	0
rs144317776	1	183938447	0	0	0	331552	0	0	0
rs35937944	1	183938600	0	0	0	331552	0	0	0
rs724427	1	183939985	0	0	0	331552	0	0	0
rs4651159	1	183941164	0	0	0	331552	0	0	0
rs2378795	1	183944444	0	0	0	331552	0	0	0
rs71632199	1	183944653	0	0	0	331552	0	0	0
rs11579482	1	183947633	0	0	0	331552	0	0	0
rs12727244	1	183952734	0	0	0	331552	0	0	0
rs1327138	1	183959524	0	0	0	331552	0	0	0
rs112692055	1	183960038	0	0	0	331552	0	0	0
rs12746312	1	183974317	0	0	0	331552	0	0	0
rs7539379	1	183979918	0	0	0	331552	0	0	0
rs74563985	1	183982933	0	0	0	331552	0	0	0
rs10494572	1	183983580	0	0	0	331552	0	0	0
rs17571675	1	183995216	0	0	0	331552	0	0	0
rs10911498	1	184001499	0	0	0	331552	0	0	0
rs756199	1	184002874	0	0	0	331552	0	0	0
rs150084895	1	184006380	0	0	0	331552	0	0	0
rs72733498	1	184010813	0	0	0	331552	0	0	0
rs2274432	1	184020945	0	0	0	331552	0	0	0
rs77801739	1	184021975	0	0	0	331552	0	0	0
rs1046934	1	184023529	0	0	0	331552	0	0	0
rs35921408	1	184029795	0	0	0	331552	0	0	0
rs1409812	1	184031561	0	0	0	331552	0	0	0
rs74792998	1	184031921	0	0	0	331552	0	0	0
rs12402790	1	184034175	0	0	0	331552	0	0	0
rs11549003	1	184042058	0	0	0	331552	0	0	0
rs77187527	1	184047895	0	0	0	331552	0	0	0
rs1327144	1	184051573	0	0	0	331552	0	0	0
rs1234264	1	184058504	0	0	0	331552	0	0	0
rs76284130	1	184079094	0	0	0	331552	0	0	0
rs61823461	1	184079729	0	0	0	331552	0	0	0
rs114231218	1	184080095	0	0	0	331552	0	0	0
rs78172467	1	184083077	0	0	0	331552	0	0	0
rs732812	1	184113245	0	0	0	331552	0	0	0
rs2113795	1	184113311	0	0	0	331552	0	0	0
rs890063	1	184113568	0	0	0	331552	0	0	0
rs35947721	1	184134131	0	0	0	331552	0	0	0
rs4650655	1	184136600	0	0	0	331552	0	0	0
rs4651179	1	184141811	0	0	0	331552	0	0	0
Affx-6125614	1	184154580	0	0	0	331552	0	0	0
rs75415014	1	184158864	0	0	0	331552	0	0	0
rs12123933	1	184159619	0	0	0	331552	0	0	0
rs993065	1	184168764	0	0	0	331552	0	0	0
rs10911525	1	184170522	0	0	0	331552	0	0	0
rs72735619	1	184184262	0	0	0	331552	0	0	0
rs12139463	1	184195746	0	0	0	331552	0	0	0
rs116511994	1	184197227	0	0	0	331552	0	0	0
rs10494576	1	184197960	0	0	0	331552	0	0	0
rs12119073	1	184210172	0	0	0	331552	0	0	0
rs79861170	1	184210776	0	0	0	331552	0	0	0
rs2840274	1	184210805	0	0	0	331552	0	0	0
rs78084124	1	184218431	0	0	0	331552	0	0	0
rs16822656	1	184219597	0	0	0	331552	0	0	0
rs72735628	1	184225443	0	0	0	331552	0	0	0
rs11579594	1	184236618	0	0	0	331552	0	0	0
rs72735635	1	184241970	0	0	0	331552	0	0	0
rs74841404	1	184252249	0	0	0	331552	0	0	0
rs114105125	1	184262278	0	0	0	331552	0	0	0
rs12735902	1	184264423	0	0	0	331552	0	0	0
rs914727	1	184267546	0	0	0	331552	0	0	0
rs72735638	1	184269938	0	0	0	331552	0	0	0
rs4651198	1	184270276	0	0	0	331552	0	0	0
rs115286823	1	184270309	0	0	0	331552	0	0	0
rs4618934	1	184290625	0	0	0	331552	0	0	0
rs111277647	1	184301629	0	0	0	331552	0	0	0
rs6658441	1	184311932	0	0	0	331552	0	0	0
rs16822929	1	184319236	0	0	0	331552	0	0	0
rs4338323	1	184321542	0	0	0	331552	0	0	0
rs4233116	1	184321930	0	0	0	331552	0	0	0
rs6666726	1	184331893	0	0	0	331552	0	0	0
rs10797960	1	184336830	0	0	0	331552	0	0	0
rs115809152	1	184337693	0	0	0	331552	0	0	0
rs17577136	1	184350032	0	0	0	331552	0	0	0
rs17577247	1	184352082	0	0	0	331552	0	0	0
rs16823097	1	184364513	0	0	0	331552	0	0	0
rs76636133	1	184365124	0	0	0	331552	0	0	0
rs72735673	1	184374685	0	0	0	331552	0	0	0
rs78056622	1	184385697	0	0	0	331552	0	0	0
rs72735674	1	184388655	0	0	0	331552	0	0	0
rs61823543	1	184406635	0	0	0	331552	0	0	0
rs6695258	1	184408478	0	0	0	331552	0	0	0
rs34712320	1	184408610	0	0	0	331552	0	0	0
rs114461050	1	184411575	0	0	0	331552	0	0	0
rs113849916	1	184412206	0	0	0	331552	0	0	0
rs74381489	1	184414010	0	0	0	331552	0	0	0
rs75062280	1	184421192	0	0	0	331552	0	0	0
rs10489725	1	184440541	0	0	0	331552	0	0	0
rs74131688	1	184440654	0	0	0	331552	0	0	0
rs12043012	1	184443829	0	0	0	331552	0	0	0
rs72735693	1	184444981	0	0	0	331552	0	0	0
rs79400801	1	184449951	0	0	0	331552	0	0	0
rs114786687	1	184452995	0	0	0	331552	0	0	0
rs2207528	1	184459056	0	0	0	331552	0	0	0
rs77698002	1	184459313	0	0	0	331552	0	0	0
rs113505761	1	184459879	0	0	0	331552	0	0	0
rs71634111	1	184468462	0	0	0	331552	0	0	0
rs61825200	1	184482630	0	0	0	331552	0	0	0
rs114555980	1	184490429	0	0	0	331552	0	0	0
rs114497485	1	184500838	0	0	0	331552	0	0	0
rs1339569	1	184510498	0	0	0	331552	0	0	0
rs114990193	1	184520485	0	0	0	331552	0	0	0
rs72737715	1	184531486	0	0	0	331552	0	0	0
rs12141478	1	184534201	0	0	0	331552	0	0	0
rs1569843	1	184539719	0	0	0	331552	0	0	0
rs12116495	1	184543606	0	0	0	331552	0	0	0
rs17440549	1	184543830	0	0	0	331552	0	0	0
rs12754557	1	184559788	0	0	0	331552	0	0	0
rs76745391	1	184562159	0	0	0	331552	0	0	0
rs116249453	1	184563335	0	0	0	331552	0	0	0
rs138843338	1	184564780	0	0	0	331552	0	0	0
rs16823326	1	184567293	0	0	0	331552	0	0	0
rs148932425	1	184567536	0	0	0	331552	0	0	0
rs78906290	1	184572302	0	0	0	331552	0	0	0
rs6696816	1	184576095	0	0	0	331552	0	0	0
rs6695173	1	184577317	0	0	0	331552	0	0	0
rs41263678	1	184593989	0	0	0	331552	0	0	0
rs34357474	1	184596570	0	0	0	331552	0	0	0
rs3814341	1	184596806	0	0	0	331552	0	0	0
rs41263684	1	184597065	0	0	0	331552	0	0	0
rs41263688	1	184598194	0	0	0	331552	0	0	0
rs10911622	1	184601607	0	0	0	331552	0	0	0
rs1572766	1	184602236	0	0	0	331552	0	0	0
rs4651227	1	184602747	0	0	0	331552	0	0	0
rs4651228	1	184605229	0	0	0	331552	0	0	0
rs12745536	1	184605681	0	0	0	331552	0	0	0
rs79086299	1	184606215	0	0	0	331552	0	0	0
rs77219833	1	184610160	0	0	0	331552	0	0	0
rs72737754	1	184610973	0	0	0	331552	0	0	0
rs76059714	1	184621570	0	0	0	331552	0	0	0
rs56281118	1	184624148	0	0	0	331552	0	0	0
rs60817515	1	184624232	0	0	0	331552	0	0	0
rs142250379	1	184625512	0	0	0	331552	0	0	0
rs79603209	1	184634042	0	0	0	331552	0	0	0
rs78788388	1	184635571	0	0	0	331552	0	0	0
rs12074980	1	184636516	0	0	0	331552	0	0	0
rs4498770	1	184638266	0	0	0	331552	0	0	0
rs12131285	1	184644321	0	0	0	331552	0	0	0
rs72737763	1	184651273	0	0	0	331552	0	0	0
rs67004884	1	184654365	0	0	0	331552	0	0	0
rs41264580	1	184662451	0	0	0	331552	0	0	0
rs9425634	1	184663581	0	0	0	331552	0	0	0
rs72737766	1	184666044	0	0	0	331552	0	0	0
rs78444298	1	184672098	0	0	0	331552	0	0	0
rs12079454	1	184673317	0	0	0	331552	0	0	0
rs79045031	1	184678038	0	0	0	331552	0	0	0
rs76468548	1	184694157	0	0	0	331552	0	0	0
rs41264582	1	184702008	0	0	0	331552	0	0	0
rs72737777	1	184710897	0	0	0	331552	0	0	0
rs201050441	1	184723710	0	0	0	331552	0	0	0
rs200912232	1	184723731	0	0	0	331552	0	0	0
rs77961901	1	184727741	0	0	0	331552	0	0	0
rs861584	1	184735970	0	0	0	331552	0	0	0
rs41535944	1	184736050	0	0	0	331552	0	0	0
rs861588	1	184738494	0	0	0	331552	0	0	0
rs75842507	1	184751680	0	0	0	331552	0	0	0
rs861618	1	184756235	0	0	0	331552	0	0	0
rs147815528	1	184764181	0	0	0	331552	0	0	0
rs151253914	1	184764238	0	0	0	331552	0	0	0
Affx-6140435	1	184764351	0	0	0	331552	0	0	0
rs35601690	1	184764410	0	0	0	331552	0	0	0
Affx-80268953	1	184764453	0	0	0	331552	0	0	0
rs35545276	1	184764681	0	0	0	331552	0	0	0
rs17313374	1	184764740	0	0	0	331552	0	0	0
rs35704242	1	184764824	0	0	0	331552	0	0	0
rs75030920	1	184764908	0	0	0	331552	0	0	0
rs12750174	1	184765000	0	0	0	331552	0	0	0
Affx-6140449	1	184765072	0	0	0	331552	0	0	0
rs147077078	1	184765169	0	0	0	331552	0	0	0
rs74769471	1	184766130	0	0	0	331552	0	0	0
rs338572	1	184779394	0	0	0	331552	0	0	0
rs115215527	1	184787623	0	0	0	331552	0	0	0
rs2273851	1	184787943	0	0	0	331552	0	0	0
rs80210511	1	184789816	0	0	0	331552	0	0	0
rs147869963	1	184792363	0	0	0	331552	0	0	0
rs12132983	1	184794644	0	0	0	331552	0	0	0
rs4651234	1	184799343	0	0	0	331552	0	0	0
rs487675	1	184801065	0	0	0	331552	0	0	0
rs114439143	1	184802360	0	0	0	331552	0	0	0
rs116173697	1	184805276	0	0	0	331552	0	0	0
rs472289	1	184807390	0	0	0	331552	0	0	0
rs642027	1	184810494	0	0	0	331552	0	0	0
rs234669	1	184830048	0	0	0	331552	0	0	0
rs34199165	1	184830258	0	0	0	331552	0	0	0
rs74705099	1	184840553	0	0	0	331552	0	0	0
rs76439216	1	184846118	0	0	0	331552	0	0	0
rs10797991	1	184848690	0	0	0	331552	0	0	0
rs234654	1	184849148	0	0	0	331552	0	0	0
rs234657	1	184849686	0	0	0	331552	0	0	0
rs116820598	1	184853810	0	0	0	331552	0	0	0
rs140191774	1	184853890	0	0	0	331552	0	0	0
rs78908040	1	184863330	0	0	0	331552	0	0	0
rs111273072	1	184864549	0	0	0	331552	0	0	0
rs114717392	1	184866916	0	0	0	331552	0	0	0
rs77868708	1	184869832	0	0	0	331552	0	0	0
rs78473397	1	184872450	0	0	0	331552	0	0	0
rs111973912	1	184886854	0	0	0	331552	0	0	0
rs234682	1	184890621	0	0	0	331552	0	0	0
rs7524825	1	184899759	0	0	0	331552	0	0	0
rs234089	1	184910915	0	0	0	331552	0	0	0
rs11403698	1	184912737	0	0	0	331552	0	0	0
rs56098980	1	184913690	0	0	0	331552	0	0	0
rs7512071	1	184921581	0	0	0	331552	0	0	0
rs4651242	1	184922844	0	0	0	331552	0	0	0
rs72739654	1	184929501	0	0	0	331552	0	0	0
rs75339668	1	184936189	0	0	0	331552	0	0	0
rs234099	1	184937727	0	0	0	331552	0	0	0
rs35401135	1	184941196	0	0	0	331552	0	0	0
rs179853	1	184949319	0	0	0	331552	0	0	0
rs116741919	1	184954854	0	0	0	331552	0	0	0
rs2660292	1	184955111	0	0	0	331552	0	0	0
rs73065094	1	184955480	0	0	0	331552	0	0	0
rs115261258	1	184957514	0	0	0	331552	0	0	0
rs6684708	1	184986464	0	0	0	331552	0	0	0
rs72739679	1	184989330	0	0	0	331552	0	0	0
rs116384269	1	184990522	0	0	0	331552	0	0	0
rs72739689	1	185005626	0	0	0	331552	0	0	0
rs3766723	1	185015534	0	0	0	331552	0	0	0
rs77338610	1	185023526	0	0	0	331552	0	0	0
rs6684195	1	185026813	0	0	0	331552	0	0	0
rs79091515	1	185026908	0	0	0	331552	0	0	0
rs56204629	1	185035865	0	0	0	331552	0	0	0
rs3820183	1	185036507	0	0	0	331552	0	0	0
rs2378958	1	185042400	0	0	0	331552	0	0	0
rs36053005	1	185045003	0	0	0	331552	0	0	0
rs115313596	1	185048466	0	0	0	331552	0	0	0
rs4651247	1	185048755	0	0	0	331552	0	0	0
Affx-80209852	1	185069330	0	0	0	331552	0	0	0
rs1046592	1	185069561	0	0	0	331552	0	0	0
rs115979453	1	185072762	0	0	0	331552	0	0	0
rs12129018	1	185096221	0	0	0	331552	0	0	0
Affx-80259022	1	185106780	0	0	0	331552	0	0	0
rs114355007	1	185113152	0	0	0	331552	0	0	0
rs10489581	1	185121752	0	0	0	331552	0	0	0
rs10737256	1	185123630	0	0	0	331552	0	0	0
rs12141556	1	185123749	0	0	0	331552	0	0	0
rs2273881	1	185126044	0	0	0	331552	0	0	0
rs10911687	1	185139864	0	0	0	331552	0	0	0
rs10489579	1	185143721	0	0	0	331552	0	0	0
rs138263470	1	185143745	0	0	0	331552	0	0	0
rs111608814	1	185147456	0	0	0	331552	0	0	0
Affx-89009407	1	185153417	0	0	0	331552	0	0	0
rs115517671	1	185155271	0	0	0	331552	0	0	0
rs146019192	1	185157182	0	0	0	331552	0	0	0
rs6698109	1	185171869	0	0	0	331552	0	0	0
rs2295950	1	185175837	0	0	0	331552	0	0	0
rs3766719	1	185184161	0	0	0	331552	0	0	0
rs6673303	1	185192294	0	0	0	331552	0	0	0
rs17519029	1	185207427	0	0	0	331552	0	0	0
rs12041704	1	185240474	1	0	1	331521	0.000301639	0	0.000301639
rs72724131	1	185263310	1	0	1	331521	0.000301639	0	0.000301639
rs16823894	1	185264401	1	0	1	331521	0.000301639	0	0.000301639
rs201207673	1	185267193	1	0	1	331521	0.000301639	0	0.000301639
rs144563626	1	185268875	1	0	1	331521	0.000301639	0	0.000301639
rs72724135	1	185281278	1	0	1	331521	0.000301639	0	0.000301639
rs78922500	1	185285742	1	0	1	331521	0.000301639	0	0.000301639
rs10911706	1	185297343	1	0	1	331521	0.000301639	0	0.000301639
rs72724141	1	185302380	1	0	1	331521	0.000301639	0	0.000301639
rs80092239	1	185311911	0	0	0	331552	0	0	0
rs12044943	1	185318814	1	0	1	331521	0.000301639	0	0.000301639
rs2207519	1	185328140	1	0	1	331521	0.000301639	0	0.000301639
rs60521602	1	185346633	1	0	1	331521	0.000301639	0	0.000301639
rs35763748	1	185354114	1	0	1	331521	0.000301639	0	0.000301639
rs1543407	1	185359010	1	0	1	331521	0.000301639	0	0.000301639
rs2073237	1	185359403	1	0	1	331521	0.000301639	0	0.000301639
rs116315931	1	185364515	1	0	1	331521	0.000301639	0	0.000301639
rs10798011	1	185369581	1	0	1	331521	0.000301639	0	0.000301639
rs74452508	1	185371215	1	0	1	331521	0.000301639	0	0.000301639
rs4651256	1	185374848	2	1	1	331520	0.000603278	0.000301639	0.000301639
rs115156541	1	185377310	2	1	1	331520	0.000603278	0.000301639	0.000301639
rs56036538	1	185381508	2	1	1	331520	0.000603278	0.000301639	0.000301639
rs10737259	1	185381951	2	1	1	331520	0.000603278	0.000301639	0.000301639
rs75056714	1	185382653	2	1	1	331520	0.000603278	0.000301639	0.000301639
rs75852846	1	185386211	2	1	1	331520	0.000603278	0.000301639	0.000301639
rs6424981	1	185387395	2	1	1	331520	0.000603278	0.000301639	0.000301639
rs78825160	1	185387673	2	1	1	331520	0.000603278	0.000301639	0.000301639
rs6424982	1	185389564	2	1	1	331520	0.000603278	0.000301639	0.000301639
rs116680622	1	185392623	2	1	1	331520	0.000603278	0.000301639	0.000301639
rs72724192	1	185397866	2	1	1	331520	0.000603278	0.000301639	0.000301639
rs12048665	1	185406532	2	1	1	331520	0.000603278	0.000301639	0.000301639
rs111952347	1	185409231	0	0	0	331552	0	0	0
rs75390358	1	185411696	2	1	1	331520	0.000603278	0.000301639	0.000301639
rs6680146	1	185414745	2	1	1	331520	0.000603278	0.000301639	0.000301639
rs114450019	1	185420876	2	1	1	331520	0.000603278	0.000301639	0.000301639
rs72726006	1	185426280	2	1	1	331520	0.000603278	0.000301639	0.000301639
rs232295	1	185426382	2	1	1	331520	0.000603278	0.000301639	0.000301639
rs1979902	1	185427067	2	1	1	331520	0.000603278	0.000301639	0.000301639
rs4323662	1	185430494	2	1	1	331520	0.000603278	0.000301639	0.000301639
rs72726007	1	185432260	2	1	1	331520	0.000603278	0.000301639	0.000301639
rs79292995	1	185433179	2	1	1	331520	0.000603278	0.000301639	0.000301639
rs56182732	1	185437112	2	1	1	331520	0.000603278	0.000301639	0.000301639
rs1504324	1	185438271	2	1	1	331520	0.000603278	0.000301639	0.000301639
rs74362554	1	185440596	2	1	1	331520	0.000603278	0.000301639	0.000301639
rs6697775	1	185442929	3	1	2	331519	0.000904917	0.000301639	0.000603278
rs6685999	1	185451824	3	1	2	331519	0.000904917	0.000301639	0.000603278
rs115105275	1	185466005	3	1	2	331519	0.000904917	0.000301639	0.000603278
rs35321842	1	185469747	3	1	2	331519	0.000904917	0.000301639	0.000603278
rs10911745	1	185489589	5	1	4	331517	0.0015082	0.000301639	0.00120656
rs71634138	1	185496020	5	1	4	331517	0.0015082	0.000301639	0.00120656
rs10911746	1	185496498	5	1	4	331517	0.0015082	0.000301639	0.00120656
rs12069938	1	185501003	5	1	4	331517	0.0015082	0.000301639	0.00120656
rs61832166	1	185503179	5	1	4	331517	0.0015082	0.000301639	0.00120656
rs6424989	1	185503281	5	1	4	331517	0.0015082	0.000301639	0.00120656
rs79298882	1	185504330	5	1	4	331517	0.0015082	0.000301639	0.00120656
rs114124726	1	185509101	5	1	4	331517	0.0015082	0.000301639	0.00120656
rs2756196	1	185511967	5	1	4	331517	0.0015082	0.000301639	0.00120656
rs12037265	1	185515193	5	1	4	331517	0.0015082	0.000301639	0.00120656
rs10752956	1	185517712	5	1	4	331517	0.0015082	0.000301639	0.00120656
rs993119	1	185518543	5	1	4	331517	0.0015082	0.000301639	0.00120656
rs12737579	1	185519992	5	1	4	331517	0.0015082	0.000301639	0.00120656
rs112070019	1	185521365	5	1	4	331517	0.0015082	0.000301639	0.00120656
rs7515674	1	185521497	5	1	4	331517	0.0015082	0.000301639	0.00120656
rs74435765	1	185522944	5	1	4	331517	0.0015082	0.000301639	0.00120656
rs10911755	1	185526043	5	1	4	331517	0.0015082	0.000301639	0.00120656
rs479559	1	185526443	5	1	4	331517	0.0015082	0.000301639	0.00120656
rs74547553	1	185530814	5	1	4	331517	0.0015082	0.000301639	0.00120656
rs333701	1	185537472	5	1	4	331517	0.0015082	0.000301639	0.00120656
rs553690	1	185541872	5	1	4	331517	0.0015082	0.000301639	0.00120656
rs118186272	1	185554905	5	1	4	331517	0.0015082	0.000301639	0.00120656
rs333714	1	185563814	5	1	4	331517	0.0015082	0.000301639	0.00120656
rs111796551	1	185569989	5	1	4	331517	0.0015082	0.000301639	0.00120656
rs971224	1	185571933	5	1	4	331517	0.0015082	0.000301639	0.00120656
rs75992072	1	185572585	5	1	4	331517	0.0015082	0.000301639	0.00120656
rs6696493	1	185572819	5	1	4	331517	0.0015082	0.000301639	0.00120656
rs76086592	1	185573883	5	1	4	331517	0.0015082	0.000301639	0.00120656
rs80151003	1	185584320	5	1	4	331517	0.0015082	0.000301639	0.00120656
rs79387881	1	185592586	5	1	4	331517	0.0015082	0.000301639	0.00120656
rs61829628	1	185595506	0	0	0	331552	0	0	0
rs80127330	1	185596050	5	1	4	331517	0.0015082	0.000301639	0.00120656
rs12143255	1	185597393	5	1	4	331517	0.0015082	0.000301639	0.00120656
rs10489706	1	185599983	5	1	4	331517	0.0015082	0.000301639	0.00120656
rs73062777	1	185600235	5	1	4	331517	0.0015082	0.000301639	0.00120656
rs111795465	1	185603136	5	1	4	331517	0.0015082	0.000301639	0.00120656
rs10798024	1	185603772	5	1	4	331517	0.0015082	0.000301639	0.00120656
rs72727750	1	185616935	4	1	3	331518	0.00120656	0.000301639	0.000904917
rs4651282	1	185618884	4	1	3	331518	0.00120656	0.000301639	0.000904917
rs74455225	1	185619568	4	1	3	331518	0.00120656	0.000301639	0.000904917
rs114076708	1	185630573	2	1	1	331520	0.000603278	0.000301639	0.000301639
rs116248301	1	185636980	2	1	1	331520	0.000603278	0.000301639	0.000301639
rs115412688	1	185638395	2	1	1	331520	0.000603278	0.000301639	0.000301639
rs111781108	1	185640985	0	0	0	331552	0	0	0
rs59414526	1	185643612	2	1	1	331520	0.000603278	0.000301639	0.000301639
rs16824347	1	185643937	2	1	1	331520	0.000603278	0.000301639	0.000301639
rs72727754	1	185644401	2	1	1	331520	0.000603278	0.000301639	0.000301639
rs80242668	1	185655365	1	0	1	331521	0.000301639	0	0.000301639
rs72727762	1	185668597	2	1	1	331520	0.000603278	0.000301639	0.000301639
rs7538168	1	185669201	2	1	1	331520	0.000603278	0.000301639	0.000301639
rs55943315	1	185672363	2	1	1	331520	0.000603278	0.000301639	0.000301639
rs72733210	1	185682863	2	1	1	331520	0.000603278	0.000301639	0.000301639
rs74766303	1	185686166	2	1	1	331520	0.000603278	0.000301639	0.000301639
rs78699371	1	185696451	2	1	1	331520	0.000603278	0.000301639	0.000301639
rs114170176	1	185703968	2	1	1	331520	0.000603278	0.000301639	0.000301639
rs115967744	1	185712608	2	1	1	331520	0.000603278	0.000301639	0.000301639
rs11589747	1	185715394	2	1	1	331520	0.000603278	0.000301639	0.000301639
rs4651287	1	185716964	2	1	1	331520	0.000603278	0.000301639	0.000301639
rs1321676	1	185718112	2	1	1	331520	0.000603278	0.000301639	0.000301639
rs72733226	1	185723581	2	1	1	331520	0.000603278	0.000301639	0.000301639
rs115233556	1	185725452	0	0	0	331552	0	0	0
rs72733227	1	185732338	2	1	1	331520	0.000603278	0.000301639	0.000301639
rs111997573	1	185734846	2	1	1	331520	0.000603278	0.000301639	0.000301639
rs815387	1	185744143	2	1	1	331520	0.000603278	0.000301639	0.000301639
rs76014482	1	185756313	2	1	1	331520	0.000603278	0.000301639	0.000301639
rs61002359	1	185787522	2	1	1	331520	0.000603278	0.000301639	0.000301639
rs1471728	1	185788944	2	1	1	331520	0.000603278	0.000301639	0.000301639
rs76954684	1	185789393	2	1	1	331520	0.000603278	0.000301639	0.000301639
rs4651288	1	185794315	2	1	1	331520	0.000603278	0.000301639	0.000301639
rs61829889	1	185818265	2	1	1	331520	0.000603278	0.000301639	0.000301639
rs1208452	1	185820752	2	1	1	331520	0.000603278	0.000301639	0.000301639
rs72703013	1	185822728	2	1	1	331520	0.000603278	0.000301639	0.000301639
rs7556537	1	185833565	2	1	1	331520	0.000603278	0.000301639	0.000301639
rs146401446	1	185833699	2	1	1	331520	0.000603278	0.000301639	0.000301639
rs182468717	1	185834976	2	1	1	331520	0.000603278	0.000301639	0.000301639
rs114985399	1	185847058	2	1	1	331520	0.000603278	0.000301639	0.000301639
rs75178128	1	185848119	2	1	1	331520	0.000603278	0.000301639	0.000301639
rs6667316	1	185854271	2	1	1	331520	0.000603278	0.000301639	0.000301639
rs1407425	1	185863728	2	1	1	331520	0.000603278	0.000301639	0.000301639
rs78621181	1	185864906	2	1	1	331520	0.000603278	0.000301639	0.000301639
rs4651289	1	185868500	2	1	1	331520	0.000603278	0.000301639	0.000301639
rs114146884	1	185870250	2	1	1	331520	0.000603278	0.000301639	0.000301639
rs34431275	1	185873883	2	1	1	331520	0.000603278	0.000301639	0.000301639
rs115539402	1	185882740	3	1	2	331519	0.000904917	0.000301639	0.000603278
rs41451049	1	185885631	3	1	2	331519	0.000904917	0.000301639	0.000603278
rs79643592	1	185903764	4	1	3	331518	0.00120656	0.000301639	0.000904917
rs61829921	1	185904629	4	1	3	331518	0.00120656	0.000301639	0.000904917
rs16824765	1	185906206	4	1	3	331518	0.00120656	0.000301639	0.000904917
rs116477231	1	185911474	4	1	3	331518	0.00120656	0.000301639	0.000904917
rs74701783	1	185913278	5	2	3	331517	0.0015082	0.000603278	0.000904917
rs77294353	1	185915438	5	2	3	331517	0.0015082	0.000603278	0.000904917
rs11586771	1	185917401	5	2	3	331517	0.0015082	0.000603278	0.000904917
rs10489717	1	185923575	5	2	3	331517	0.0015082	0.000603278	0.000904917
rs77516215	1	185930217	5	2	3	331517	0.0015082	0.000603278	0.000904917
rs7539719	1	185958737	8	5	3	331514	0.00241311	0.0015082	0.000904917
rs201865736	1	185963992	8	5	3	331514	0.00241311	0.0015082	0.000904917
rs146418772	1	185964136	8	5	3	331514	0.00241311	0.0015082	0.000904917
rs116710146	1	185973282	0	0	0	331552	0	0	0
rs146532107	1	185976299	8	5	3	331514	0.00241311	0.0015082	0.000904917
rs41317471	1	185976370	8	5	3	331514	0.00241311	0.0015082	0.000904917
rs113533719	1	185985526	8	5	3	331514	0.00241311	0.0015082	0.000904917
rs10911798	1	185987152	8	5	3	331514	0.00241311	0.0015082	0.000904917
rs12122659	1	185988128	8	5	3	331514	0.00241311	0.0015082	0.000904917
rs743136	1	185993328	8	5	3	331514	0.00241311	0.0015082	0.000904917
rs743135	1	185993429	8	5	3	331514	0.00241311	0.0015082	0.000904917
rs74607760	1	185995450	8	5	3	331514	0.00241311	0.0015082	0.000904917
rs11588924	1	185997316	8	5	3	331514	0.00241311	0.0015082	0.000904917
rs12118857	1	186000108	8	5	3	331514	0.00241311	0.0015082	0.000904917
rs200822474	1	186010184	8	5	3	331514	0.00241311	0.0015082	0.000904917
rs142475959	1	186014876	8	5	3	331514	0.00241311	0.0015082	0.000904917
rs78085370	1	186023973	8	5	3	331514	0.00241311	0.0015082	0.000904917
rs12067376	1	186024643	8	5	3	331514	0.00241311	0.0015082	0.000904917
rs199613884	1	186031015	8	5	3	331514	0.00241311	0.0015082	0.000904917
Affx-80291320	1	186031731	8	5	3	331514	0.00241311	0.0015082	0.000904917
rs41317479	1	186034371	8	5	3	331514	0.00241311	0.0015082	0.000904917
rs71634151	1	186034655	8	5	3	331514	0.00241311	0.0015082	0.000904917
rs73040663	1	186036527	8	5	3	331514	0.00241311	0.0015082	0.000904917
rs138928800	1	186043907	8	5	3	331514	0.00241311	0.0015082	0.000904917
rs56130833	1	186047150	8	5	3	331514	0.00241311	0.0015082	0.000904917
rs10798035	1	186050417	8	5	3	331514	0.00241311	0.0015082	0.000904917
rs74967568	1	186052024	8	5	3	331514	0.00241311	0.0015082	0.000904917
rs150226500	1	186055432	8	5	3	331514	0.00241311	0.0015082	0.000904917
Affx-80214844	1	186060050	8	5	3	331514	0.00241311	0.0015082	0.000904917
rs80251741	1	186071731	8	5	3	331514	0.00241311	0.0015082	0.000904917
rs140493567	1	186072648	8	5	3	331514	0.00241311	0.0015082	0.000904917
rs41317483	1	186072727	8	5	3	331514	0.00241311	0.0015082	0.000904917
rs10911820	1	186073181	8	5	3	331514	0.00241311	0.0015082	0.000904917
rs141818688	1	186077722	8	5	3	331514	0.00241311	0.0015082	0.000904917
rs200045422	1	186077734	8	5	3	331514	0.00241311	0.0015082	0.000904917
rs141099682	1	186083113	8	5	3	331514	0.00241311	0.0015082	0.000904917
rs150673369	1	186084057	8	5	3	331514	0.00241311	0.0015082	0.000904917
rs146671871	1	186088994	8	5	3	331514	0.00241311	0.0015082	0.000904917
Affx-52322682	1	186089112	8	5	3	331514	0.00241311	0.0015082	0.000904917
rs2146098	1	186090370	8	5	3	331514	0.00241311	0.0015082	0.000904917
rs41317489	1	186092103	8	5	3	331514	0.00241311	0.0015082	0.000904917
Affx-89011040	1	186094869	7	5	2	331515	0.00211147	0.0015082	0.000603278
Affx-52346848	1	186094948	7	5	2	331515	0.00211147	0.0015082	0.000603278
rs79346471	1	186095360	7	5	2	331515	0.00211147	0.0015082	0.000603278
rs144437187	1	186099099	7	5	2	331515	0.00211147	0.0015082	0.000603278
rs10911825	1	186101539	7	5	2	331515	0.00211147	0.0015082	0.000603278
rs9286860	1	186104811	8	6	2	331514	0.00241311	0.00180983	0.000603278
rs41317497	1	186105796	8	6	2	331514	0.00241311	0.00180983	0.000603278
rs41317499	1	186106552	8	6	2	331514	0.00241311	0.00180983	0.000603278
rs41317501	1	186106861	8	6	2	331514	0.00241311	0.00180983	0.000603278
rs145398864	1	186107048	8	6	2	331514	0.00241311	0.00180983	0.000603278
rs141213545	1	186113475	8	6	2	331514	0.00241311	0.00180983	0.000603278
rs6693069	1	186113727	8	6	2	331514	0.00241311	0.00180983	0.000603278
rs116307526	1	186118096	8	6	2	331514	0.00241311	0.00180983	0.000603278
rs1322376	1	186120139	8	6	2	331514	0.00241311	0.00180983	0.000603278
rs114364265	1	186121995	8	6	2	331514	0.00241311	0.00180983	0.000603278
rs114629728	1	186121996	8	6	2	331514	0.00241311	0.00180983	0.000603278
rs12144532	1	186123845	8	6	2	331514	0.00241311	0.00180983	0.000603278
rs6673945	1	186133323	8	6	2	331514	0.00241311	0.00180983	0.000603278
rs41317507	1	186134246	8	6	2	331514	0.00241311	0.00180983	0.000603278
rs142864872	1	186135389	8	6	2	331514	0.00241311	0.00180983	0.000603278
rs147769095	1	186136015	8	6	2	331514	0.00241311	0.00180983	0.000603278
rs143665535	1	186141213	7	6	1	331515	0.00211147	0.00180983	0.000301639
rs4651302	1	186141301	7	6	1	331515	0.00211147	0.00180983	0.000301639
rs7554872	1	186143082	7	6	1	331515	0.00211147	0.00180983	0.000301639
rs16825020	1	186147404	7	6	1	331515	0.00211147	0.00180983	0.000301639
rs121434382	1	186147638	7	6	1	331515	0.00211147	0.00180983	0.000301639
rs147189545	1	186147725	7	6	1	331515	0.00211147	0.00180983	0.000301639
rs17466882	1	186149704	7	6	1	331515	0.00211147	0.00180983	0.000301639
rs35856562	1	186151390	7	6	1	331515	0.00211147	0.00180983	0.000301639
rs10489751	1	186154768	7	6	1	331515	0.00211147	0.00180983	0.000301639
rs586727	1	186155692	7	6	1	331515	0.00211147	0.00180983	0.000301639
rs114761772	1	186156351	7	6	1	331515	0.00211147	0.00180983	0.000301639
rs1008840	1	186157184	7	6	1	331515	0.00211147	0.00180983	0.000301639
rs604284	1	186160666	7	6	1	331515	0.00211147	0.00180983	0.000301639
rs2383458	1	186161190	7	6	1	331515	0.00211147	0.00180983	0.000301639
rs79116364	1	186161769	7	6	1	331515	0.00211147	0.00180983	0.000301639
rs12134177	1	186171160	6	5	1	331516	0.00180983	0.0015082	0.000301639
rs625988	1	186172720	6	5	1	331516	0.00180983	0.0015082	0.000301639
rs76908109	1	186175533	6	5	1	331516	0.00180983	0.0015082	0.000301639
rs72711758	1	186176963	6	5	1	331516	0.00180983	0.0015082	0.000301639
rs13375677	1	186178238	6	5	1	331516	0.00180983	0.0015082	0.000301639
rs35325691	1	186182019	6	5	1	331516	0.00180983	0.0015082	0.000301639
rs6666859	1	186182156	6	5	1	331516	0.00180983	0.0015082	0.000301639
rs6656441	1	186182382	6	5	1	331516	0.00180983	0.0015082	0.000301639
rs75463571	1	186188215	6	5	1	331516	0.00180983	0.0015082	0.000301639
rs116560528	1	186194924	6	5	1	331516	0.00180983	0.0015082	0.000301639
rs655990	1	186197425	6	5	1	331516	0.00180983	0.0015082	0.000301639
rs654335	1	186197746	6	5	1	331516	0.00180983	0.0015082	0.000301639
rs12744079	1	186199071	6	5	1	331516	0.00180983	0.0015082	0.000301639
rs115969242	1	186204524	6	5	1	331516	0.00180983	0.0015082	0.000301639
rs79226515	1	186207260	6	5	1	331516	0.00180983	0.0015082	0.000301639
rs115564445	1	186208249	6	5	1	331516	0.00180983	0.0015082	0.000301639
rs141217537	1	186210950	6	5	1	331516	0.00180983	0.0015082	0.000301639
rs116131183	1	186212998	6	5	1	331516	0.00180983	0.0015082	0.000301639
rs4650696	1	186223143	6	5	1	331516	0.00180983	0.0015082	0.000301639
rs638110	1	186225570	6	5	1	331516	0.00180983	0.0015082	0.000301639
rs71634157	1	186232110	6	5	1	331516	0.00180983	0.0015082	0.000301639
rs116439326	1	186239463	6	5	1	331516	0.00180983	0.0015082	0.000301639
rs6425022	1	186245619	6	5	1	331516	0.00180983	0.0015082	0.000301639
rs112186326	1	186246783	6	5	1	331516	0.00180983	0.0015082	0.000301639
rs1293972	1	186251023	6	5	1	331516	0.00180983	0.0015082	0.000301639
rs12568251	1	186259800	5	4	1	331517	0.0015082	0.00120656	0.000301639
rs1293989	1	186267100	5	4	1	331517	0.0015082	0.00120656	0.000301639
rs61729243	1	186269344	5	4	1	331517	0.0015082	0.00120656	0.000301639
rs72711784	1	186271179	5	4	1	331517	0.0015082	0.00120656	0.000301639
rs78042120	1	186273091	5	4	1	331517	0.0015082	0.00120656	0.000301639
rs12128607	1	186275564	5	4	1	331517	0.0015082	0.00120656	0.000301639
rs61729246	1	186275744	5	4	1	331517	0.0015082	0.00120656	0.000301639
rs146673354	1	186276283	5	4	1	331517	0.0015082	0.00120656	0.000301639
rs200178099	1	186276475	5	4	1	331517	0.0015082	0.00120656	0.000301639
rs148369366	1	186276746	5	4	1	331517	0.0015082	0.00120656	0.000301639
Affx-89015521	1	186277855	5	4	1	331517	0.0015082	0.00120656	0.000301639
Affx-80268970	1	186277878	5	4	1	331517	0.0015082	0.00120656	0.000301639
Affx-80268971	1	186277961	5	4	1	331517	0.0015082	0.00120656	0.000301639
rs12134934	1	186281400	5	4	1	331517	0.0015082	0.00120656	0.000301639
rs148099413	1	186281477	5	4	1	331517	0.0015082	0.00120656	0.000301639
rs10494583	1	186290495	5	4	1	331517	0.0015082	0.00120656	0.000301639
rs12566543	1	186299078	5	4	1	331517	0.0015082	0.00120656	0.000301639
rs115482159	1	186301436	5	4	1	331517	0.0015082	0.00120656	0.000301639
rs35766045	1	186303520	5	4	1	331517	0.0015082	0.00120656	0.000301639
rs3817586	1	186304298	5	4	1	331517	0.0015082	0.00120656	0.000301639
rs35917803	1	186305747	5	4	1	331517	0.0015082	0.00120656	0.000301639
rs78166255	1	186306569	5	4	1	331517	0.0015082	0.00120656	0.000301639
rs41302135	1	186310128	5	4	1	331517	0.0015082	0.00120656	0.000301639
rs3766706	1	186311750	5	4	1	331517	0.0015082	0.00120656	0.000301639
rs201004855	1	186313197	5	4	1	331517	0.0015082	0.00120656	0.000301639
rs2950829	1	186313249	5	4	1	331517	0.0015082	0.00120656	0.000301639
rs201125462	1	186314717	5	4	1	331517	0.0015082	0.00120656	0.000301639
rs200209324	1	186314809	5	4	1	331517	0.0015082	0.00120656	0.000301639
rs3753565	1	186316488	5	4	1	331517	0.0015082	0.00120656	0.000301639
rs201054576	1	186316510	5	4	1	331517	0.0015082	0.00120656	0.000301639
rs186229244	1	186332066	5	4	1	331517	0.0015082	0.00120656	0.000301639
rs149367812	1	186337028	5	4	1	331517	0.0015082	0.00120656	0.000301639
rs72713760	1	186347975	5	4	1	331517	0.0015082	0.00120656	0.000301639
rs12084264	1	186363119	6	5	1	331516	0.00180983	0.0015082	0.000301639
rs76602544	1	186368092	6	5	1	331516	0.00180983	0.0015082	0.000301639
rs180959681	1	186370281	6	5	1	331516	0.00180983	0.0015082	0.000301639
rs12082399	1	186374412	6	5	1	331516	0.00180983	0.0015082	0.000301639
rs190275235	1	186375305	6	5	1	331516	0.00180983	0.0015082	0.000301639
rs72713771	1	186376799	6	5	1	331516	0.00180983	0.0015082	0.000301639
rs10494587	1	186379733	6	5	1	331516	0.00180983	0.0015082	0.000301639
rs8824	1	186390303	6	5	1	331516	0.00180983	0.0015082	0.000301639
rs79672958	1	186398977	6	5	1	331516	0.00180983	0.0015082	0.000301639
rs75143073	1	186410752	6	5	1	331516	0.00180983	0.0015082	0.000301639
rs114803332	1	186410945	6	5	1	331516	0.00180983	0.0015082	0.000301639
rs115948697	1	186418303	6	5	1	331516	0.00180983	0.0015082	0.000301639
rs505366	1	186447368	6	5	1	331516	0.00180983	0.0015082	0.000301639
rs477416	1	186456075	6	5	1	331516	0.00180983	0.0015082	0.000301639
rs11578436	1	186487951	6	5	1	331516	0.00180983	0.0015082	0.000301639
rs115997934	1	186503871	6	5	1	331516	0.00180983	0.0015082	0.000301639
rs16825516	1	186504184	6	5	1	331516	0.00180983	0.0015082	0.000301639
rs6694957	1	186508738	6	5	1	331516	0.00180983	0.0015082	0.000301639
rs78114044	1	186510916	6	5	1	331516	0.00180983	0.0015082	0.000301639
rs115577537	1	186521965	6	5	1	331516	0.00180983	0.0015082	0.000301639
rs79745692	1	186525039	6	5	1	331516	0.00180983	0.0015082	0.000301639
rs116431979	1	186528930	6	5	1	331516	0.00180983	0.0015082	0.000301639
rs114958895	1	186529828	6	5	1	331516	0.00180983	0.0015082	0.000301639
rs114949270	1	186531920	6	5	1	331516	0.00180983	0.0015082	0.000301639
rs6425034	1	186536543	6	5	1	331516	0.00180983	0.0015082	0.000301639
rs1569879	1	186547952	6	5	1	331516	0.00180983	0.0015082	0.000301639
rs34249733	1	186550738	6	5	1	331516	0.00180983	0.0015082	0.000301639
rs71634175	1	186577461	6	5	1	331516	0.00180983	0.0015082	0.000301639
rs79322388	1	186578636	6	5	1	331516	0.00180983	0.0015082	0.000301639
rs34070874	1	186578757	6	5	1	331516	0.00180983	0.0015082	0.000301639
rs76941944	1	186581361	6	5	1	331516	0.00180983	0.0015082	0.000301639
rs79032296	1	186614827	6	5	1	331516	0.00180983	0.0015082	0.000301639
rs114356976	1	186627929	8	6	2	331514	0.00241311	0.00180983	0.000603278
rs10911902	1	186632317	8	6	2	331514	0.00241311	0.00180983	0.000603278
rs10911903	1	186634883	8	6	2	331514	0.00241311	0.00180983	0.000603278
rs5275	1	186643058	8	6	2	331514	0.00241311	0.00180983	0.000603278
rs3218625	1	186643541	8	6	2	331514	0.00241311	0.00180983	0.000603278
rs5273	1	186643768	8	6	2	331514	0.00241311	0.00180983	0.000603278
rs3218622	1	186646005	8	6	2	331514	0.00241311	0.00180983	0.000603278
rs4648250	1	186651296	8	6	2	331514	0.00241311	0.00180983	0.000603278
rs12042763	1	186651876	8	6	2	331514	0.00241311	0.00180983	0.000603278
rs2383516	1	186653033	8	6	2	331514	0.00241311	0.00180983	0.000603278
rs1119065	1	186658072	8	6	2	331514	0.00241311	0.00180983	0.000603278
rs6425043	1	186675527	8	6	2	331514	0.00241311	0.00180983	0.000603278
rs116606056	1	186680715	8	6	2	331514	0.00241311	0.00180983	0.000603278
rs4651318	1	186701891	8	6	2	331514	0.00241311	0.00180983	0.000603278
rs79118997	1	186713467	8	6	2	331514	0.00241311	0.00180983	0.000603278
rs4140564	1	186725003	9	7	2	331513	0.00271475	0.00211147	0.000603278
rs56160832	1	186732170	10	8	2	331512	0.00301639	0.00241311	0.000603278
rs74991967	1	186732916	10	8	2	331512	0.00301639	0.00241311	0.000603278
rs12734919	1	186734612	10	8	2	331512	0.00301639	0.00241311	0.000603278
rs1158043	1	186739431	10	8	2	331512	0.00301639	0.00241311	0.000603278
rs111307785	1	186762329	10	8	2	331512	0.00301639	0.00241311	0.000603278
rs77019795	1	186770336	10	8	2	331512	0.00301639	0.00241311	0.000603278
rs12096032	1	186783125	10	8	2	331512	0.00301639	0.00241311	0.000603278
rs17525019	1	186784140	10	8	2	331512	0.00301639	0.00241311	0.000603278
rs12022867	1	186786065	10	8	2	331512	0.00301639	0.00241311	0.000603278
rs17525169	1	186792971	10	8	2	331512	0.00301639	0.00241311	0.000603278
rs113894352	1	186802142	10	8	2	331512	0.00301639	0.00241311	0.000603278
rs60292300	1	186806053	10	8	2	331512	0.00301639	0.00241311	0.000603278
rs3820185	1	186808343	10	8	2	331512	0.00301639	0.00241311	0.000603278
rs115048084	1	186810854	10	8	2	331512	0.00301639	0.00241311	0.000603278
rs76172461	1	186816702	10	8	2	331512	0.00301639	0.00241311	0.000603278
rs4651331	1	186817041	10	8	2	331512	0.00301639	0.00241311	0.000603278
rs114824803	1	186818328	10	8	2	331512	0.00301639	0.00241311	0.000603278
rs35339490	1	186820517	10	8	2	331512	0.00301639	0.00241311	0.000603278
rs6682761	1	186822150	10	8	2	331512	0.00301639	0.00241311	0.000603278
rs10911933	1	186830564	10	8	2	331512	0.00301639	0.00241311	0.000603278
rs77079247	1	186832086	10	8	2	331512	0.00301639	0.00241311	0.000603278
rs10911937	1	186835137	10	8	2	331512	0.00301639	0.00241311	0.000603278
rs2223307	1	186844926	10	8	2	331512	0.00301639	0.00241311	0.000603278
rs17591814	1	186846598	10	8	2	331512	0.00301639	0.00241311	0.000603278
rs12746200	1	186849186	10	8	2	331512	0.00301639	0.00241311	0.000603278
rs12720519	1	186849416	10	8	2	331512	0.00301639	0.00241311	0.000603278
rs1980445	1	186851036	10	8	2	331512	0.00301639	0.00241311	0.000603278
rs10911945	1	186852597	10	8	2	331512	0.00301639	0.00241311	0.000603278
rs17592348	1	186852651	10	8	2	331512	0.00301639	0.00241311	0.000603278
rs6699070	1	186858497	10	8	2	331512	0.00301639	0.00241311	0.000603278
rs12720541	1	186870072	10	8	2	331512	0.00301639	0.00241311	0.000603278
rs60979573	1	186872282	10	8	2	331512	0.00301639	0.00241311	0.000603278
rs79040632	1	186873925	10	8	2	331512	0.00301639	0.00241311	0.000603278
rs72709867	1	186893001	10	8	2	331512	0.00301639	0.00241311	0.000603278
rs12720578	1	186896437	10	8	2	331512	0.00301639	0.00241311	0.000603278
Affx-6189584	1	186896603	10	8	2	331512	0.00301639	0.00241311	0.000603278
rs6704304	1	186912695	10	8	2	331512	0.00301639	0.00241311	0.000603278
rs55819273	1	186913192	10	8	2	331512	0.00301639	0.00241311	0.000603278
rs7526761	1	186914102	10	8	2	331512	0.00301639	0.00241311	0.000603278
rs10911966	1	186915664	10	8	2	331512	0.00301639	0.00241311	0.000603278
rs6678801	1	186924801	10	8	2	331512	0.00301639	0.00241311	0.000603278
rs75779487	1	186929619	10	8	2	331512	0.00301639	0.00241311	0.000603278
rs76405099	1	186931504	10	8	2	331512	0.00301639	0.00241311	0.000603278
rs78584582	1	186933265	10	8	2	331512	0.00301639	0.00241311	0.000603278
rs75605292	1	186938104	10	8	2	331512	0.00301639	0.00241311	0.000603278
rs4650714	1	186942813	10	8	2	331512	0.00301639	0.00241311	0.000603278
rs2891263	1	186946641	10	8	2	331512	0.00301639	0.00241311	0.000603278
rs28395831	1	186946869	10	8	2	331512	0.00301639	0.00241311	0.000603278
rs2307198	1	186946912	10	8	2	331512	0.00301639	0.00241311	0.000603278
rs12720699	1	186949829	10	8	2	331512	0.00301639	0.00241311	0.000603278
rs7520075	1	186951050	10	8	2	331512	0.00301639	0.00241311	0.000603278
rs16826197	1	186952510	10	8	2	331512	0.00301639	0.00241311	0.000603278
rs16826212	1	186954854	10	8	2	331512	0.00301639	0.00241311	0.000603278
rs12720704	1	186957017	9	8	1	331513	0.00271475	0.00241311	0.000301639
rs6663060	1	186968263	9	8	1	331513	0.00271475	0.00241311	0.000301639
rs12139055	1	186968711	9	8	1	331513	0.00271475	0.00241311	0.000301639
rs6703327	1	186968927	9	8	1	331513	0.00271475	0.00241311	0.000301639
rs16826254	1	186968984	9	8	1	331513	0.00271475	0.00241311	0.000301639
rs75860486	1	186969740	9	8	1	331513	0.00271475	0.00241311	0.000301639
rs6671720	1	186973775	9	8	1	331513	0.00271475	0.00241311	0.000301639
rs66875411	1	186974444	9	8	1	331513	0.00271475	0.00241311	0.000301639
rs6667407	1	186977818	9	8	1	331513	0.00271475	0.00241311	0.000301639
rs10911984	1	186981353	9	8	1	331513	0.00271475	0.00241311	0.000301639
rs72716011	1	186982863	9	8	1	331513	0.00271475	0.00241311	0.000301639
rs76758906	1	186990916	9	8	1	331513	0.00271475	0.00241311	0.000301639
rs12566615	1	187007181	9	8	1	331513	0.00271475	0.00241311	0.000301639
rs116738445	1	187011512	9	8	1	331513	0.00271475	0.00241311	0.000301639
rs115898379	1	187012961	8	7	1	331514	0.00241311	0.00211147	0.000301639
rs34430818	1	187016166	8	7	1	331514	0.00241311	0.00211147	0.000301639
rs10798080	1	187017662	8	7	1	331514	0.00241311	0.00211147	0.000301639
rs34087970	1	187022193	8	7	1	331514	0.00241311	0.00211147	0.000301639
rs80065241	1	187027564	8	7	1	331514	0.00241311	0.00211147	0.000301639
rs12035489	1	187033016	8	6	2	331514	0.00241311	0.00180983	0.000603278
rs115016909	1	187033813	8	6	2	331514	0.00241311	0.00180983	0.000603278
rs1297672	1	187034651	8	6	2	331514	0.00241311	0.00180983	0.000603278
rs117517116	1	187048474	8	6	2	331514	0.00241311	0.00180983	0.000603278
rs12401340	1	187049294	8	6	2	331514	0.00241311	0.00180983	0.000603278
rs72716052	1	187050762	8	6	2	331514	0.00241311	0.00180983	0.000603278
rs10911997	1	187057636	9	6	3	331513	0.00271475	0.00180983	0.000904917
rs71635407	1	187058417	9	6	3	331513	0.00271475	0.00180983	0.000904917
rs77268129	1	187061437	9	6	3	331513	0.00271475	0.00180983	0.000904917
rs11803056	1	187062812	9	6	3	331513	0.00271475	0.00180983	0.000904917
rs12564196	1	187063269	9	6	3	331513	0.00271475	0.00180983	0.000904917
rs12097703	1	187064038	9	6	3	331513	0.00271475	0.00180983	0.000904917
rs118654	1	187070355	9	6	3	331513	0.00271475	0.00180983	0.000904917
rs115929215	1	187077229	9	6	3	331513	0.00271475	0.00180983	0.000904917
rs72641704	1	187081095	9	6	3	331513	0.00271475	0.00180983	0.000904917
rs10912007	1	187087112	9	6	3	331513	0.00271475	0.00180983	0.000904917
rs77709072	1	187090097	9	6	3	331513	0.00271475	0.00180983	0.000904917
rs17589186	1	187106306	9	6	3	331513	0.00271475	0.00180983	0.000904917
rs10798093	1	187113562	9	6	3	331513	0.00271475	0.00180983	0.000904917
rs12027101	1	187132145	9	6	3	331513	0.00271475	0.00180983	0.000904917
rs10912023	1	187136829	9	6	3	331513	0.00271475	0.00180983	0.000904917
rs12751263	1	187144294	9	6	3	331513	0.00271475	0.00180983	0.000904917
rs78379855	1	187149462	9	6	3	331513	0.00271475	0.00180983	0.000904917
rs17524021	1	187158589	9	6	3	331513	0.00271475	0.00180983	0.000904917
rs149955807	1	187171723	9	6	3	331513	0.00271475	0.00180983	0.000904917
rs330699	1	187177598	9	6	3	331513	0.00271475	0.00180983	0.000904917
rs114446428	1	187186444	10	6	4	331512	0.00301639	0.00180983	0.00120656
rs72717941	1	187204401	11	6	5	331511	0.00331803	0.00180983	0.0015082
rs330729	1	187213483	11	6	5	331511	0.00331803	0.00180983	0.0015082
rs34167070	1	187229189	11	6	5	331511	0.00331803	0.00180983	0.0015082
rs330746	1	187233123	11	6	5	331511	0.00331803	0.00180983	0.0015082
rs71635408	1	187234258	11	6	5	331511	0.00331803	0.00180983	0.0015082
rs17590592	1	187236958	11	6	5	331511	0.00331803	0.00180983	0.0015082
rs10494595	1	187239230	12	6	6	331510	0.00361967	0.00180983	0.00180983
rs75066068	1	187243169	12	6	6	331510	0.00361967	0.00180983	0.00180983
rs75028243	1	187253716	12	6	6	331510	0.00361967	0.00180983	0.00180983
rs116238916	1	187254982	12	6	6	331510	0.00361967	0.00180983	0.00180983
rs2088249	1	187256485	12	6	6	331510	0.00361967	0.00180983	0.00180983
rs6693038	1	187270867	12	6	6	331510	0.00361967	0.00180983	0.00180983
rs28564829	1	187278341	12	6	6	331510	0.00361967	0.00180983	0.00180983
rs12726025	1	187287322	13	6	7	331509	0.00392131	0.00180983	0.00211147
rs12043752	1	187300242	13	6	7	331509	0.00392131	0.00180983	0.00211147
rs6655948	1	187319619	15	6	9	331507	0.00452459	0.00180983	0.00271475
rs72722037	1	187331364	15	6	9	331507	0.00452459	0.00180983	0.00271475
rs12123852	1	187334418	15	6	9	331507	0.00452459	0.00180983	0.00271475
rs1285527	1	187342526	15	6	9	331507	0.00452459	0.00180983	0.00271475
rs114479822	1	187346950	14	6	8	331508	0.00422295	0.00180983	0.00241311
rs12030230	1	187348378	14	6	8	331508	0.00422295	0.00180983	0.00241311
rs10912060	1	187362820	14	6	8	331508	0.00422295	0.00180983	0.00241311
rs11584309	1	187363117	14	6	8	331508	0.00422295	0.00180983	0.00241311
rs4651374	1	187363621	14	6	8	331508	0.00422295	0.00180983	0.00241311
rs7527494	1	187384691	14	6	8	331508	0.00422295	0.00180983	0.00241311
rs78538883	1	187387678	14	6	8	331508	0.00422295	0.00180983	0.00241311
rs12119485	1	187394955	13	6	7	331509	0.00392131	0.00180983	0.00211147
rs77877046	1	187395901	13	6	7	331509	0.00392131	0.00180983	0.00211147
rs4326584	1	187398439	13	6	7	331509	0.00392131	0.00180983	0.00211147
rs1938515	1	187402854	13	6	7	331509	0.00392131	0.00180983	0.00211147
rs115015024	1	187405684	13	6	7	331509	0.00392131	0.00180983	0.00211147
rs115796816	1	187406935	13	6	7	331509	0.00392131	0.00180983	0.00211147
rs12028749	1	187413635	13	6	7	331509	0.00392131	0.00180983	0.00211147
rs61810251	1	187415099	13	6	7	331509	0.00392131	0.00180983	0.00211147
rs4651384	1	187418404	13	6	7	331509	0.00392131	0.00180983	0.00211147
rs2254265	1	187419139	13	6	7	331509	0.00392131	0.00180983	0.00211147
rs1938512	1	187422872	13	6	7	331509	0.00392131	0.00180983	0.00211147
rs17601891	1	187425380	12	6	6	331510	0.00361967	0.00180983	0.00180983
rs12133089	1	187427372	12	6	6	331510	0.00361967	0.00180983	0.00180983
rs72724249	1	187430096	12	6	6	331510	0.00361967	0.00180983	0.00180983
rs72641774	1	187431624	12	6	6	331510	0.00361967	0.00180983	0.00180983
rs17530163	1	187432848	12	6	6	331510	0.00361967	0.00180983	0.00180983
rs2249521	1	187435132	12	6	6	331510	0.00361967	0.00180983	0.00180983
rs115277438	1	187435517	12	6	6	331510	0.00361967	0.00180983	0.00180983
rs78807523	1	187440548	12	6	6	331510	0.00361967	0.00180983	0.00180983
rs4651389	1	187441371	12	6	6	331510	0.00361967	0.00180983	0.00180983
rs1938508	1	187453627	12	6	6	331510	0.00361967	0.00180983	0.00180983
rs74135630	1	187456215	12	6	6	331510	0.00361967	0.00180983	0.00180983
rs12145121	1	187456216	12	6	6	331510	0.00361967	0.00180983	0.00180983
rs6692630	1	187459147	12	6	6	331510	0.00361967	0.00180983	0.00180983
rs72724266	1	187468987	12	6	6	331510	0.00361967	0.00180983	0.00180983
rs72641775	1	187470343	12	6	6	331510	0.00361967	0.00180983	0.00180983
rs74491981	1	187473190	12	6	6	331510	0.00361967	0.00180983	0.00180983
rs116489940	1	187474153	12	6	6	331510	0.00361967	0.00180983	0.00180983
rs114805162	1	187474983	12	6	6	331510	0.00361967	0.00180983	0.00180983
rs61810840	1	187477436	12	6	6	331510	0.00361967	0.00180983	0.00180983
rs4593773	1	187483206	12	6	6	331510	0.00361967	0.00180983	0.00180983
rs12408041	1	187485310	12	6	6	331510	0.00361967	0.00180983	0.00180983
rs72724276	1	187488144	12	6	6	331510	0.00361967	0.00180983	0.00180983
rs115321668	1	187497785	12	6	6	331510	0.00361967	0.00180983	0.00180983
rs16827205	1	187506065	12	6	6	331510	0.00361967	0.00180983	0.00180983
rs74968863	1	187513368	14	6	8	331508	0.00422295	0.00180983	0.00241311
rs79486304	1	187517123	0	0	0	331552	0	0	0
rs2891285	1	187522674	15	6	9	331507	0.00452459	0.00180983	0.00271475
rs74724271	1	187523624	15	6	9	331507	0.00452459	0.00180983	0.00271475
rs1339082	1	187524280	16	6	10	331506	0.00482623	0.00180983	0.00301639
rs2486240	1	187524438	16	6	10	331506	0.00482623	0.00180983	0.00301639
rs74587404	1	187534698	15	5	10	331507	0.00452459	0.0015082	0.00301639
rs79182574	1	187535239	15	5	10	331507	0.00452459	0.0015082	0.00301639
rs77690209	1	187539588	15	5	10	331507	0.00452459	0.0015082	0.00301639
rs2789394	1	187543154	14	5	9	331508	0.00422295	0.0015082	0.00271475
rs35122318	1	187545056	14	5	9	331508	0.00422295	0.0015082	0.00271475
rs2789397	1	187547587	14	5	9	331508	0.00422295	0.0015082	0.00271475
rs1339083	1	187552665	14	5	9	331508	0.00422295	0.0015082	0.00271475
rs12741706	1	187596559	12	3	9	331510	0.00361967	0.000904917	0.00271475
rs10798125	1	187597420	12	3	9	331510	0.00361967	0.000904917	0.00271475
rs72709060	1	187599592	12	3	9	331510	0.00361967	0.000904917	0.00271475
rs28696739	1	187600825	12	3	9	331510	0.00361967	0.000904917	0.00271475
rs10798126	1	187601186	12	3	9	331510	0.00361967	0.000904917	0.00271475
rs112239563	1	187601600	12	3	9	331510	0.00361967	0.000904917	0.00271475
rs12122789	1	187604295	12	3	9	331510	0.00361967	0.000904917	0.00271475
rs56260454	1	187605805	12	3	9	331510	0.00361967	0.000904917	0.00271475
rs7536571	1	187606051	12	3	9	331510	0.00361967	0.000904917	0.00271475
rs6686651	1	187607223	12	3	9	331510	0.00361967	0.000904917	0.00271475
rs72709070	1	187607259	12	3	9	331510	0.00361967	0.000904917	0.00271475
rs2066084	1	187616070	13	4	9	331509	0.00392131	0.00120656	0.00271475
rs78269593	1	187622838	11	4	7	331511	0.00331803	0.00120656	0.00211147
rs115399874	1	187623928	11	4	7	331511	0.00331803	0.00120656	0.00211147
rs17606320	1	187624470	11	4	7	331511	0.00331803	0.00120656	0.00211147
rs61820560	1	187632933	12	5	7	331510	0.00361967	0.0015082	0.00211147
rs12092306	1	187638220	12	5	7	331510	0.00361967	0.0015082	0.00211147
rs3120948	1	187652403	12	5	7	331510	0.00361967	0.0015082	0.00211147
rs55728828	1	187676729	12	5	7	331510	0.00361967	0.0015082	0.00211147
rs74137004	1	187678679	12	5	7	331510	0.00361967	0.0015082	0.00211147
rs4301599	1	187682174	12	5	7	331510	0.00361967	0.0015082	0.00211147
rs79284290	1	187691407	12	5	7	331510	0.00361967	0.0015082	0.00211147
rs77247064	1	187691481	12	5	7	331510	0.00361967	0.0015082	0.00211147
rs10798134	1	187697642	12	5	7	331510	0.00361967	0.0015082	0.00211147
rs75131350	1	187701026	12	5	7	331510	0.00361967	0.0015082	0.00211147
rs4466603	1	187708295	13	6	7	331509	0.00392131	0.00180983	0.00211147
rs10912160	1	187711717	13	6	7	331509	0.00392131	0.00180983	0.00211147
rs7540433	1	187714135	13	6	7	331509	0.00392131	0.00180983	0.00211147
rs75985683	1	187723907	13	6	7	331509	0.00392131	0.00180983	0.00211147
rs76364717	1	187724066	13	6	7	331509	0.00392131	0.00180983	0.00211147
rs10912164	1	187724115	13	6	7	331509	0.00392131	0.00180983	0.00211147
rs114735216	1	187725506	13	6	7	331509	0.00392131	0.00180983	0.00211147
rs9943140	1	187729284	13	6	7	331509	0.00392131	0.00180983	0.00211147
rs112924605	1	187734391	12	5	7	331510	0.00361967	0.0015082	0.00211147
rs3127530	1	187743264	10	3	7	331512	0.00301639	0.000904917	0.00211147
rs10798144	1	187751180	13	6	7	331509	0.00392131	0.00180983	0.00211147
rs2430104	1	187751572	13	6	7	331509	0.00392131	0.00180983	0.00211147
rs116883766	1	187752522	13	6	7	331509	0.00392131	0.00180983	0.00211147
rs115687350	1	187756342	13	6	7	331509	0.00392131	0.00180983	0.00211147
rs1548792	1	187756384	13	6	7	331509	0.00392131	0.00180983	0.00211147
rs10912183	1	187758485	13	6	7	331509	0.00392131	0.00180983	0.00211147
rs77811104	1	187759861	13	6	7	331509	0.00392131	0.00180983	0.00211147
rs114664697	1	187762265	13	6	7	331509	0.00392131	0.00180983	0.00211147
rs2430096	1	187763860	13	6	7	331509	0.00392131	0.00180983	0.00211147
rs116084450	1	187763882	13	6	7	331509	0.00392131	0.00180983	0.00211147
rs11580975	1	187765584	13	6	7	331509	0.00392131	0.00180983	0.00211147
rs2430180	1	187789436	11	7	4	331511	0.00331803	0.00211147	0.00120656
rs2192122	1	187808950	13	9	4	331509	0.00392131	0.00271475	0.00120656
rs2495470	1	187815456	15	11	4	331507	0.00452459	0.00331803	0.00120656
rs116248188	1	187819135	15	11	4	331507	0.00452459	0.00331803	0.00120656
rs61820385	1	187820873	15	11	4	331507	0.00452459	0.00331803	0.00120656
rs2215698	1	187822931	15	11	4	331507	0.00452459	0.00331803	0.00120656
rs115933172	1	187830392	16	12	4	331506	0.00482623	0.00361967	0.00120656
rs10489379	1	187832346	16	12	4	331506	0.00482623	0.00361967	0.00120656
rs79588521	1	187840139	17	13	4	331505	0.00512786	0.00392131	0.00120656
rs115924357	1	187840539	17	13	4	331505	0.00512786	0.00392131	0.00120656
rs12083918	1	187845517	18	13	5	331504	0.0054295	0.00392131	0.0015082
rs800822	1	187846028	18	13	5	331504	0.0054295	0.00392131	0.0015082
rs800820	1	187846268	18	13	5	331504	0.0054295	0.00392131	0.0015082
rs12067184	1	187857971	18	13	5	331504	0.0054295	0.00392131	0.0015082
rs74749015	1	187860481	18	13	5	331504	0.0054295	0.00392131	0.0015082
rs6694498	1	187860685	18	13	5	331504	0.0054295	0.00392131	0.0015082
rs61820444	1	187870311	20	15	5	331502	0.00603278	0.00452459	0.0015082
rs34251665	1	187872477	20	15	5	331502	0.00603278	0.00452459	0.0015082
rs77909294	1	187874471	20	15	5	331502	0.00603278	0.00452459	0.0015082
rs1415304	1	187878855	20	15	5	331502	0.00603278	0.00452459	0.0015082
rs2159879	1	187881436	20	15	5	331502	0.00603278	0.00452459	0.0015082
rs114887829	1	187881862	20	15	5	331502	0.00603278	0.00452459	0.0015082
rs75136174	1	187882526	20	15	5	331502	0.00603278	0.00452459	0.0015082
rs55900340	1	187882740	20	15	5	331502	0.00603278	0.00452459	0.0015082
rs16827734	1	187891919	20	15	5	331502	0.00603278	0.00452459	0.0015082
rs35025326	1	187892096	20	15	5	331502	0.00603278	0.00452459	0.0015082
rs80341925	1	187892569	20	15	5	331502	0.00603278	0.00452459	0.0015082
rs17354797	1	187892605	20	15	5	331502	0.00603278	0.00452459	0.0015082
rs12039037	1	187897389	21	15	6	331501	0.00633442	0.00452459	0.00180983
rs17352581	1	187900285	23	15	8	331499	0.0069377	0.00452459	0.00241311
rs4313356	1	187901304	23	15	8	331499	0.0069377	0.00452459	0.00241311
rs655167	1	187902981	23	15	8	331499	0.0069377	0.00452459	0.00241311
rs627163	1	187903176	23	15	8	331499	0.0069377	0.00452459	0.00241311
rs72721133	1	187903721	23	15	8	331499	0.0069377	0.00452459	0.00241311
rs1368175	1	187903798	23	15	8	331499	0.0069377	0.00452459	0.00241311
rs1159069	1	187912258	22	15	7	331500	0.00663606	0.00452459	0.00211147
rs1432435	1	187930152	21	15	6	331501	0.00633442	0.00452459	0.00180983
rs77041373	1	187940825	21	15	6	331501	0.00633442	0.00452459	0.00180983
rs35551835	1	187942253	21	15	6	331501	0.00633442	0.00452459	0.00180983
rs17354902	1	187954825	22	16	6	331500	0.00663606	0.00482623	0.00180983
rs1432430	1	187960472	22	16	6	331500	0.00663606	0.00482623	0.00180983
rs12408381	1	187963670	24	16	8	331498	0.00723934	0.00482623	0.00241311
rs80297713	1	187965842	24	16	8	331498	0.00723934	0.00482623	0.00241311
rs116642087	1	187968574	24	16	8	331498	0.00723934	0.00482623	0.00241311
rs72723206	1	187969208	24	16	8	331498	0.00723934	0.00482623	0.00241311
rs112392511	1	187974220	24	16	8	331498	0.00723934	0.00482623	0.00241311
rs114805541	1	187976201	24	16	8	331498	0.00723934	0.00482623	0.00241311
rs78026457	1	187978878	24	16	8	331498	0.00723934	0.00482623	0.00241311
rs16827967	1	187987695	24	16	8	331498	0.00723934	0.00482623	0.00241311
rs11801907	1	187992993	24	16	8	331498	0.00723934	0.00482623	0.00241311
rs1323009	1	188005033	24	16	8	331498	0.00723934	0.00482623	0.00241311
rs74631221	1	188018893	24	16	8	331498	0.00723934	0.00482623	0.00241311
rs114709165	1	188022695	24	16	8	331498	0.00723934	0.00482623	0.00241311
rs17477188	1	188024594	24	16	8	331498	0.00723934	0.00482623	0.00241311
rs74823251	1	188027885	24	16	8	331498	0.00723934	0.00482623	0.00241311
rs114884017	1	188029272	24	16	8	331498	0.00723934	0.00482623	0.00241311
rs183464939	1	188031595	24	16	8	331498	0.00723934	0.00482623	0.00241311
rs10912228	1	188035395	24	16	8	331498	0.00723934	0.00482623	0.00241311
rs74568602	1	188046803	24	16	8	331498	0.00723934	0.00482623	0.00241311
rs10798163	1	188047957	24	16	8	331498	0.00723934	0.00482623	0.00241311
rs6425141	1	188051469	24	16	8	331498	0.00723934	0.00482623	0.00241311
rs4651434	1	188076020	24	16	8	331498	0.00723934	0.00482623	0.00241311
rs75745474	1	188086241	24	16	8	331498	0.00723934	0.00482623	0.00241311
rs74928543	1	188097334	27	16	11	331495	0.00814426	0.00482623	0.00331803
rs78778799	1	188114450	36	16	20	331486	0.010859	0.00482623	0.00603278
rs78157118	1	188117396	36	16	20	331486	0.010859	0.00482623	0.00603278
rs2760048	1	188118269	36	16	20	331486	0.010859	0.00482623	0.00603278
rs10912256	1	188120914	37	16	21	331485	0.0111606	0.00482623	0.00633442
rs2208922	1	188135274	37	16	21	331485	0.0111606	0.00482623	0.00633442
rs75407637	1	188145692	37	16	21	331485	0.0111606	0.00482623	0.00633442
rs1853377	1	188148725	37	16	21	331485	0.0111606	0.00482623	0.00633442
rs75481200	1	188150523	36	16	20	331486	0.010859	0.00482623	0.00603278
rs10494612	1	188155305	36	16	20	331486	0.010859	0.00482623	0.00603278
rs12130580	1	188164185	35	16	19	331487	0.0105574	0.00482623	0.00573114
rs12087085	1	188164487	35	16	19	331487	0.0105574	0.00482623	0.00573114
rs12132614	1	188165995	35	16	19	331487	0.0105574	0.00482623	0.00573114
rs76228412	1	188166240	35	16	19	331487	0.0105574	0.00482623	0.00573114
rs10912264	1	188172384	35	16	19	331487	0.0105574	0.00482623	0.00573114
rs114371783	1	188196474	32	13	19	331490	0.00965245	0.00392131	0.00573114
rs1487483	1	188202568	32	13	19	331490	0.00965245	0.00392131	0.00573114
rs61812638	1	188209948	32	13	19	331490	0.00965245	0.00392131	0.00573114
rs114541004	1	188214249	32	13	19	331490	0.00965245	0.00392131	0.00573114
rs3010618	1	188236010	33	13	20	331489	0.00995409	0.00392131	0.00603278
rs61811373	1	188238424	33	13	20	331489	0.00995409	0.00392131	0.00603278
rs75335894	1	188239361	33	13	20	331489	0.00995409	0.00392131	0.00603278
rs3011962	1	188241514	33	13	20	331489	0.00995409	0.00392131	0.00603278
rs78635011	1	188246944	33	13	20	331489	0.00995409	0.00392131	0.00603278
rs75048056	1	188254744	33	13	20	331489	0.00995409	0.00392131	0.00603278
rs78622182	1	188264134	33	13	20	331489	0.00995409	0.00392131	0.00603278
rs115940782	1	188265731	33	13	20	331489	0.00995409	0.00392131	0.00603278
rs116327672	1	188270276	32	13	19	331490	0.00965245	0.00392131	0.00573114
rs79732606	1	188270584	32	13	19	331490	0.00965245	0.00392131	0.00573114
rs12026974	1	188272520	32	13	19	331490	0.00965245	0.00392131	0.00573114
rs78985640	1	188273338	32	13	19	331490	0.00965245	0.00392131	0.00573114
rs10494608	1	188285804	32	13	19	331490	0.00965245	0.00392131	0.00573114
rs72710489	1	188290082	32	13	19	331490	0.00965245	0.00392131	0.00573114
rs12141759	1	188298285	32	13	19	331490	0.00965245	0.00392131	0.00573114
rs2101489	1	188327343	34	13	21	331488	0.0102557	0.00392131	0.00633442
rs12741857	1	188334185	34	13	21	331488	0.0102557	0.00392131	0.00633442
rs74137923	1	188343910	31	13	18	331491	0.00935081	0.00392131	0.0054295
rs116356019	1	188345335	31	13	18	331491	0.00935081	0.00392131	0.0054295
rs115901341	1	188347894	31	13	18	331491	0.00935081	0.00392131	0.0054295
rs12137654	1	188348942	31	13	18	331491	0.00935081	0.00392131	0.0054295
rs72712212	1	188361326	31	13	18	331491	0.00935081	0.00392131	0.0054295
rs78925026	1	188361514	31	13	18	331491	0.00935081	0.00392131	0.0054295
rs114565782	1	188363130	31	13	18	331491	0.00935081	0.00392131	0.0054295
rs7516670	1	188375680	29	13	16	331493	0.00874753	0.00392131	0.00482623
rs12125250	1	188379428	29	13	16	331493	0.00874753	0.00392131	0.00482623
rs35995769	1	188396385	29	13	16	331493	0.00874753	0.00392131	0.00482623
rs10912385	1	188413159	21	13	8	331501	0.00633442	0.00392131	0.00241311
rs78633887	1	188415067	20	13	7	331502	0.00603278	0.00392131	0.00211147
rs10912389	1	188421935	19	13	6	331503	0.00573114	0.00392131	0.00180983
rs12086010	1	188424374	19	13	6	331503	0.00573114	0.00392131	0.00180983
rs72716530	1	188424775	19	13	6	331503	0.00573114	0.00392131	0.00180983
rs114939803	1	188425358	19	13	6	331503	0.00573114	0.00392131	0.00180983
rs12060451	1	188433150	19	13	6	331503	0.00573114	0.00392131	0.00180983
rs75349382	1	188452001	20	14	6	331502	0.00603278	0.00422295	0.00180983
rs2872100	1	188455083	20	14	6	331502	0.00603278	0.00422295	0.00180983
rs11576980	1	188455373	20	14	6	331502	0.00603278	0.00422295	0.00180983
rs79127076	1	188464278	20	14	6	331502	0.00603278	0.00422295	0.00180983
rs1489247	1	188472942	20	14	6	331502	0.00603278	0.00422295	0.00180983
rs78689904	1	188473041	20	14	6	331502	0.00603278	0.00422295	0.00180983
rs116026785	1	188479331	20	14	6	331502	0.00603278	0.00422295	0.00180983
rs284119	1	188479846	20	14	6	331502	0.00603278	0.00422295	0.00180983
rs34561412	1	188479973	20	14	6	331502	0.00603278	0.00422295	0.00180983
rs61810738	1	188486980	20	14	6	331502	0.00603278	0.00422295	0.00180983
rs76378872	1	188488348	20	14	6	331502	0.00603278	0.00422295	0.00180983
rs78479546	1	188491933	19	14	5	331503	0.00573114	0.00422295	0.0015082
rs10494613	1	188505048	20	14	6	331502	0.00603278	0.00422295	0.00180983
rs1351609	1	188505309	20	14	6	331502	0.00603278	0.00422295	0.00180983
rs80076657	1	188508167	20	14	6	331502	0.00603278	0.00422295	0.00180983
rs74386116	1	188539291	21	14	7	331501	0.00633442	0.00422295	0.00211147
rs114267999	1	188542394	21	14	7	331501	0.00633442	0.00422295	0.00211147
rs900340	1	188543135	21	14	7	331501	0.00633442	0.00422295	0.00211147
rs28402705	1	188547856	21	14	7	331501	0.00633442	0.00422295	0.00211147
rs115127591	1	188557043	22	14	8	331500	0.00663606	0.00422295	0.00241311
rs34996834	1	188562223	22	14	8	331500	0.00663606	0.00422295	0.00241311
rs28658304	1	188565245	22	14	8	331500	0.00663606	0.00422295	0.00241311
rs10912457	1	188566897	22	14	8	331500	0.00663606	0.00422295	0.00241311
rs114917197	1	188574631	22	14	8	331500	0.00663606	0.00422295	0.00241311
rs77205626	1	188582265	22	14	8	331500	0.00663606	0.00422295	0.00241311
rs12745914	1	188588242	22	14	8	331500	0.00663606	0.00422295	0.00241311
rs79691181	1	188589890	22	14	8	331500	0.00663606	0.00422295	0.00241311
rs115231001	1	188595444	22	14	8	331500	0.00663606	0.00422295	0.00241311
rs115389888	1	188600405	22	14	8	331500	0.00663606	0.00422295	0.00241311
rs6693505	1	188608797	22	14	8	331500	0.00663606	0.00422295	0.00241311
rs10912461	1	188617797	22	14	8	331500	0.00663606	0.00422295	0.00241311
rs72722809	1	188618010	22	14	8	331500	0.00663606	0.00422295	0.00241311
rs11810870	1	188618482	22	14	8	331500	0.00663606	0.00422295	0.00241311
rs6605005	1	188621556	23	14	9	331499	0.0069377	0.00422295	0.00271475
rs28759204	1	188622144	23	14	9	331499	0.0069377	0.00422295	0.00271475
rs78754202	1	188624621	23	14	9	331499	0.0069377	0.00422295	0.00271475
rs75123481	1	188626111	23	14	9	331499	0.0069377	0.00422295	0.00271475
rs28535336	1	188631858	26	14	12	331496	0.00784262	0.00422295	0.00361967
rs116275006	1	188635803	26	14	12	331496	0.00784262	0.00422295	0.00361967
rs61832750	1	188636942	26	14	12	331496	0.00784262	0.00422295	0.00361967
rs80061069	1	188639322	26	14	12	331496	0.00784262	0.00422295	0.00361967
rs6692148	1	188640013	26	14	12	331496	0.00784262	0.00422295	0.00361967
rs114350671	1	188641347	26	14	12	331496	0.00784262	0.00422295	0.00361967
rs67393938	1	188645490	26	14	12	331496	0.00784262	0.00422295	0.00361967
rs7539920	1	188650160	26	14	12	331496	0.00784262	0.00422295	0.00361967
rs72727797	1	188654488	26	14	12	331496	0.00784262	0.00422295	0.00361967
rs61832751	1	188655208	26	14	12	331496	0.00784262	0.00422295	0.00361967
rs67639666	1	188656522	26	14	12	331496	0.00784262	0.00422295	0.00361967
rs76167035	1	188656978	25	14	11	331497	0.00754098	0.00422295	0.00331803
rs114520441	1	188670269	25	14	11	331497	0.00754098	0.00422295	0.00331803
rs12406177	1	188670969	25	14	11	331497	0.00754098	0.00422295	0.00331803
rs111721974	1	188671290	25	14	11	331497	0.00754098	0.00422295	0.00331803
rs4434839	1	188673548	24	14	10	331498	0.00723934	0.00422295	0.00301639
rs115047119	1	188680371	24	14	10	331498	0.00723934	0.00422295	0.00301639
rs114014014	1	188680471	24	14	10	331498	0.00723934	0.00422295	0.00301639
rs116743503	1	188680706	24	14	10	331498	0.00723934	0.00422295	0.00301639
rs4456093	1	188681386	24	14	10	331498	0.00723934	0.00422295	0.00301639
rs11587440	1	188688134	24	14	10	331498	0.00723934	0.00422295	0.00301639
rs75882241	1	188691873	24	14	10	331498	0.00723934	0.00422295	0.00301639
rs77750393	1	188702420	24	14	10	331498	0.00723934	0.00422295	0.00301639
rs12134565	1	188705079	24	14	10	331498	0.00723934	0.00422295	0.00301639
rs10801349	1	188706129	24	14	10	331498	0.00723934	0.00422295	0.00301639
rs12752195	1	188712005	24	14	10	331498	0.00723934	0.00422295	0.00301639
rs61836371	1	188716518	24	14	10	331498	0.00723934	0.00422295	0.00301639
rs72729764	1	188719080	24	14	10	331498	0.00723934	0.00422295	0.00301639
rs12141945	1	188719165	24	14	10	331498	0.00723934	0.00422295	0.00301639
rs116340322	1	188719834	24	14	10	331498	0.00723934	0.00422295	0.00301639
rs6428378	1	188727900	23	14	9	331499	0.0069377	0.00422295	0.00271475
rs74894630	1	188732215	23	14	9	331499	0.0069377	0.00422295	0.00271475
rs12125770	1	188733258	23	14	9	331499	0.0069377	0.00422295	0.00271475
rs4631695	1	188734157	23	14	9	331499	0.0069377	0.00422295	0.00271475
rs10801619	1	188734379	23	14	9	331499	0.0069377	0.00422295	0.00271475
rs34865281	1	188734440	23	14	9	331499	0.0069377	0.00422295	0.00271475
rs11806594	1	188747983	23	14	9	331499	0.0069377	0.00422295	0.00271475
rs76056625	1	188752683	23	14	9	331499	0.0069377	0.00422295	0.00271475
rs116416719	1	188753286	23	14	9	331499	0.0069377	0.00422295	0.00271475
rs77905812	1	188753777	23	14	9	331499	0.0069377	0.00422295	0.00271475
rs35852177	1	188756182	23	14	9	331499	0.0069377	0.00422295	0.00271475
rs10737570	1	188760628	23	14	9	331499	0.0069377	0.00422295	0.00271475
rs4845310	1	188760941	23	14	9	331499	0.0069377	0.00422295	0.00271475
rs4417067	1	188761359	23	14	9	331499	0.0069377	0.00422295	0.00271475
rs4274067	1	188768369	23	14	9	331499	0.0069377	0.00422295	0.00271475
rs79953002	1	188768371	23	14	9	331499	0.0069377	0.00422295	0.00271475
rs4255388	1	188770589	23	14	9	331499	0.0069377	0.00422295	0.00271475
rs76237371	1	188773803	20	14	6	331502	0.00603278	0.00422295	0.00180983
rs71635479	1	188775274	20	14	6	331502	0.00603278	0.00422295	0.00180983
rs12744195	1	188775517	20	14	6	331502	0.00603278	0.00422295	0.00180983
rs6704047	1	188775748	20	14	6	331502	0.00603278	0.00422295	0.00180983
rs78472087	1	188776069	20	14	6	331502	0.00603278	0.00422295	0.00180983
rs10920520	1	188787390	19	14	5	331503	0.00573114	0.00422295	0.0015082
rs10159072	1	188788268	19	14	5	331503	0.00573114	0.00422295	0.0015082
rs80288803	1	188794412	19	14	5	331503	0.00573114	0.00422295	0.0015082
rs12729116	1	188797461	19	14	5	331503	0.00573114	0.00422295	0.0015082
rs12084683	1	188802116	19	14	5	331503	0.00573114	0.00422295	0.0015082
rs74792306	1	188802952	19	14	5	331503	0.00573114	0.00422295	0.0015082
rs11810709	1	188812874	19	14	5	331503	0.00573114	0.00422295	0.0015082
rs75637922	1	188812893	19	14	5	331503	0.00573114	0.00422295	0.0015082
rs73053104	1	188835496	16	14	2	331506	0.00482623	0.00422295	0.000603278
rs74453364	1	188840303	17	14	3	331505	0.00512786	0.00422295	0.000904917
rs78958997	1	188840844	17	14	3	331505	0.00512786	0.00422295	0.000904917
rs77817432	1	188840953	17	14	3	331505	0.00512786	0.00422295	0.000904917
rs76099823	1	188845550	17	14	3	331505	0.00512786	0.00422295	0.000904917
rs41468148	1	188847514	17	14	3	331505	0.00512786	0.00422295	0.000904917
rs79707113	1	188847883	17	14	3	331505	0.00512786	0.00422295	0.000904917
rs111849204	1	188851724	17	14	3	331505	0.00512786	0.00422295	0.000904917
rs74138196	1	188856696	17	14	3	331505	0.00512786	0.00422295	0.000904917
rs16829534	1	188871477	16	13	3	331506	0.00482623	0.00392131	0.000904917
rs74138008	1	188876082	16	13	3	331506	0.00482623	0.00392131	0.000904917
rs12088874	1	188878878	16	13	3	331506	0.00482623	0.00392131	0.000904917
rs116415316	1	188893139	16	13	3	331506	0.00482623	0.00392131	0.000904917
rs72731723	1	188894184	16	13	3	331506	0.00482623	0.00392131	0.000904917
rs80275829	1	188899931	16	13	3	331506	0.00482623	0.00392131	0.000904917
rs77015875	1	188906813	16	13	3	331506	0.00482623	0.00392131	0.000904917
rs78667335	1	188911606	16	13	3	331506	0.00482623	0.00392131	0.000904917
rs77470312	1	188913888	16	13	3	331506	0.00482623	0.00392131	0.000904917
rs17361302	1	188916230	16	13	3	331506	0.00482623	0.00392131	0.000904917
rs72731724	1	188922870	16	13	3	331506	0.00482623	0.00392131	0.000904917
rs72731726	1	188928660	15	12	3	331507	0.00452459	0.00361967	0.000904917
rs115214002	1	188930766	15	12	3	331507	0.00452459	0.00361967	0.000904917
rs7523148	1	188931828	15	12	3	331507	0.00452459	0.00361967	0.000904917
rs10436897	1	188934835	15	12	3	331507	0.00452459	0.00361967	0.000904917
rs61832934	1	188934886	15	12	3	331507	0.00452459	0.00361967	0.000904917
rs76605132	1	188934924	15	12	3	331507	0.00452459	0.00361967	0.000904917
rs74572616	1	188936580	15	12	3	331507	0.00452459	0.00361967	0.000904917
rs12139142	1	188939289	15	12	3	331507	0.00452459	0.00361967	0.000904917
rs12406658	1	188947318	12	9	3	331510	0.00361967	0.00271475	0.000904917
rs72731734	1	188959172	12	9	3	331510	0.00361967	0.00271475	0.000904917
rs12740394	1	188971648	9	6	3	331513	0.00271475	0.00180983	0.000904917
rs10737600	1	188972581	9	6	3	331513	0.00271475	0.00180983	0.000904917
rs12733595	1	188993996	3	1	2	331519	0.000904917	0.000301639	0.000603278
rs34234201	1	189002729	11	1	10	331511	0.00331803	0.000301639	0.00301639
rs76931473	1	189016070	15	1	14	331507	0.00452459	0.000301639	0.00422295
rs114084997	1	189033510	16	1	15	331506	0.00482623	0.000301639	0.00452459
rs115064810	1	189033544	16	1	15	331506	0.00482623	0.000301639	0.00452459
rs4520421	1	189034349	16	1	15	331506	0.00482623	0.000301639	0.00452459
rs77044461	1	189045413	17	1	16	331505	0.00512786	0.000301639	0.00482623
rs2175548	1	189048296	17	1	16	331505	0.00512786	0.000301639	0.00482623
rs77197805	1	189064144	17	1	16	331505	0.00512786	0.000301639	0.00482623
rs12141656	1	189081342	17	1	16	331505	0.00512786	0.000301639	0.00482623
rs79404876	1	189098474	17	1	16	331505	0.00512786	0.000301639	0.00482623
rs17357891	1	189119524	17	1	16	331505	0.00512786	0.000301639	0.00482623
rs17362034	1	189123275	17	1	16	331505	0.00512786	0.000301639	0.00482623
rs116396312	1	189127593	17	1	16	331505	0.00512786	0.000301639	0.00482623
rs12138517	1	189138755	17	1	16	331505	0.00512786	0.000301639	0.00482623
rs1891458	1	189147126	18	1	17	331504	0.0054295	0.000301639	0.00512786
rs2862749	1	189149624	19	1	18	331503	0.00573114	0.000301639	0.0054295
rs1891457	1	189159261	19	1	18	331503	0.00573114	0.000301639	0.0054295
rs79717916	1	189175561	21	1	20	331501	0.00633442	0.000301639	0.00603278
rs1342555	1	189181097	21	1	20	331501	0.00633442	0.000301639	0.00603278
rs10458404	1	189188538	21	1	20	331501	0.00633442	0.000301639	0.00603278
rs61832628	1	189211031	21	1	20	331501	0.00633442	0.000301639	0.00603278
rs111393635	1	189215457	21	1	20	331501	0.00633442	0.000301639	0.00603278
rs77661243	1	189221012	21	1	20	331501	0.00633442	0.000301639	0.00603278
rs7536419	1	189225106	22	1	21	331500	0.00663606	0.000301639	0.00633442
rs12144406	1	189235198	22	1	21	331500	0.00663606	0.000301639	0.00633442
rs75264530	1	189239949	22	1	21	331500	0.00663606	0.000301639	0.00633442
rs61832630	1	189241230	22	1	21	331500	0.00663606	0.000301639	0.00633442
rs75975902	1	189252736	22	1	21	331500	0.00663606	0.000301639	0.00633442
rs7532382	1	189273330	27	1	26	331495	0.00814426	0.000301639	0.00784262
rs1361011	1	189282802	50	1	49	331472	0.015082	0.000301639	0.0147803
rs10921762	1	189284520	50	1	49	331472	0.015082	0.000301639	0.0147803
rs114937074	1	189289339	50	1	49	331472	0.015082	0.000301639	0.0147803
rs116608368	1	189308226	52	1	51	331470	0.0156852	0.000301639	0.0153836
rs1342560	1	189315747	52	1	51	331470	0.0156852	0.000301639	0.0153836
rs6656889	1	189332108	52	1	51	331470	0.0156852	0.000301639	0.0153836
rs17358746	1	189335990	52	1	51	331470	0.0156852	0.000301639	0.0153836
rs115300293	1	189336097	52	1	51	331470	0.0156852	0.000301639	0.0153836
rs76319712	1	189340204	52	1	51	331470	0.0156852	0.000301639	0.0153836
rs78354750	1	189350273	52	1	51	331470	0.0156852	0.000301639	0.0153836
rs76926798	1	189353426	52	1	51	331470	0.0156852	0.000301639	0.0153836
rs11588824	1	189354212	52	1	51	331470	0.0156852	0.000301639	0.0153836
rs116710100	1	189359949	52	1	51	331470	0.0156852	0.000301639	0.0153836
rs79238709	1	189370666	52	1	51	331470	0.0156852	0.000301639	0.0153836
rs116401315	1	189370891	52	1	51	331470	0.0156852	0.000301639	0.0153836
rs1148606	1	189389416	50	0	50	331472	0.015082	0	0.015082
rs76419537	1	189397440	51	0	51	331471	0.0153836	0	0.0153836
rs71635494	1	189399751	51	0	51	331471	0.0153836	0	0.0153836
rs74484736	1	189401066	51	0	51	331471	0.0153836	0	0.0153836
rs116556949	1	189402112	51	0	51	331471	0.0153836	0	0.0153836
rs72735845	1	189407063	51	0	51	331471	0.0153836	0	0.0153836
rs115411145	1	189410676	51	0	51	331471	0.0153836	0	0.0153836
rs116367654	1	189416498	51	0	51	331471	0.0153836	0	0.0153836
rs114081236	1	189422034	51	0	51	331471	0.0153836	0	0.0153836
rs72735860	1	189466267	54	0	54	331468	0.0162885	0	0.0162885
rs269736	1	189467946	54	0	54	331468	0.0162885	0	0.0162885
rs76130085	1	189478593	54	0	54	331468	0.0162885	0	0.0162885
rs12143034	1	189491904	55	0	55	331467	0.0165902	0	0.0165902
rs75067202	1	189492149	55	0	55	331467	0.0165902	0	0.0165902
rs114826578	1	189494129	55	0	55	331467	0.0165902	0	0.0165902
rs11589582	1	189499915	55	0	55	331467	0.0165902	0	0.0165902
rs116109231	1	189518031	55	0	55	331467	0.0165902	0	0.0165902
rs12126281	1	189518210	55	0	55	331467	0.0165902	0	0.0165902
rs10922224	1	189519474	50	0	50	331472	0.015082	0	0.015082
rs269731	1	189524761	28	0	28	331494	0.00844589	0	0.00844589
rs141780087	1	189526172	28	0	28	331494	0.00844589	0	0.00844589
rs75117204	1	189527020	28	0	28	331494	0.00844589	0	0.00844589
rs74138431	1	189532623	28	0	28	331494	0.00844589	0	0.00844589
rs384949	1	189533463	28	0	28	331494	0.00844589	0	0.00844589
rs16830805	1	189546249	28	0	28	331494	0.00844589	0	0.00844589
rs73047495	1	189552817	27	0	27	331495	0.00814426	0	0.00814426
rs1912424	1	189555573	27	0	27	331495	0.00814426	0	0.00814426
rs75318547	1	189562301	24	0	24	331498	0.00723934	0	0.00723934
rs185287981	1	189566812	23	0	23	331499	0.0069377	0	0.0069377
rs79474013	1	189568296	23	0	23	331499	0.0069377	0	0.0069377
rs80001977	1	189576445	23	0	23	331499	0.0069377	0	0.0069377
rs74633049	1	189578977	23	0	23	331499	0.0069377	0	0.0069377
rs76245644	1	189584978	24	0	24	331498	0.00723934	0	0.00723934
rs7537538	1	189587464	24	0	24	331498	0.00723934	0	0.00723934
rs10489759	1	189589339	24	0	24	331498	0.00723934	0	0.00723934
rs72735897	1	189602950	19	0	19	331503	0.00573114	0	0.00573114
rs532905	1	189620278	18	0	18	331504	0.0054295	0	0.0054295
rs115405807	1	189621757	18	0	18	331504	0.0054295	0	0.0054295
rs12120754	1	189642442	17	0	17	331505	0.00512786	0	0.00512786
rs480055	1	189646772	17	0	17	331505	0.00512786	0	0.00512786
rs2760042	1	189654512	17	0	17	331505	0.00512786	0	0.00512786
rs114547945	1	189660368	17	0	17	331505	0.00512786	0	0.00512786
rs980798	1	189672228	17	0	17	331505	0.00512786	0	0.00512786
rs12022352	1	189705795	21	0	21	331501	0.00633442	0	0.00633442
rs9803939	1	189718010	24	0	24	331498	0.00723934	0	0.00723934
rs10737562	1	189723623	26	0	26	331496	0.00784262	0	0.00784262
rs78676467	1	189735093	26	0	26	331496	0.00784262	0	0.00784262
rs12566065	1	189736833	26	0	26	331496	0.00784262	0	0.00784262
rs72737963	1	189739563	26	0	26	331496	0.00784262	0	0.00784262
rs114122597	1	189741525	26	0	26	331496	0.00784262	0	0.00784262
rs74138323	1	189744773	26	0	26	331496	0.00784262	0	0.00784262
rs72737969	1	189755091	26	0	26	331496	0.00784262	0	0.00784262
rs11586173	1	189755774	26	0	26	331496	0.00784262	0	0.00784262
rs12742200	1	189758533	26	0	26	331496	0.00784262	0	0.00784262
rs11578153	1	189758772	26	0	26	331496	0.00784262	0	0.00784262
rs12043039	1	189758979	26	0	26	331496	0.00784262	0	0.00784262
rs74547830	1	189761240	26	0	26	331496	0.00784262	0	0.00784262
rs77882191	1	189768510	26	0	26	331496	0.00784262	0	0.00784262
rs12125513	1	189768826	26	0	26	331496	0.00784262	0	0.00784262
rs12402423	1	189770705	26	0	26	331496	0.00784262	0	0.00784262
rs114395305	1	189773471	26	0	26	331496	0.00784262	0	0.00784262
rs2418510	1	189779531	25	0	25	331497	0.00754098	0	0.00754098
rs28449457	1	189780438	25	0	25	331497	0.00754098	0	0.00754098
rs9427447	1	189786558	25	0	25	331497	0.00754098	0	0.00754098
rs116083719	1	189788412	25	0	25	331497	0.00754098	0	0.00754098
rs10800669	1	189788467	25	0	25	331497	0.00754098	0	0.00754098
rs114193499	1	189788695	25	0	25	331497	0.00754098	0	0.00754098
rs7540504	1	189789092	25	0	25	331497	0.00754098	0	0.00754098
rs9427705	1	189790404	25	0	25	331497	0.00754098	0	0.00754098
rs72739832	1	189798583	24	0	24	331498	0.00723934	0	0.00723934
rs114221107	1	189802250	24	0	24	331498	0.00723934	0	0.00723934
rs7527731	1	189815193	20	0	20	331502	0.00603278	0	0.00603278
rs114667965	1	189817070	20	0	20	331502	0.00603278	0	0.00603278
rs2944683	1	189817107	20	0	20	331502	0.00603278	0	0.00603278
rs11801703	1	189825109	20	0	20	331502	0.00603278	0	0.00603278
rs2944697	1	189830133	18	0	18	331504	0.0054295	0	0.0054295
rs79521954	1	189833971	15	0	15	331507	0.00452459	0	0.00452459
rs55845245	1	189837640	15	0	15	331507	0.00452459	0	0.00452459
rs950569	1	189841077	15	0	15	331507	0.00452459	0	0.00452459
rs1517085	1	189841516	14	0	14	331508	0.00422295	0	0.00422295
rs72739881	1	189857875	3	0	3	331519	0.000904917	0	0.000904917
rs72739893	1	189866323	2	0	2	331520	0.000603278	0	0.000603278
rs75848658	1	189879509	2	0	2	331520	0.000603278	0	0.000603278
rs77320698	1	189882706	2	0	2	331520	0.000603278	0	0.000603278
rs1852906	1	189883637	2	0	2	331520	0.000603278	0	0.000603278
rs76180169	1	189886144	2	0	2	331520	0.000603278	0	0.000603278
rs6692029	1	189896297	2	0	2	331520	0.000603278	0	0.000603278
rs71637221	1	189900802	2	0	2	331520	0.000603278	0	0.000603278
rs55757643	1	189903618	3	0	3	331519	0.000904917	0	0.000904917
rs7516624	1	189911084	3	0	3	331519	0.000904917	0	0.000904917
rs815738	1	189911396	3	0	3	331519	0.000904917	0	0.000904917
rs61598923	1	189919978	3	0	3	331519	0.000904917	0	0.000904917
rs55989709	1	189928568	3	0	3	331519	0.000904917	0	0.000904917
rs815758	1	189933557	3	0	3	331519	0.000904917	0	0.000904917
rs114414656	1	189945067	3	0	3	331519	0.000904917	0	0.000904917
rs76773158	1	189951033	3	0	3	331519	0.000904917	0	0.000904917
rs815730	1	189953701	3	0	3	331519	0.000904917	0	0.000904917
rs16831854	1	189958593	3	0	3	331519	0.000904917	0	0.000904917
rs1711762	1	189959106	3	0	3	331519	0.000904917	0	0.000904917
rs79194396	1	189962256	3	0	3	331519	0.000904917	0	0.000904917
rs10920277	1	189970368	3	0	3	331519	0.000904917	0	0.000904917
rs12145507	1	189970529	3	0	3	331519	0.000904917	0	0.000904917
rs115865849	1	189972222	3	0	3	331519	0.000904917	0	0.000904917
rs12123404	1	189974688	3	0	3	331519	0.000904917	0	0.000904917
rs4845158	1	189977858	3	0	3	331519	0.000904917	0	0.000904917
rs12732394	1	189990878	3	0	3	331519	0.000904917	0	0.000904917
rs1592249	1	190000755	3	0	3	331519	0.000904917	0	0.000904917
rs1342910	1	190012333	3	0	3	331519	0.000904917	0	0.000904917
rs76511694	1	190015313	3	0	3	331519	0.000904917	0	0.000904917
rs114497614	1	190019375	3	0	3	331519	0.000904917	0	0.000904917
rs1935299	1	190039408	3	0	3	331519	0.000904917	0	0.000904917
rs78251468	1	190045236	3	0	3	331519	0.000904917	0	0.000904917
rs6666047	1	190046196	3	0	3	331519	0.000904917	0	0.000904917
rs115187129	1	190050405	3	0	3	331519	0.000904917	0	0.000904917
rs10920466	1	190050727	3	0	3	331519	0.000904917	0	0.000904917
rs9651058	1	190063567	3	0	3	331519	0.000904917	0	0.000904917
rs1935881	1	190066386	3	0	3	331519	0.000904917	0	0.000904917
rs12142564	1	190072003	3	0	3	331519	0.000904917	0	0.000904917
rs12407110	1	190078136	3	0	3	331519	0.000904917	0	0.000904917
rs11809172	1	190084020	3	0	3	331519	0.000904917	0	0.000904917
rs17375372	1	190085509	3	0	3	331519	0.000904917	0	0.000904917
rs115410101	1	190090032	3	0	3	331519	0.000904917	0	0.000904917
rs1981303	1	190091352	3	0	3	331519	0.000904917	0	0.000904917
rs2211430	1	190099810	3	0	3	331519	0.000904917	0	0.000904917
rs16832098	1	190113029	3	0	3	331519	0.000904917	0	0.000904917
rs116754685	1	190128638	3	0	3	331519	0.000904917	0	0.000904917
rs80166757	1	190128855	3	0	3	331519	0.000904917	0	0.000904917
rs72729138	1	190135227	3	0	3	331519	0.000904917	0	0.000904917
rs74128893	1	190145123	3	0	3	331519	0.000904917	0	0.000904917
rs75014188	1	190155914	3	0	3	331519	0.000904917	0	0.000904917
rs1093085	1	190167274	3	0	3	331519	0.000904917	0	0.000904917
rs114581807	1	190171653	4	0	4	331518	0.00120656	0	0.00120656
rs1412970	1	190205783	3	0	3	331519	0.000904917	0	0.000904917
rs1412971	1	190205828	3	0	3	331519	0.000904917	0	0.000904917
rs114547237	1	190206079	3	0	3	331519	0.000904917	0	0.000904917
rs17368045	1	190213532	3	0	3	331519	0.000904917	0	0.000904917
rs74972777	1	190247565	4	1	3	331518	0.00120656	0.000301639	0.000904917
rs12123398	1	190258584	4	1	3	331518	0.00120656	0.000301639	0.000904917
rs80343259	1	190265079	5	1	4	331517	0.0015082	0.000301639	0.00120656
rs652953	1	190288297	6	2	4	331516	0.00180983	0.000603278	0.00120656
rs642040	1	190288439	6	2	4	331516	0.00180983	0.000603278	0.00120656
rs113552809	1	190301346	5	2	3	331517	0.0015082	0.000603278	0.000904917
rs6671234	1	190309013	5	2	3	331517	0.0015082	0.000603278	0.000904917
rs80229346	1	190312059	5	2	3	331517	0.0015082	0.000603278	0.000904917
rs74517724	1	190314051	5	2	3	331517	0.0015082	0.000603278	0.000904917
rs12760928	1	190323189	5	2	3	331517	0.0015082	0.000603278	0.000904917
rs7546079	1	190325823	5	2	3	331517	0.0015082	0.000603278	0.000904917
rs1148613	1	190337300	5	2	3	331517	0.0015082	0.000603278	0.000904917
rs12724000	1	190351677	5	2	3	331517	0.0015082	0.000603278	0.000904917
rs12741636	1	190365880	5	2	3	331517	0.0015082	0.000603278	0.000904917
rs11579610	1	190368184	5	2	3	331517	0.0015082	0.000603278	0.000904917
rs10920713	1	190369969	5	2	3	331517	0.0015082	0.000603278	0.000904917
rs113021797	1	190373819	5	2	3	331517	0.0015082	0.000603278	0.000904917
rs72731152	1	190385521	5	2	3	331517	0.0015082	0.000603278	0.000904917
rs79035989	1	190399263	5	2	3	331517	0.0015082	0.000603278	0.000904917
rs72731180	1	190412764	5	2	3	331517	0.0015082	0.000603278	0.000904917
rs34917918	1	190422774	5	2	3	331517	0.0015082	0.000603278	0.000904917
rs138818057	1	190424003	5	2	3	331517	0.0015082	0.000603278	0.000904917
rs10920724	1	190437188	5	2	3	331517	0.0015082	0.000603278	0.000904917
rs16832366	1	190449380	7	2	5	331515	0.00211147	0.000603278	0.0015082
rs16832370	1	190455705	7	2	5	331515	0.00211147	0.000603278	0.0015082
rs115905309	1	190458947	7	2	5	331515	0.00211147	0.000603278	0.0015082
rs814937	1	190465357	7	2	5	331515	0.00211147	0.000603278	0.0015082
rs703932	1	190467481	7	2	5	331515	0.00211147	0.000603278	0.0015082
rs115074841	1	190471107	7	2	5	331515	0.00211147	0.000603278	0.0015082
rs12405769	1	190476831	8	2	6	331514	0.00241311	0.000603278	0.00180983
rs16832407	1	190481894	8	2	6	331514	0.00241311	0.000603278	0.00180983
rs814974	1	190484298	8	2	6	331514	0.00241311	0.000603278	0.00180983
rs77778264	1	190490513	8	2	6	331514	0.00241311	0.000603278	0.00180983
rs116766422	1	190496960	8	2	6	331514	0.00241311	0.000603278	0.00180983
rs17378825	1	190497818	8	2	6	331514	0.00241311	0.000603278	0.00180983
rs79145730	1	190500184	8	2	6	331514	0.00241311	0.000603278	0.00180983
rs115172926	1	190503420	8	2	6	331514	0.00241311	0.000603278	0.00180983
rs74510813	1	190509003	8	2	6	331514	0.00241311	0.000603278	0.00180983
rs7537986	1	190518072	8	2	6	331514	0.00241311	0.000603278	0.00180983
rs77390923	1	190520424	8	2	6	331514	0.00241311	0.000603278	0.00180983
rs814953	1	190522976	8	2	6	331514	0.00241311	0.000603278	0.00180983
rs814951	1	190531999	9	2	7	331513	0.00271475	0.000603278	0.00211147
rs2025894	1	190536952	9	2	7	331513	0.00271475	0.000603278	0.00211147
rs16832482	1	190551145	8	2	6	331514	0.00241311	0.000603278	0.00180983
rs548777	1	190552419	8	2	6	331514	0.00241311	0.000603278	0.00180983
rs634159	1	190559288	9	2	7	331513	0.00271475	0.000603278	0.00211147
rs12403928	1	190564863	9	2	7	331513	0.00271475	0.000603278	0.00211147
rs1016906	1	190569483	9	2	7	331513	0.00271475	0.000603278	0.00211147
rs598359	1	190569947	9	2	7	331513	0.00271475	0.000603278	0.00211147
rs61818850	1	190575274	9	2	7	331513	0.00271475	0.000603278	0.00211147
rs116487241	1	190575864	9	2	7	331513	0.00271475	0.000603278	0.00211147
rs77333802	1	190603094	9	2	7	331513	0.00271475	0.000603278	0.00211147
rs74571492	1	190615007	9	2	7	331513	0.00271475	0.000603278	0.00211147
rs687746	1	190622633	9	2	7	331513	0.00271475	0.000603278	0.00211147
rs72734843	1	190634201	9	2	7	331513	0.00271475	0.000603278	0.00211147
rs35577318	1	190644722	9	2	7	331513	0.00271475	0.000603278	0.00211147
rs6677901	1	190647191	9	2	7	331513	0.00271475	0.000603278	0.00211147
rs72734853	1	190649974	9	2	7	331513	0.00271475	0.000603278	0.00211147
rs6428024	1	190650449	9	2	7	331513	0.00271475	0.000603278	0.00211147
rs4845171	1	190653611	9	2	7	331513	0.00271475	0.000603278	0.00211147
rs17384925	1	190656580	9	2	7	331513	0.00271475	0.000603278	0.00211147
rs1325221	1	190657080	9	2	7	331513	0.00271475	0.000603278	0.00211147
rs114755060	1	190673947	9	2	7	331513	0.00271475	0.000603278	0.00211147
rs112912520	1	190682691	9	2	7	331513	0.00271475	0.000603278	0.00211147
rs7538335	1	190685428	9	2	7	331513	0.00271475	0.000603278	0.00211147
rs4240853	1	190697483	7	2	5	331515	0.00211147	0.000603278	0.0015082
rs114579171	1	190709894	6	2	4	331516	0.00180983	0.000603278	0.00120656
rs116209943	1	190711984	6	2	4	331516	0.00180983	0.000603278	0.00120656
rs12127087	1	190716478	6	2	4	331516	0.00180983	0.000603278	0.00120656
rs35052308	1	190716629	6	2	4	331516	0.00180983	0.000603278	0.00120656
rs10494641	1	190722671	6	2	4	331516	0.00180983	0.000603278	0.00120656
rs116111372	1	190734074	6	2	4	331516	0.00180983	0.000603278	0.00120656
rs511362	1	190756370	6	2	4	331516	0.00180983	0.000603278	0.00120656
rs61818990	1	190757385	6	2	4	331516	0.00180983	0.000603278	0.00120656
rs12120207	1	190764292	6	2	4	331516	0.00180983	0.000603278	0.00120656
rs76466577	1	190775880	5	2	3	331517	0.0015082	0.000603278	0.000904917
rs673818	1	190777826	5	2	3	331517	0.0015082	0.000603278	0.000904917
rs12733573	1	190793872	5	2	3	331517	0.0015082	0.000603278	0.000904917
rs10920805	1	190799336	5	2	3	331517	0.0015082	0.000603278	0.000904917
rs12566828	1	190801615	5	2	3	331517	0.0015082	0.000603278	0.000904917
rs1170702	1	190822422	5	2	3	331517	0.0015082	0.000603278	0.000904917
rs114389694	1	190827714	5	2	3	331517	0.0015082	0.000603278	0.000904917
rs2053302	1	190841673	6	2	4	331516	0.00180983	0.000603278	0.00120656
rs12124947	1	190850550	6	2	4	331516	0.00180983	0.000603278	0.00120656
rs77247118	1	190857378	6	2	4	331516	0.00180983	0.000603278	0.00120656
rs114645700	1	190862758	6	2	4	331516	0.00180983	0.000603278	0.00120656
rs12734025	1	190868520	6	2	4	331516	0.00180983	0.000603278	0.00120656
rs7516065	1	190877522	6	2	4	331516	0.00180983	0.000603278	0.00120656
rs79873977	1	190877573	6	2	4	331516	0.00180983	0.000603278	0.00120656
rs6693512	1	190882939	7	2	5	331515	0.00211147	0.000603278	0.0015082
rs112001713	1	190892555	7	2	5	331515	0.00211147	0.000603278	0.0015082
rs61818870	1	190893348	7	2	5	331515	0.00211147	0.000603278	0.0015082
rs76268042	1	190897760	7	2	5	331515	0.00211147	0.000603278	0.0015082
rs1431140	1	190929003	6	2	4	331516	0.00180983	0.000603278	0.00120656
rs1431142	1	190934383	6	2	4	331516	0.00180983	0.000603278	0.00120656
rs77581218	1	190976358	6	2	4	331516	0.00180983	0.000603278	0.00120656
rs6683176	1	190977369	6	2	4	331516	0.00180983	0.000603278	0.00120656
rs114992180	1	190985448	13	2	11	331509	0.00392131	0.000603278	0.00331803
rs114972995	1	190986658	13	2	11	331509	0.00392131	0.000603278	0.00331803
rs10737592	1	190988857	13	2	11	331509	0.00392131	0.000603278	0.00331803
rs112436474	1	190996835	13	2	11	331509	0.00392131	0.000603278	0.00331803
rs10801009	1	191004325	13	2	11	331509	0.00392131	0.000603278	0.00331803
rs1886415	1	191016403	13	2	11	331509	0.00392131	0.000603278	0.00331803
rs76034953	1	191018786	13	2	11	331509	0.00392131	0.000603278	0.00331803
rs61818126	1	191025803	13	2	11	331509	0.00392131	0.000603278	0.00331803
rs10920884	1	191027328	13	2	11	331509	0.00392131	0.000603278	0.00331803
rs78116660	1	191031656	13	2	11	331509	0.00392131	0.000603278	0.00331803
rs4614260	1	191044104	13	2	11	331509	0.00392131	0.000603278	0.00331803
rs116035598	1	191056437	13	2	11	331509	0.00392131	0.000603278	0.00331803
rs75292372	1	191073797	13	2	11	331509	0.00392131	0.000603278	0.00331803
rs77814632	1	191075229	13	2	11	331509	0.00392131	0.000603278	0.00331803
rs72738994	1	191079874	13	2	11	331509	0.00392131	0.000603278	0.00331803
rs7414331	1	191112913	16	2	14	331506	0.00482623	0.000603278	0.00422295
rs72740410	1	191115099	16	2	14	331506	0.00482623	0.000603278	0.00422295
rs77800345	1	191116755	16	2	14	331506	0.00482623	0.000603278	0.00422295
rs12047075	1	191123940	17	2	15	331505	0.00512786	0.000603278	0.00452459
rs76874828	1	191124666	17	2	15	331505	0.00512786	0.000603278	0.00452459
rs114657650	1	191137155	18	2	16	331504	0.0054295	0.000603278	0.00482623
rs12728886	1	191141001	19	2	17	331503	0.00573114	0.000603278	0.00512786
rs74375792	1	191142841	19	2	17	331503	0.00573114	0.000603278	0.00512786
rs76787510	1	191143583	19	2	17	331503	0.00573114	0.000603278	0.00512786
rs115480183	1	191145445	19	2	17	331503	0.00573114	0.000603278	0.00512786
rs10801027	1	191146392	19	2	17	331503	0.00573114	0.000603278	0.00512786
rs72740429	1	191151321	19	2	17	331503	0.00573114	0.000603278	0.00512786
rs28453027	1	191151923	19	2	17	331503	0.00573114	0.000603278	0.00512786
rs114052040	1	191152884	19	2	17	331503	0.00573114	0.000603278	0.00512786
rs10920911	1	191156476	19	2	17	331503	0.00573114	0.000603278	0.00512786
rs2045120	1	191157872	19	2	17	331503	0.00573114	0.000603278	0.00512786
rs146299068	1	191159104	19	2	17	331503	0.00573114	0.000603278	0.00512786
rs112192633	1	191173502	19	2	17	331503	0.00573114	0.000603278	0.00512786
rs115671416	1	191175347	19	2	17	331503	0.00573114	0.000603278	0.00512786
rs12029706	1	191178157	19	2	17	331503	0.00573114	0.000603278	0.00512786
rs77970157	1	191187230	19	2	17	331503	0.00573114	0.000603278	0.00512786
rs114361667	1	191195151	19	2	17	331503	0.00573114	0.000603278	0.00512786
rs114549394	1	191195839	19	2	17	331503	0.00573114	0.000603278	0.00512786
rs1670770	1	191202747	19	2	17	331503	0.00573114	0.000603278	0.00512786
rs71637267	1	191204765	20	2	18	331502	0.00603278	0.000603278	0.0054295
rs61818695	1	191211257	20	2	18	331502	0.00603278	0.000603278	0.0054295
rs1630083	1	191231062	20	2	18	331502	0.00603278	0.000603278	0.0054295
rs76855352	1	191249774	20	2	18	331502	0.00603278	0.000603278	0.0054295
rs116832133	1	191251709	20	2	18	331502	0.00603278	0.000603278	0.0054295
rs79525407	1	191252351	20	2	18	331502	0.00603278	0.000603278	0.0054295
rs72742316	1	191274436	24	2	22	331498	0.00723934	0.000603278	0.00663606
rs12094282	1	191284063	33	3	30	331489	0.00995409	0.000904917	0.00904917
rs12172717	1	191286162	37	3	34	331485	0.0111606	0.000904917	0.0102557
rs3128546	1	191286974	37	3	34	331485	0.0111606	0.000904917	0.0102557
rs113410669	1	191295901	37	3	34	331485	0.0111606	0.000904917	0.0102557
rs72742327	1	191298169	37	3	34	331485	0.0111606	0.000904917	0.0102557
rs114104939	1	191325352	37	3	34	331485	0.0111606	0.000904917	0.0102557
rs1246697	1	191325447	37	3	34	331485	0.0111606	0.000904917	0.0102557
rs1246689	1	191331003	37	3	34	331485	0.0111606	0.000904917	0.0102557
rs34849738	1	191352885	38	3	35	331484	0.0114623	0.000904917	0.0105574
rs7545339	1	191363667	38	3	35	331484	0.0114623	0.000904917	0.0105574
rs10920935	1	191376124	37	3	34	331485	0.0111606	0.000904917	0.0102557
rs72742377	1	191377480	37	3	34	331485	0.0111606	0.000904917	0.0102557
rs74983617	1	191384980	37	3	34	331485	0.0111606	0.000904917	0.0102557
rs116526533	1	191387932	37	3	34	331485	0.0111606	0.000904917	0.0102557
rs73057237	1	191394203	37	3	34	331485	0.0111606	0.000904917	0.0102557
rs1772802	1	191410431	38	4	34	331484	0.0114623	0.00120656	0.0102557
rs61820511	1	191420181	38	4	34	331484	0.0114623	0.00120656	0.0102557
rs488896	1	191422804	38	4	34	331484	0.0114623	0.00120656	0.0102557
rs72742401	1	191423745	38	4	34	331484	0.0114623	0.00120656	0.0102557
rs7548615	1	191424963	38	4	34	331484	0.0114623	0.00120656	0.0102557
rs76490676	1	191427302	39	4	35	331483	0.0117639	0.00120656	0.0105574
rs111688623	1	191429759	39	4	35	331483	0.0117639	0.00120656	0.0105574
rs10920948	1	191431169	39	4	35	331483	0.0117639	0.00120656	0.0105574
rs586992	1	191432085	39	4	35	331483	0.0117639	0.00120656	0.0105574
rs613836	1	191433463	39	4	35	331483	0.0117639	0.00120656	0.0105574
rs74133712	1	191433809	39	4	35	331483	0.0117639	0.00120656	0.0105574
rs10801044	1	191435049	39	4	35	331483	0.0117639	0.00120656	0.0105574
rs583439	1	191437899	39	4	35	331483	0.0117639	0.00120656	0.0105574
rs12038249	1	191440077	39	4	35	331483	0.0117639	0.00120656	0.0105574
rs58927784	1	191448288	39	4	35	331483	0.0117639	0.00120656	0.0105574
rs669885	1	191449983	39	4	35	331483	0.0117639	0.00120656	0.0105574
rs12071696	1	191453259	39	4	35	331483	0.0117639	0.00120656	0.0105574
rs77802788	1	191455389	39	4	35	331483	0.0117639	0.00120656	0.0105574
rs620765	1	191460132	39	4	35	331483	0.0117639	0.00120656	0.0105574
rs61820520	1	191470624	39	4	35	331483	0.0117639	0.00120656	0.0105574
rs61820521	1	191471282	39	4	35	331483	0.0117639	0.00120656	0.0105574
rs115455842	1	191480460	39	4	35	331483	0.0117639	0.00120656	0.0105574
rs74509004	1	191502113	38	4	34	331484	0.0114623	0.00120656	0.0102557
rs679052	1	191516242	33	4	29	331489	0.00995409	0.00120656	0.00874753
rs71639138	1	191528820	33	4	29	331489	0.00995409	0.00120656	0.00874753
rs77131320	1	191529098	33	4	29	331489	0.00995409	0.00120656	0.00874753
rs35598995	1	191535383	33	4	29	331489	0.00995409	0.00120656	0.00874753
rs2095726	1	191546478	33	4	29	331489	0.00995409	0.00120656	0.00874753
rs77325115	1	191554938	33	4	29	331489	0.00995409	0.00120656	0.00874753
rs10801047	1	191559356	33	4	29	331489	0.00995409	0.00120656	0.00874753
rs72727117	1	191564107	33	4	29	331489	0.00995409	0.00120656	0.00874753
rs1572474	1	191586972	32	4	28	331490	0.00965245	0.00120656	0.00844589
rs116133485	1	191594883	31	4	27	331491	0.00935081	0.00120656	0.00814426
rs115182496	1	191611684	31	4	27	331491	0.00935081	0.00120656	0.00814426
rs11810479	1	191614636	31	4	27	331491	0.00935081	0.00120656	0.00814426
rs10920983	1	191622901	31	4	27	331491	0.00935081	0.00120656	0.00814426
rs11582040	1	191624744	28	4	24	331494	0.00844589	0.00120656	0.00723934
rs116442056	1	191639242	18	4	14	331504	0.0054295	0.00120656	0.00422295
rs2785749	1	191678273	15	4	11	331507	0.00452459	0.00120656	0.00331803
rs12759905	1	191687256	15	4	11	331507	0.00452459	0.00120656	0.00331803
rs112310488	1	191691144	15	4	11	331507	0.00452459	0.00120656	0.00331803
rs113523475	1	191697493	15	4	11	331507	0.00452459	0.00120656	0.00331803
rs76355164	1	191705989	15	4	11	331507	0.00452459	0.00120656	0.00331803
rs10921007	1	191706849	15	4	11	331507	0.00452459	0.00120656	0.00331803
rs115953553	1	191707896	15	4	11	331507	0.00452459	0.00120656	0.00331803
rs10921009	1	191709926	15	4	11	331507	0.00452459	0.00120656	0.00331803
rs833964	1	191710623	15	4	11	331507	0.00452459	0.00120656	0.00331803
rs833966	1	191712635	15	4	11	331507	0.00452459	0.00120656	0.00331803
rs12040918	1	191714607	15	4	11	331507	0.00452459	0.00120656	0.00331803
rs79020257	1	191728780	11	4	7	331511	0.00331803	0.00120656	0.00211147
rs78999979	1	191729785	10	4	6	331512	0.00301639	0.00120656	0.00180983
rs7546487	1	191758108	7	4	3	331515	0.00211147	0.00120656	0.000904917
rs78236332	1	191764628	7	4	3	331515	0.00211147	0.00120656	0.000904917
rs7528084	1	191768109	7	4	3	331515	0.00211147	0.00120656	0.000904917
rs12029947	1	191768243	7	4	3	331515	0.00211147	0.00120656	0.000904917
rs74791205	1	191768372	7	4	3	331515	0.00211147	0.00120656	0.000904917
rs2000054	1	191778671	7	4	3	331515	0.00211147	0.00120656	0.000904917
rs72729231	1	191802809	6	4	2	331516	0.00180983	0.00120656	0.000603278
rs146033342	1	191806872	6	4	2	331516	0.00180983	0.00120656	0.000603278
rs75311166	1	191840933	6	4	2	331516	0.00180983	0.00120656	0.000603278
rs4328117	1	191849764	6	4	2	331516	0.00180983	0.00120656	0.000603278
rs72729284	1	191861128	7	5	2	331515	0.00211147	0.0015082	0.000603278
rs72729286	1	191864848	7	5	2	331515	0.00211147	0.0015082	0.000603278
rs946828	1	191867973	7	5	2	331515	0.00211147	0.0015082	0.000603278
rs75635775	1	191869281	7	5	2	331515	0.00211147	0.0015082	0.000603278
rs9427810	1	191871350	7	5	2	331515	0.00211147	0.0015082	0.000603278
rs77655626	1	191871488	7	5	2	331515	0.00211147	0.0015082	0.000603278
rs1832704	1	191885200	8	6	2	331514	0.00241311	0.00180983	0.000603278
rs80123763	1	191885994	8	6	2	331514	0.00241311	0.00180983	0.000603278
rs72729296	1	191888101	8	6	2	331514	0.00241311	0.00180983	0.000603278
rs10157032	1	191888200	8	6	2	331514	0.00241311	0.00180983	0.000603278
rs80219920	1	191889902	8	6	2	331514	0.00241311	0.00180983	0.000603278
rs115495804	1	191893116	8	6	2	331514	0.00241311	0.00180983	0.000603278
rs12060209	1	191895899	8	6	2	331514	0.00241311	0.00180983	0.000603278
rs61819022	1	191912403	8	6	2	331514	0.00241311	0.00180983	0.000603278
rs79663897	1	191922512	8	6	2	331514	0.00241311	0.00180983	0.000603278
rs79357383	1	191924125	8	6	2	331514	0.00241311	0.00180983	0.000603278
rs2050847	1	191928394	8	6	2	331514	0.00241311	0.00180983	0.000603278
rs12116735	1	191942671	8	6	2	331514	0.00241311	0.00180983	0.000603278
rs7411141	1	191950820	8	6	2	331514	0.00241311	0.00180983	0.000603278
rs76770849	1	191965724	9	6	3	331513	0.00271475	0.00180983	0.000904917
rs12070532	1	191969983	9	6	3	331513	0.00271475	0.00180983	0.000904917
rs73057180	1	191975046	9	6	3	331513	0.00271475	0.00180983	0.000904917
rs12730857	1	191989112	8	5	3	331514	0.00241311	0.0015082	0.000904917
rs59446194	1	191990174	8	5	3	331514	0.00241311	0.0015082	0.000904917
rs74511203	1	191991341	8	5	3	331514	0.00241311	0.0015082	0.000904917
rs78531309	1	191991548	8	5	3	331514	0.00241311	0.0015082	0.000904917
rs35822301	1	192001819	8	5	3	331514	0.00241311	0.0015082	0.000904917
rs6688496	1	192005194	8	5	3	331514	0.00241311	0.0015082	0.000904917
rs12760188	1	192018375	8	5	3	331514	0.00241311	0.0015082	0.000904917
rs17412890	1	192032126	8	5	3	331514	0.00241311	0.0015082	0.000904917
rs4316340	1	192039568	8	5	3	331514	0.00241311	0.0015082	0.000904917
rs79178130	1	192040083	8	5	3	331514	0.00241311	0.0015082	0.000904917
rs72730947	1	192041763	8	5	3	331514	0.00241311	0.0015082	0.000904917
rs74951936	1	192049145	8	5	3	331514	0.00241311	0.0015082	0.000904917
rs3012198	1	192050674	8	5	3	331514	0.00241311	0.0015082	0.000904917
rs114072983	1	192053552	8	5	3	331514	0.00241311	0.0015082	0.000904917
rs75157041	1	192055575	8	5	3	331514	0.00241311	0.0015082	0.000904917
rs10801093	1	192060319	8	5	3	331514	0.00241311	0.0015082	0.000904917
rs12755445	1	192061500	8	5	3	331514	0.00241311	0.0015082	0.000904917
rs10494673	1	192072520	8	5	3	331514	0.00241311	0.0015082	0.000904917
rs115621681	1	192074414	8	5	3	331514	0.00241311	0.0015082	0.000904917
rs6428085	1	192074419	8	5	3	331514	0.00241311	0.0015082	0.000904917
rs12142777	1	192079871	8	5	3	331514	0.00241311	0.0015082	0.000904917
rs17581162	1	192097366	8	5	3	331514	0.00241311	0.0015082	0.000904917
rs75650417	1	192099203	8	5	3	331514	0.00241311	0.0015082	0.000904917
rs17587640	1	192101505	8	5	3	331514	0.00241311	0.0015082	0.000904917
rs4077239	1	192121004	8	5	3	331514	0.00241311	0.0015082	0.000904917
rs12410956	1	192121839	8	5	3	331514	0.00241311	0.0015082	0.000904917
rs12141467	1	192138277	8	5	3	331514	0.00241311	0.0015082	0.000904917
Affx-89022830	1	192150490	7	4	3	331515	0.00211147	0.00120656	0.000904917
rs12726626	1	192151237	7	4	3	331515	0.00211147	0.00120656	0.000904917
rs17523079	1	192172946	5	3	2	331517	0.0015082	0.000904917	0.000603278
rs115688162	1	192175547	5	3	2	331517	0.0015082	0.000904917	0.000603278
rs78642138	1	192182572	5	3	2	331517	0.0015082	0.000904917	0.000603278
rs12127462	1	192185652	4	2	2	331518	0.00120656	0.000603278	0.000603278
rs114002271	1	192187527	4	2	2	331518	0.00120656	0.000603278	0.000603278
Affx-6326958	1	192190678	4	2	2	331518	0.00120656	0.000603278	0.000603278
rs115682523	1	192194917	4	2	2	331518	0.00120656	0.000603278	0.000603278
rs78539971	1	192196442	4	2	2	331518	0.00120656	0.000603278	0.000603278
rs1177797	1	192203048	4	2	2	331518	0.00120656	0.000603278	0.000603278
rs72732909	1	192205460	4	2	2	331518	0.00120656	0.000603278	0.000603278
rs1175113	1	192205562	4	2	2	331518	0.00120656	0.000603278	0.000603278
rs77073750	1	192206094	4	2	2	331518	0.00120656	0.000603278	0.000603278
rs7517414	1	192225979	4	2	2	331518	0.00120656	0.000603278	0.000603278
rs114477268	1	192248543	3	2	1	331519	0.000904917	0.000603278	0.000301639
rs1175119	1	192249116	3	2	1	331519	0.000904917	0.000603278	0.000301639
rs75581960	1	192263746	3	2	1	331519	0.000904917	0.000603278	0.000301639
rs190417093	1	192271888	3	2	1	331519	0.000904917	0.000603278	0.000301639
rs114673748	1	192275431	3	2	1	331519	0.000904917	0.000603278	0.000301639
rs10494672	1	192285539	3	2	1	331519	0.000904917	0.000603278	0.000301639
rs76032189	1	192295467	3	2	1	331519	0.000904917	0.000603278	0.000301639
rs16834177	1	192306425	3	2	1	331519	0.000904917	0.000603278	0.000301639
rs116557970	1	192309947	3	2	1	331519	0.000904917	0.000603278	0.000301639
rs75829476	1	192318284	3	2	1	331519	0.000904917	0.000603278	0.000301639
rs77664911	1	192321189	3	2	1	331519	0.000904917	0.000603278	0.000301639
rs199588704	1	192321266	3	2	1	331519	0.000904917	0.000603278	0.000301639
rs76982973	1	192322451	3	2	1	331519	0.000904917	0.000603278	0.000301639
rs1936671	1	192323753	3	2	1	331519	0.000904917	0.000603278	0.000301639
rs78438749	1	192335706	4	2	2	331518	0.00120656	0.000603278	0.000603278
rs79831028	1	192348892	4	2	2	331518	0.00120656	0.000603278	0.000603278
rs80289599	1	192351673	4	2	2	331518	0.00120656	0.000603278	0.000603278
rs10465581	1	192353896	4	2	2	331518	0.00120656	0.000603278	0.000603278
rs61822921	1	192361465	4	2	2	331518	0.00120656	0.000603278	0.000603278
rs2369811	1	192370251	4	2	2	331518	0.00120656	0.000603278	0.000603278
rs72732978	1	192375010	3	2	1	331519	0.000904917	0.000603278	0.000301639
rs1892158	1	192379292	3	2	1	331519	0.000904917	0.000603278	0.000301639
rs74422359	1	192388797	3	2	1	331519	0.000904917	0.000603278	0.000301639
rs76259022	1	192391008	3	2	1	331519	0.000904917	0.000603278	0.000301639
rs75825026	1	192393937	3	2	1	331519	0.000904917	0.000603278	0.000301639
rs61822924	1	192406023	3	2	1	331519	0.000904917	0.000603278	0.000301639
rs79903598	1	192406817	3	2	1	331519	0.000904917	0.000603278	0.000301639
rs12024834	1	192407423	3	2	1	331519	0.000904917	0.000603278	0.000301639
rs75738633	1	192410221	0	0	0	331552	0	0	0
rs4658026	1	192413924	3	2	1	331519	0.000904917	0.000603278	0.000301639
rs74910310	1	192421201	3	2	1	331519	0.000904917	0.000603278	0.000301639
rs72734913	1	192422496	3	2	1	331519	0.000904917	0.000603278	0.000301639
rs12123564	1	192423401	3	2	1	331519	0.000904917	0.000603278	0.000301639
rs112240605	1	192423895	3	2	1	331519	0.000904917	0.000603278	0.000301639
Affx-6333034	1	192427102	2	1	1	331520	0.000603278	0.000301639	0.000301639
rs4658030	1	192427329	2	1	1	331520	0.000603278	0.000301639	0.000301639
rs12122768	1	192430497	2	1	1	331520	0.000603278	0.000301639	0.000301639
rs12067906	1	192431998	2	1	1	331520	0.000603278	0.000301639	0.000301639
rs12727597	1	192445473	2	1	1	331520	0.000603278	0.000301639	0.000301639
rs78805188	1	192449716	2	1	1	331520	0.000603278	0.000301639	0.000301639
rs6664162	1	192462574	2	1	1	331520	0.000603278	0.000301639	0.000301639
rs7542295	1	192485919	2	1	1	331520	0.000603278	0.000301639	0.000301639
rs73055948	1	192489602	2	1	1	331520	0.000603278	0.000301639	0.000301639
rs7554952	1	192489975	2	1	1	331520	0.000603278	0.000301639	0.000301639
rs10754012	1	192492895	2	1	1	331520	0.000603278	0.000301639	0.000301639
rs79271510	1	192495027	2	1	1	331520	0.000603278	0.000301639	0.000301639
rs12031852	1	192502647	2	1	1	331520	0.000603278	0.000301639	0.000301639
rs72734926	1	192504625	2	1	1	331520	0.000603278	0.000301639	0.000301639
rs78200872	1	192509829	2	1	1	331520	0.000603278	0.000301639	0.000301639
rs10489868	1	192511183	2	1	1	331520	0.000603278	0.000301639	0.000301639
rs55969313	1	192515174	2	1	1	331520	0.000603278	0.000301639	0.000301639
rs10801127	1	192515406	2	1	1	331520	0.000603278	0.000301639	0.000301639
rs72734935	1	192521676	2	1	1	331520	0.000603278	0.000301639	0.000301639
rs17676711	1	192523917	2	1	1	331520	0.000603278	0.000301639	0.000301639
rs35197737	1	192531645	2	1	1	331520	0.000603278	0.000301639	0.000301639
rs78279554	1	192535238	2	1	1	331520	0.000603278	0.000301639	0.000301639
rs2816316	1	192536813	2	1	1	331520	0.000603278	0.000301639	0.000301639
rs79033062	1	192537157	2	1	1	331520	0.000603278	0.000301639	0.000301639
rs1323295	1	192537686	2	1	1	331520	0.000603278	0.000301639	0.000301639
rs1323292	1	192541021	2	1	1	331520	0.000603278	0.000301639	0.000301639
rs12136860	1	192546142	2	1	1	331520	0.000603278	0.000301639	0.000301639
rs2760532	1	192547791	2	1	1	331520	0.000603278	0.000301639	0.000301639
rs2816306	1	192548045	2	1	1	331520	0.000603278	0.000301639	0.000301639
rs16834459	1	192550968	2	1	1	331520	0.000603278	0.000301639	0.000301639
rs2984921	1	192551624	2	1	1	331520	0.000603278	0.000301639	0.000301639
rs6657799	1	192552600	2	1	1	331520	0.000603278	0.000301639	0.000301639
rs6658019	1	192552802	2	1	1	331520	0.000603278	0.000301639	0.000301639
rs79625290	1	192553287	2	1	1	331520	0.000603278	0.000301639	0.000301639
rs6428107	1	192554439	2	1	1	331520	0.000603278	0.000301639	0.000301639
rs71639160	1	192559253	2	1	1	331520	0.000603278	0.000301639	0.000301639
rs6663998	1	192559719	2	1	1	331520	0.000603278	0.000301639	0.000301639
rs2760508	1	192561179	2	1	1	331520	0.000603278	0.000301639	0.000301639
rs2760514	1	192563580	2	1	1	331520	0.000603278	0.000301639	0.000301639
rs74463008	1	192564358	2	1	1	331520	0.000603278	0.000301639	0.000301639
rs115913745	1	192565871	2	1	1	331520	0.000603278	0.000301639	0.000301639
rs34558449	1	192566347	2	1	1	331520	0.000603278	0.000301639	0.000301639
rs16834546	1	192571244	2	1	1	331520	0.000603278	0.000301639	0.000301639
rs17689893	1	192574491	2	1	1	331520	0.000603278	0.000301639	0.000301639
rs7538087	1	192578763	2	1	1	331520	0.000603278	0.000301639	0.000301639
rs72734961	1	192580408	2	1	1	331520	0.000603278	0.000301639	0.000301639
rs12036901	1	192588493	2	1	1	331520	0.000603278	0.000301639	0.000301639
rs4319307	1	192589752	2	1	1	331520	0.000603278	0.000301639	0.000301639
rs6698245	1	192597872	2	1	1	331520	0.000603278	0.000301639	0.000301639
rs6665065	1	192598266	2	1	1	331520	0.000603278	0.000301639	0.000301639
rs10801137	1	192599836	3	1	2	331519	0.000904917	0.000301639	0.000603278
rs10921224	1	192604314	3	1	2	331519	0.000904917	0.000301639	0.000603278
rs74329088	1	192606772	3	1	2	331519	0.000904917	0.000301639	0.000603278
rs4658064	1	192618028	3	1	2	331519	0.000904917	0.000301639	0.000603278
rs74722769	1	192620942	3	1	2	331519	0.000904917	0.000301639	0.000603278
rs4568808	1	192621580	3	1	2	331519	0.000904917	0.000301639	0.000603278
rs34560851	1	192621932	3	1	2	331519	0.000904917	0.000301639	0.000603278
rs41300867	1	192627431	3	1	2	331519	0.000904917	0.000301639	0.000603278
rs12118386	1	192627952	3	1	2	331519	0.000904917	0.000301639	0.000603278
rs78643342	1	192630872	3	1	2	331519	0.000904917	0.000301639	0.000603278
rs115599055	1	192641451	3	1	2	331519	0.000904917	0.000301639	0.000603278
rs12129179	1	192646833	3	1	2	331519	0.000904917	0.000301639	0.000603278
rs17584033	1	192647139	3	1	2	331519	0.000904917	0.000301639	0.000603278
rs79190124	1	192647340	3	1	2	331519	0.000904917	0.000301639	0.000603278
rs12144861	1	192664002	3	1	2	331519	0.000904917	0.000301639	0.000603278
rs17645018	1	192666096	3	1	2	331519	0.000904917	0.000301639	0.000603278
rs75947972	1	192671840	0	0	0	331552	0	0	0
rs12743947	1	192675711	3	1	2	331519	0.000904917	0.000301639	0.000603278
rs78534903	1	192691331	3	1	2	331519	0.000904917	0.000301639	0.000603278
rs76420531	1	192706797	3	1	2	331519	0.000904917	0.000301639	0.000603278
rs74130464	1	192708103	3	1	2	331519	0.000904917	0.000301639	0.000603278
rs7548448	1	192722108	3	1	2	331519	0.000904917	0.000301639	0.000603278
rs77028416	1	192725125	3	1	2	331519	0.000904917	0.000301639	0.000603278
rs72736672	1	192726060	3	1	2	331519	0.000904917	0.000301639	0.000603278
Affx-6341242	1	192731216	3	1	2	331519	0.000904917	0.000301639	0.000603278
rs74902821	1	192732188	3	1	2	331519	0.000904917	0.000301639	0.000603278
rs114206989	1	192736625	3	1	2	331519	0.000904917	0.000301639	0.000603278
rs116456840	1	192736716	3	1	2	331519	0.000904917	0.000301639	0.000603278
rs78480785	1	192742523	2	1	1	331520	0.000603278	0.000301639	0.000301639
rs4128057	1	192756895	2	1	1	331520	0.000603278	0.000301639	0.000301639
rs114529754	1	192757128	2	1	1	331520	0.000603278	0.000301639	0.000301639
rs6670601	1	192758615	2	1	1	331520	0.000603278	0.000301639	0.000301639
rs75030353	1	192767833	2	1	1	331520	0.000603278	0.000301639	0.000301639
rs16829458	1	192768324	2	1	1	331520	0.000603278	0.000301639	0.000301639
rs11586572	1	192768710	2	1	1	331520	0.000603278	0.000301639	0.000301639
rs79203749	1	192771474	2	1	1	331520	0.000603278	0.000301639	0.000301639
rs115700720	1	192777117	2	1	1	331520	0.000603278	0.000301639	0.000301639
rs141030117	1	192778206	2	1	1	331520	0.000603278	0.000301639	0.000301639
rs193051407	1	192778214	2	1	1	331520	0.000603278	0.000301639	0.000301639
rs148489044	1	192778269	2	1	1	331520	0.000603278	0.000301639	0.000301639
rs146862218	1	192780164	2	1	1	331520	0.000603278	0.000301639	0.000301639
rs4606	1	192781172	2	1	1	331520	0.000603278	0.000301639	0.000301639
rs75029266	1	192789977	2	1	1	331520	0.000603278	0.000301639	0.000301639
rs80296019	1	192790972	2	1	1	331520	0.000603278	0.000301639	0.000301639
rs10489514	1	192800241	2	1	1	331520	0.000603278	0.000301639	0.000301639
rs1770916	1	192808766	2	1	1	331520	0.000603278	0.000301639	0.000301639
rs1340701	1	192809225	2	1	1	331520	0.000603278	0.000301639	0.000301639
rs1231768	1	192810565	2	1	1	331520	0.000603278	0.000301639	0.000301639
rs78397881	1	192811381	2	1	1	331520	0.000603278	0.000301639	0.000301639
rs3900531	1	192814574	2	1	1	331520	0.000603278	0.000301639	0.000301639
rs10921278	1	192815682	2	1	1	331520	0.000603278	0.000301639	0.000301639
rs17594483	1	192819235	2	1	1	331520	0.000603278	0.000301639	0.000301639
rs79468166	1	192824142	1	1	0	331521	0.000301639	0.000301639	0
rs35091141	1	192824993	1	1	0	331521	0.000301639	0.000301639	0
rs16834927	1	192835293	1	1	0	331521	0.000301639	0.000301639	0
rs1231762	1	192843391	1	1	0	331521	0.000301639	0.000301639	0
rs7524191	1	192867352	1	1	0	331521	0.000301639	0.000301639	0
rs113798200	1	192875675	1	1	0	331521	0.000301639	0.000301639	0
rs34424396	1	192877721	1	1	0	331521	0.000301639	0.000301639	0
rs7517778	1	192880701	1	1	0	331521	0.000301639	0.000301639	0
rs72738542	1	192883135	1	1	0	331521	0.000301639	0.000301639	0
rs10801160	1	192884021	1	1	0	331521	0.000301639	0.000301639	0
rs10921285	1	192886782	1	1	0	331521	0.000301639	0.000301639	0
rs116119318	1	192894871	1	1	0	331521	0.000301639	0.000301639	0
rs1417416	1	192900182	1	1	0	331521	0.000301639	0.000301639	0
rs6680068	1	192900657	1	1	0	331521	0.000301639	0.000301639	0
rs842798	1	192923175	1	1	0	331521	0.000301639	0.000301639	0
rs113182762	1	192929032	1	1	0	331521	0.000301639	0.000301639	0
rs12025826	1	192940642	1	1	0	331521	0.000301639	0.000301639	0
rs78280973	1	192942008	1	1	0	331521	0.000301639	0.000301639	0
rs6428143	1	192947351	1	1	0	331521	0.000301639	0.000301639	0
rs55776511	1	192952599	1	1	0	331521	0.000301639	0.000301639	0
rs79421289	1	192952704	1	1	0	331521	0.000301639	0.000301639	0
rs115986604	1	192957219	1	1	0	331521	0.000301639	0.000301639	0
rs61823204	1	192965520	1	1	0	331521	0.000301639	0.000301639	0
rs11554178	1	192982703	1	1	0	331521	0.000301639	0.000301639	0
rs41305076	1	192987925	1	1	0	331521	0.000301639	0.000301639	0
rs9427573	1	192995213	1	1	0	331521	0.000301639	0.000301639	0
rs72738601	1	193016913	2	2	0	331520	0.000603278	0.000603278	0
rs12758841	1	193021970	2	2	0	331520	0.000603278	0.000603278	0
rs77333031	1	193024643	2	2	0	331520	0.000603278	0.000603278	0
rs6676322	1	193024644	2	2	0	331520	0.000603278	0.000603278	0
Affx-80291329	1	193028884	2	2	0	331520	0.000603278	0.000603278	0
rs41265201	1	193029046	2	2	0	331520	0.000603278	0.000603278	0
rs7554496	1	193030600	2	2	0	331520	0.000603278	0.000603278	0
rs12131585	1	193035013	2	2	0	331520	0.000603278	0.000603278	0
rs7552203	1	193037742	2	2	0	331520	0.000603278	0.000603278	0
rs182431335	1	193038360	2	2	0	331520	0.000603278	0.000603278	0
rs116681647	1	193039072	2	2	0	331520	0.000603278	0.000603278	0
rs116530953	1	193039459	2	2	0	331520	0.000603278	0.000603278	0
rs201506454	1	193051749	2	2	0	331520	0.000603278	0.000603278	0
rs181825934	1	193051753	2	2	0	331520	0.000603278	0.000603278	0
rs72740218	1	193054088	2	2	0	331520	0.000603278	0.000603278	0
rs10921309	1	193054154	2	2	0	331520	0.000603278	0.000603278	0
rs35358794	1	193069869	2	2	0	331520	0.000603278	0.000603278	0
rs12724659	1	193071903	2	2	0	331520	0.000603278	0.000603278	0
rs148212596	1	193074511	2	2	0	331520	0.000603278	0.000603278	0
rs116171109	1	193078262	2	2	0	331520	0.000603278	0.000603278	0
rs7519292	1	193082149	2	2	0	331520	0.000603278	0.000603278	0
rs6703727	1	193083022	2	2	0	331520	0.000603278	0.000603278	0
rs6670264	1	193083097	2	2	0	331520	0.000603278	0.000603278	0
rs4657847	1	193088957	2	2	0	331520	0.000603278	0.000603278	0
Affx-89014979	1	193091350	0	0	0	331552	0	0	0
rs121434262	1	193091355	0	0	0	331552	0	0	0
Affx-89023530	1	193091359	0	0	0	331552	0	0	0
Affx-89013608	1	193091362	0	0	0	331552	0	0	0
Affx-89021385	1	193091368	0	0	0	331552	0	0	0
Affx-89024291	1	193091405	0	0	0	331552	0	0	0
Affx-89013098	1	193091411	0	0	0	331552	0	0	0
Affx-89015836	1	193091426	0	0	0	331552	0	0	0
Affx-89016911	1	193091457	0	0	0	331552	0	0	0
Affx-89022991	1	193091462	0	0	0	331552	0	0	0
Affx-89025307	1	193094245	0	0	0	331552	0	0	0
Affx-89009129	1	193094298	2	2	0	331520	0.000603278	0.000603278	0
rs121434264	1	193094301	2	2	0	331520	0.000603278	0.000603278	0
Affx-89021003	1	193094313	0	0	0	331552	0	0	0
Affx-89010427	1	193094336	0	0	0	331552	0	0	0
Affx-89022563	1	193094348	0	0	0	331552	0	0	0
rs114613721	1	193096624	2	2	0	331520	0.000603278	0.000603278	0
Affx-89008253	1	193099303	0	0	0	331552	0	0	0
Affx-89012998	1	193099337	0	0	0	331552	0	0	0
Affx-89005657	1	193099338	2	2	0	331520	0.000603278	0.000603278	0
Affx-89014369	1	193099350	2	2	0	331520	0.000603278	0.000603278	0
Affx-89019774	1	193099371	0	0	0	331552	0	0	0
rs12132411	1	193102589	2	2	0	331520	0.000603278	0.000603278	0
Affx-89012520	1	193104556	0	0	0	331552	0	0	0
Affx-89021631	1	193104568	0	0	0	331552	0	0	0
Affx-89018106	1	193104668	0	0	0	331552	0	0	0
Affx-89010016	1	193104702	0	0	0	331552	0	0	0
Affx-89018882	1	193104711	0	0	0	331552	0	0	0
Affx-89024854	1	193110984	0	0	0	331552	0	0	0
Affx-89010102	1	193111102	0	0	0	331552	0	0	0
Affx-89025357	1	193111131	0	0	0	331552	0	0	0
Affx-89018652	1	193111145	0	0	0	331552	0	0	0
Affx-89012916	1	193111152	0	0	0	331552	0	0	0
Affx-89024719	1	193111159	0	0	0	331552	0	0	0
Affx-89008573	1	193111167	0	0	0	331552	0	0	0
rs112335995	1	193114402	2	2	0	331520	0.000603278	0.000603278	0
rs74375916	1	193115066	2	2	0	331520	0.000603278	0.000603278	0
Affx-89018597	1	193117011	0	0	0	331552	0	0	0
Affx-89025257	1	193117031	0	0	0	331552	0	0	0
rs114392320	1	193117505	2	2	0	331520	0.000603278	0.000603278	0
rs10801184	1	193129005	2	2	0	331520	0.000603278	0.000603278	0
rs114882666	1	193134159	2	2	0	331520	0.000603278	0.000603278	0
rs6689102	1	193135598	2	2	0	331520	0.000603278	0.000603278	0
rs41265203	1	193150326	2	2	0	331520	0.000603278	0.000603278	0
rs2096353	1	193158380	2	2	0	331520	0.000603278	0.000603278	0
rs10921326	1	193166683	2	2	0	331520	0.000603278	0.000603278	0
rs17593064	1	193174838	1	1	0	331521	0.000301639	0.000301639	0
rs72740234	1	193178277	1	1	0	331521	0.000301639	0.000301639	0
rs75357170	1	193178577	1	1	0	331521	0.000301639	0.000301639	0
rs114181227	1	193180101	1	1	0	331521	0.000301639	0.000301639	0
Affx-89013830	1	193181576	0	0	0	331552	0	0	0
Affx-89018605	1	193181588	1	1	0	331521	0.000301639	0.000301639	0
rs78788098	1	193186626	1	1	0	331521	0.000301639	0.000301639	0
Affx-89011970	1	193202205	0	0	0	331552	0	0	0
rs12072121	1	193204942	1	1	0	331521	0.000301639	0.000301639	0
Affx-89020448	1	193205412	0	0	0	331552	0	0	0
rs76608247	1	193214829	1	1	0	331521	0.000301639	0.000301639	0
rs11583414	1	193218843	1	1	0	331521	0.000301639	0.000301639	0
Affx-89014620	1	193218872	0	0	0	331552	0	0	0
Affx-89007939	1	193218917	0	0	0	331552	0	0	0
rs10921331	1	193228075	1	1	0	331521	0.000301639	0.000301639	0
rs79996089	1	193233099	1	1	0	331521	0.000301639	0.000301639	0
rs12086843	1	193253702	1	1	0	331521	0.000301639	0.000301639	0
rs17600278	1	193258813	1	1	0	331521	0.000301639	0.000301639	0
rs72740275	1	193259107	1	1	0	331521	0.000301639	0.000301639	0
rs114204427	1	193260360	1	1	0	331521	0.000301639	0.000301639	0
rs34095604	1	193262059	1	1	0	331521	0.000301639	0.000301639	0
rs61821998	1	193263354	1	1	0	331521	0.000301639	0.000301639	0
rs115966765	1	193265547	1	1	0	331521	0.000301639	0.000301639	0
rs77755262	1	193270780	1	1	0	331521	0.000301639	0.000301639	0
rs114259214	1	193274529	1	1	0	331521	0.000301639	0.000301639	0
rs115292660	1	193278535	1	1	0	331521	0.000301639	0.000301639	0
rs560900	1	193282883	1	1	0	331521	0.000301639	0.000301639	0
rs79943898	1	193289417	1	1	0	331521	0.000301639	0.000301639	0
rs35644021	1	193290562	1	1	0	331521	0.000301639	0.000301639	0
rs6671483	1	193299093	1	1	0	331521	0.000301639	0.000301639	0
rs12737193	1	193322443	1	1	0	331521	0.000301639	0.000301639	0
rs17529137	1	193331558	1	1	0	331521	0.000301639	0.000301639	0
rs2275507	1	193334867	1	1	0	331521	0.000301639	0.000301639	0
rs58473580	1	193338665	1	1	0	331521	0.000301639	0.000301639	0
rs77095880	1	193340019	1	1	0	331521	0.000301639	0.000301639	0
rs78929259	1	193345099	2	1	1	331520	0.000603278	0.000301639	0.000301639
rs725209	1	193356684	2	1	1	331520	0.000603278	0.000301639	0.000301639
rs72742113	1	193359502	2	1	1	331520	0.000603278	0.000301639	0.000301639
rs76779443	1	193360397	2	1	1	331520	0.000603278	0.000301639	0.000301639
rs77968092	1	193383827	2	1	1	331520	0.000603278	0.000301639	0.000301639
rs75360495	1	193384856	2	1	1	331520	0.000603278	0.000301639	0.000301639
rs80301529	1	193399574	3	1	2	331519	0.000904917	0.000301639	0.000603278
rs1324329	1	193422766	3	1	2	331519	0.000904917	0.000301639	0.000603278
rs2038750	1	193424164	3	1	2	331519	0.000904917	0.000301639	0.000603278
rs56168176	1	193427087	3	1	2	331519	0.000904917	0.000301639	0.000603278
rs17602276	1	193427841	3	1	2	331519	0.000904917	0.000301639	0.000603278
rs12758913	1	193437106	3	1	2	331519	0.000904917	0.000301639	0.000603278
rs12045654	1	193440876	3	1	2	331519	0.000904917	0.000301639	0.000603278
rs4539115	1	193441154	3	1	2	331519	0.000904917	0.000301639	0.000603278
rs116817736	1	193446592	3	1	2	331519	0.000904917	0.000301639	0.000603278
rs7411661	1	193449044	3	1	2	331519	0.000904917	0.000301639	0.000603278
rs10801200	1	193450048	3	1	2	331519	0.000904917	0.000301639	0.000603278
rs10494684	1	193450413	3	1	2	331519	0.000904917	0.000301639	0.000603278
rs10495302	1	193451336	3	1	2	331519	0.000904917	0.000301639	0.000603278
rs10494686	1	193451840	3	1	2	331519	0.000904917	0.000301639	0.000603278
rs7518939	1	193455875	3	1	2	331519	0.000904917	0.000301639	0.000603278
rs115308165	1	193459006	3	1	2	331519	0.000904917	0.000301639	0.000603278
rs72742142	1	193459417	3	1	2	331519	0.000904917	0.000301639	0.000603278
rs965972	1	193463850	3	1	2	331519	0.000904917	0.000301639	0.000603278
rs6683479	1	193464485	3	1	2	331519	0.000904917	0.000301639	0.000603278
rs10801201	1	193466341	3	1	2	331519	0.000904917	0.000301639	0.000603278
rs35768697	1	193469300	3	1	2	331519	0.000904917	0.000301639	0.000603278
rs10801202	1	193469660	3	1	2	331519	0.000904917	0.000301639	0.000603278
rs12093345	1	193472604	3	1	2	331519	0.000904917	0.000301639	0.000603278
rs4335358	1	193478622	0	0	0	331552	0	0	0
rs147248458	1	193482911	3	1	2	331519	0.000904917	0.000301639	0.000603278
rs10921375	1	193487466	3	1	2	331519	0.000904917	0.000301639	0.000603278
rs114417726	1	193493440	3	1	2	331519	0.000904917	0.000301639	0.000603278
rs17591577	1	193494656	3	1	2	331519	0.000904917	0.000301639	0.000603278
rs1328461	1	193496162	0	0	0	331552	0	0	0
rs11581826	1	193502053	5	1	4	331517	0.0015082	0.000301639	0.00120656
rs6698528	1	193503444	5	1	4	331517	0.0015082	0.000301639	0.00120656
rs10494688	1	193504005	5	1	4	331517	0.0015082	0.000301639	0.00120656
rs114900509	1	193511150	5	1	4	331517	0.0015082	0.000301639	0.00120656
rs10921385	1	193514167	5	1	4	331517	0.0015082	0.000301639	0.00120656
rs76507528	1	193520316	5	1	4	331517	0.0015082	0.000301639	0.00120656
rs16835528	1	193536166	5	1	4	331517	0.0015082	0.000301639	0.00120656
rs17591828	1	193537583	5	1	4	331517	0.0015082	0.000301639	0.00120656
rs66559394	1	193545403	5	1	4	331517	0.0015082	0.000301639	0.00120656
rs16835555	1	193546676	5	1	4	331517	0.0015082	0.000301639	0.00120656
rs1410510	1	193548522	5	1	4	331517	0.0015082	0.000301639	0.00120656
rs72744008	1	193548970	5	1	4	331517	0.0015082	0.000301639	0.00120656
rs76366898	1	193558419	0	0	0	331552	0	0	0
rs1962502	1	193564497	5	1	4	331517	0.0015082	0.000301639	0.00120656
rs10737627	1	193567975	5	1	4	331517	0.0015082	0.000301639	0.00120656
rs17304238	1	193570334	5	1	4	331517	0.0015082	0.000301639	0.00120656
rs61831960	1	193571465	5	1	4	331517	0.0015082	0.000301639	0.00120656
rs1339308	1	193572398	5	1	4	331517	0.0015082	0.000301639	0.00120656
rs79994546	1	193575312	7	1	6	331515	0.00211147	0.000301639	0.00180983
rs116434189	1	193576184	7	1	6	331515	0.00211147	0.000301639	0.00180983
rs6428182	1	193592394	6	1	5	331516	0.00180983	0.000301639	0.0015082
rs7524732	1	193594794	6	1	5	331516	0.00180983	0.000301639	0.0015082
rs12741033	1	193599144	6	1	5	331516	0.00180983	0.000301639	0.0015082
rs78362395	1	193617717	6	1	5	331516	0.00180983	0.000301639	0.0015082
rs114031167	1	193621541	6	1	5	331516	0.00180983	0.000301639	0.0015082
rs112753234	1	193625305	6	1	5	331516	0.00180983	0.000301639	0.0015082
rs73054250	1	193631501	6	1	5	331516	0.00180983	0.000301639	0.0015082
rs116375168	1	193632791	6	1	5	331516	0.00180983	0.000301639	0.0015082
rs1410396	1	193636323	6	1	5	331516	0.00180983	0.000301639	0.0015082
rs77904185	1	193640208	6	1	5	331516	0.00180983	0.000301639	0.0015082
rs77098282	1	193645287	6	1	5	331516	0.00180983	0.000301639	0.0015082
rs80317970	1	193645745	6	1	5	331516	0.00180983	0.000301639	0.0015082
rs72728968	1	193665026	6	1	5	331516	0.00180983	0.000301639	0.0015082
rs12079227	1	193674124	6	1	5	331516	0.00180983	0.000301639	0.0015082
rs61833677	1	193679397	6	1	5	331516	0.00180983	0.000301639	0.0015082
rs16835697	1	193682630	6	1	5	331516	0.00180983	0.000301639	0.0015082
rs10754074	1	193706122	6	1	5	331516	0.00180983	0.000301639	0.0015082
rs61833733	1	193707234	6	1	5	331516	0.00180983	0.000301639	0.0015082
rs111303996	1	193715749	6	1	5	331516	0.00180983	0.000301639	0.0015082
rs77776400	1	193716739	6	1	5	331516	0.00180983	0.000301639	0.0015082
rs71642935	1	193720679	6	1	5	331516	0.00180983	0.000301639	0.0015082
rs76029633	1	193722635	6	1	5	331516	0.00180983	0.000301639	0.0015082
rs72733296	1	193725592	6	1	5	331516	0.00180983	0.000301639	0.0015082
rs34089469	1	193729907	4	1	3	331518	0.00120656	0.000301639	0.000904917
rs2025934	1	193734900	4	1	3	331518	0.00120656	0.000301639	0.000904917
rs1326850	1	193736023	4	1	3	331518	0.00120656	0.000301639	0.000904917
rs78135357	1	193738316	4	1	3	331518	0.00120656	0.000301639	0.000904917
rs10489780	1	193738660	4	1	3	331518	0.00120656	0.000301639	0.000904917
rs113777687	1	193738699	4	1	3	331518	0.00120656	0.000301639	0.000904917
rs78585278	1	193740898	4	1	3	331518	0.00120656	0.000301639	0.000904917
rs10921432	1	193742984	4	1	3	331518	0.00120656	0.000301639	0.000904917
rs72735320	1	193756625	4	1	3	331518	0.00120656	0.000301639	0.000904917
rs76050571	1	193758766	4	1	3	331518	0.00120656	0.000301639	0.000904917
rs34331743	1	193759596	4	1	3	331518	0.00120656	0.000301639	0.000904917
rs990812	1	193763292	4	1	3	331518	0.00120656	0.000301639	0.000904917
rs17742496	1	193763899	4	1	3	331518	0.00120656	0.000301639	0.000904917
rs111966911	1	193769491	4	1	3	331518	0.00120656	0.000301639	0.000904917
rs72734623	1	193771677	3	1	2	331519	0.000904917	0.000301639	0.000603278
rs74743579	1	193774325	0	0	0	331552	0	0	0
rs75640851	1	193777949	2	1	1	331520	0.000603278	0.000301639	0.000301639
rs77242137	1	193778021	2	1	1	331520	0.000603278	0.000301639	0.000301639
rs72734626	1	193780066	2	1	1	331520	0.000603278	0.000301639	0.000301639
rs11800708	1	193787201	2	1	1	331520	0.000603278	0.000301639	0.000301639
rs6693857	1	193788485	2	1	1	331520	0.000603278	0.000301639	0.000301639
rs4657887	1	193791610	2	1	1	331520	0.000603278	0.000301639	0.000301639
rs6428194	1	193798605	2	1	1	331520	0.000603278	0.000301639	0.000301639
rs12742918	1	193800259	2	1	1	331520	0.000603278	0.000301639	0.000301639
rs34614023	1	193806511	2	1	1	331520	0.000603278	0.000301639	0.000301639
rs11577729	1	193808488	2	1	1	331520	0.000603278	0.000301639	0.000301639
rs16835866	1	193815221	2	1	1	331520	0.000603278	0.000301639	0.000301639
rs115688588	1	193820766	2	1	1	331520	0.000603278	0.000301639	0.000301639
rs7543251	1	193820890	2	1	1	331520	0.000603278	0.000301639	0.000301639
rs72734649	1	193826798	2	1	1	331520	0.000603278	0.000301639	0.000301639
rs72734657	1	193835484	2	1	1	331520	0.000603278	0.000301639	0.000301639
rs471672	1	193844177	0	0	0	331552	0	0	0
rs78945005	1	193849819	2	1	1	331520	0.000603278	0.000301639	0.000301639
rs642982	1	193850820	2	1	1	331520	0.000603278	0.000301639	0.000301639
rs591301	1	193860718	2	1	1	331520	0.000603278	0.000301639	0.000301639
rs500157	1	193863165	2	1	1	331520	0.000603278	0.000301639	0.000301639
rs111344818	1	193864246	2	1	1	331520	0.000603278	0.000301639	0.000301639
rs114857317	1	193871383	2	1	1	331520	0.000603278	0.000301639	0.000301639
rs72740903	1	193875236	2	1	1	331520	0.000603278	0.000301639	0.000301639
rs561644	1	193876342	2	1	1	331520	0.000603278	0.000301639	0.000301639
rs4326606	1	193878858	2	1	1	331520	0.000603278	0.000301639	0.000301639
rs643942	1	193879922	2	1	1	331520	0.000603278	0.000301639	0.000301639
rs67022190	1	193901127	2	1	1	331520	0.000603278	0.000301639	0.000301639
rs56156180	1	193904497	2	1	1	331520	0.000603278	0.000301639	0.000301639
rs599105	1	193908559	2	1	1	331520	0.000603278	0.000301639	0.000301639
rs61832984	1	193908726	2	1	1	331520	0.000603278	0.000301639	0.000301639
rs116627527	1	193909189	2	1	1	331520	0.000603278	0.000301639	0.000301639
rs12091713	1	193914818	2	1	1	331520	0.000603278	0.000301639	0.000301639
rs606149	1	193921548	2	1	1	331520	0.000603278	0.000301639	0.000301639
rs12116977	1	193922330	2	1	1	331520	0.000603278	0.000301639	0.000301639
rs113788469	1	193924249	2	1	1	331520	0.000603278	0.000301639	0.000301639
rs78850395	1	193926777	0	0	0	331552	0	0	0
rs72740935	1	193930305	2	1	1	331520	0.000603278	0.000301639	0.000301639
rs77051232	1	193934464	2	1	1	331520	0.000603278	0.000301639	0.000301639
rs76270624	1	193934750	2	1	1	331520	0.000603278	0.000301639	0.000301639
rs17548640	1	193942506	2	1	1	331520	0.000603278	0.000301639	0.000301639
rs34759400	1	193945081	2	1	1	331520	0.000603278	0.000301639	0.000301639
rs115919335	1	193946018	2	1	1	331520	0.000603278	0.000301639	0.000301639
rs61833019	1	193952059	2	1	1	331520	0.000603278	0.000301639	0.000301639
rs651691	1	193958320	2	1	1	331520	0.000603278	0.000301639	0.000301639
rs72743118	1	193960610	2	1	1	331520	0.000603278	0.000301639	0.000301639
rs662489	1	193961244	2	1	1	331520	0.000603278	0.000301639	0.000301639
rs116170391	1	193961911	2	1	1	331520	0.000603278	0.000301639	0.000301639
rs74800117	1	193968580	2	1	1	331520	0.000603278	0.000301639	0.000301639
rs115280178	1	193974716	2	1	1	331520	0.000603278	0.000301639	0.000301639
rs116187781	1	193983836	2	1	1	331520	0.000603278	0.000301639	0.000301639
rs72743142	1	193991229	2	1	1	331520	0.000603278	0.000301639	0.000301639
rs6663721	1	193994459	2	1	1	331520	0.000603278	0.000301639	0.000301639
rs10737635	1	193996368	2	1	1	331520	0.000603278	0.000301639	0.000301639
rs79894044	1	193998886	2	1	1	331520	0.000603278	0.000301639	0.000301639
rs72745118	1	194008668	2	1	1	331520	0.000603278	0.000301639	0.000301639
rs9943286	1	194009385	2	1	1	331520	0.000603278	0.000301639	0.000301639
rs11801619	1	194010312	2	1	1	331520	0.000603278	0.000301639	0.000301639
rs12028846	1	194013039	2	1	1	331520	0.000603278	0.000301639	0.000301639
rs17549691	1	194015337	2	1	1	331520	0.000603278	0.000301639	0.000301639
rs35314445	1	194026099	2	1	1	331520	0.000603278	0.000301639	0.000301639
rs116282155	1	194026413	2	1	1	331520	0.000603278	0.000301639	0.000301639
rs72745141	1	194030168	2	1	1	331520	0.000603278	0.000301639	0.000301639
rs12739496	1	194030338	2	1	1	331520	0.000603278	0.000301639	0.000301639
rs75035426	1	194032874	2	1	1	331520	0.000603278	0.000301639	0.000301639
rs1323088	1	194037221	2	1	1	331520	0.000603278	0.000301639	0.000301639
rs17550167	1	194040018	2	1	1	331520	0.000603278	0.000301639	0.000301639
rs114851553	1	194053230	2	1	1	331520	0.000603278	0.000301639	0.000301639
rs74474202	1	194053933	2	1	1	331520	0.000603278	0.000301639	0.000301639
rs16836207	1	194054361	2	1	1	331520	0.000603278	0.000301639	0.000301639
rs115984824	1	194061474	2	1	1	331520	0.000603278	0.000301639	0.000301639
rs687712	1	194064246	2	1	1	331520	0.000603278	0.000301639	0.000301639
rs2119852	1	194070081	2	1	1	331520	0.000603278	0.000301639	0.000301639
rs12405528	1	194072769	2	1	1	331520	0.000603278	0.000301639	0.000301639
rs80114038	1	194074046	2	1	1	331520	0.000603278	0.000301639	0.000301639
rs35872170	1	194077212	2	1	1	331520	0.000603278	0.000301639	0.000301639
rs655827	1	194079963	2	1	1	331520	0.000603278	0.000301639	0.000301639
rs719813	1	194080827	2	1	1	331520	0.000603278	0.000301639	0.000301639
rs592427	1	194083005	2	1	1	331520	0.000603278	0.000301639	0.000301639
rs670173	1	194087520	2	1	1	331520	0.000603278	0.000301639	0.000301639
rs74132736	1	194095645	2	1	1	331520	0.000603278	0.000301639	0.000301639
rs34234704	1	194098639	2	1	1	331520	0.000603278	0.000301639	0.000301639
rs115551677	1	194102934	2	1	1	331520	0.000603278	0.000301639	0.000301639
rs2506058	1	194106280	2	1	1	331520	0.000603278	0.000301639	0.000301639
rs61815587	1	194109419	2	1	1	331520	0.000603278	0.000301639	0.000301639
rs71642966	1	194109503	2	1	1	331520	0.000603278	0.000301639	0.000301639
rs2485041	1	194118455	2	1	1	331520	0.000603278	0.000301639	0.000301639
rs72745172	1	194125320	2	1	1	331520	0.000603278	0.000301639	0.000301639
rs114332817	1	194125739	2	1	1	331520	0.000603278	0.000301639	0.000301639
rs74691266	1	194127430	2	1	1	331520	0.000603278	0.000301639	0.000301639
rs75339369	1	194127431	2	1	1	331520	0.000603278	0.000301639	0.000301639
rs116034820	1	194129802	0	0	0	331552	0	0	0
rs16829575	1	194133036	2	1	1	331520	0.000603278	0.000301639	0.000301639
rs72747329	1	194134714	2	1	1	331520	0.000603278	0.000301639	0.000301639
rs16836463	1	194145754	2	1	1	331520	0.000603278	0.000301639	0.000301639
rs12073863	1	194147462	2	1	1	331520	0.000603278	0.000301639	0.000301639
rs12084171	1	194154914	2	1	1	331520	0.000603278	0.000301639	0.000301639
rs79273988	1	194165152	2	1	1	331520	0.000603278	0.000301639	0.000301639
rs76235311	1	194165471	0	0	0	331552	0	0	0
rs115859991	1	194180023	2	1	1	331520	0.000603278	0.000301639	0.000301639
rs302259	1	194187702	2	1	1	331520	0.000603278	0.000301639	0.000301639
rs12066981	1	194212515	2	1	1	331520	0.000603278	0.000301639	0.000301639
rs115574181	1	194218779	2	1	1	331520	0.000603278	0.000301639	0.000301639
rs76597166	1	194221178	2	1	1	331520	0.000603278	0.000301639	0.000301639
rs75857850	1	194224006	2	1	1	331520	0.000603278	0.000301639	0.000301639
rs79490549	1	194230584	0	0	0	331552	0	0	0
rs72749244	1	194234958	2	1	1	331520	0.000603278	0.000301639	0.000301639
rs74131471	1	194250703	2	1	1	331520	0.000603278	0.000301639	0.000301639
rs1325429	1	194262018	2	1	1	331520	0.000603278	0.000301639	0.000301639
rs11801284	1	194265583	2	1	1	331520	0.000603278	0.000301639	0.000301639
rs80045422	1	194266041	2	1	1	331520	0.000603278	0.000301639	0.000301639
rs76594137	1	194266626	2	1	1	331520	0.000603278	0.000301639	0.000301639
rs1359489	1	194267873	2	1	1	331520	0.000603278	0.000301639	0.000301639
rs10754094	1	194270704	2	1	1	331520	0.000603278	0.000301639	0.000301639
rs12025101	1	194274835	2	1	1	331520	0.000603278	0.000301639	0.000301639
rs80159544	1	194286818	2	1	1	331520	0.000603278	0.000301639	0.000301639
rs12069244	1	194289990	2	1	1	331520	0.000603278	0.000301639	0.000301639
rs6428216	1	194296329	2	1	1	331520	0.000603278	0.000301639	0.000301639
rs6672179	1	194308527	2	1	1	331520	0.000603278	0.000301639	0.000301639
rs7525242	1	194310421	2	1	1	331520	0.000603278	0.000301639	0.000301639
rs80234715	1	194314227	2	1	1	331520	0.000603278	0.000301639	0.000301639
rs4474228	1	194320491	2	1	1	331520	0.000603278	0.000301639	0.000301639
rs7515996	1	194324826	2	1	1	331520	0.000603278	0.000301639	0.000301639
rs116621209	1	194339854	2	1	1	331520	0.000603278	0.000301639	0.000301639
rs4375245	1	194347795	2	1	1	331520	0.000603278	0.000301639	0.000301639
rs4390155	1	194347955	2	1	1	331520	0.000603278	0.000301639	0.000301639
rs4131111	1	194353761	2	1	1	331520	0.000603278	0.000301639	0.000301639
rs4422987	1	194356127	2	1	1	331520	0.000603278	0.000301639	0.000301639
rs80060507	1	194356260	2	1	1	331520	0.000603278	0.000301639	0.000301639
rs6691686	1	194367455	2	1	1	331520	0.000603278	0.000301639	0.000301639
rs12088170	1	194368842	2	1	1	331520	0.000603278	0.000301639	0.000301639
rs4418576	1	194368935	2	1	1	331520	0.000603278	0.000301639	0.000301639
rs6695756	1	194369308	2	1	1	331520	0.000603278	0.000301639	0.000301639
rs61816708	1	194377232	2	1	1	331520	0.000603278	0.000301639	0.000301639
rs4316350	1	194382825	2	1	1	331520	0.000603278	0.000301639	0.000301639
rs79622222	1	194387377	2	1	1	331520	0.000603278	0.000301639	0.000301639
rs10801323	1	194390467	2	1	1	331520	0.000603278	0.000301639	0.000301639
rs10754105	1	194394426	2	1	1	331520	0.000603278	0.000301639	0.000301639
rs116123186	1	194413150	2	1	1	331520	0.000603278	0.000301639	0.000301639
rs116239241	1	194419370	2	1	1	331520	0.000603278	0.000301639	0.000301639
rs12029293	1	194419943	2	1	1	331520	0.000603278	0.000301639	0.000301639
rs16836968	1	194420305	2	1	1	331520	0.000603278	0.000301639	0.000301639
rs12130142	1	194422151	2	1	1	331520	0.000603278	0.000301639	0.000301639
rs12405081	1	194423101	2	1	1	331520	0.000603278	0.000301639	0.000301639
rs57814313	1	194436441	0	0	0	331552	0	0	0
rs12140047	1	194445352	2	1	1	331520	0.000603278	0.000301639	0.000301639
rs72735037	1	194455520	2	1	1	331520	0.000603278	0.000301639	0.000301639
rs57234633	1	194456237	2	1	1	331520	0.000603278	0.000301639	0.000301639
rs3001186	1	194464040	2	1	1	331520	0.000603278	0.000301639	0.000301639
rs61814867	1	194467168	2	1	1	331520	0.000603278	0.000301639	0.000301639
rs114245840	1	194470975	2	1	1	331520	0.000603278	0.000301639	0.000301639
rs72644130	1	194472464	2	1	1	331520	0.000603278	0.000301639	0.000301639
rs112155781	1	194474263	2	1	1	331520	0.000603278	0.000301639	0.000301639
rs72735062	1	194482268	4	3	1	331518	0.00120656	0.000904917	0.000301639
rs76678038	1	194482366	4	3	1	331518	0.00120656	0.000904917	0.000301639
rs2494323	1	194486619	4	3	1	331518	0.00120656	0.000904917	0.000301639
rs16837085	1	194488293	4	3	1	331518	0.00120656	0.000904917	0.000301639
rs17641535	1	194489088	4	3	1	331518	0.00120656	0.000904917	0.000301639
rs79955965	1	194490338	4	3	1	331518	0.00120656	0.000904917	0.000301639
rs77051137	1	194509372	4	3	1	331518	0.00120656	0.000904917	0.000301639
rs10921605	1	194519923	4	3	1	331518	0.00120656	0.000904917	0.000301639
rs75079032	1	194521859	4	3	1	331518	0.00120656	0.000904917	0.000301639
rs61814889	1	194531101	4	3	1	331518	0.00120656	0.000904917	0.000301639
rs3009382	1	194537085	4	3	1	331518	0.00120656	0.000904917	0.000301639
rs3001163	1	194538208	4	3	1	331518	0.00120656	0.000904917	0.000301639
rs3001156	1	194550938	4	3	1	331518	0.00120656	0.000904917	0.000301639
rs12406807	1	194558050	4	3	1	331518	0.00120656	0.000904917	0.000301639
Affx-6386734	1	194568333	4	3	1	331518	0.00120656	0.000904917	0.000301639
rs12039218	1	194581685	4	3	1	331518	0.00120656	0.000904917	0.000301639
rs3001199	1	194590401	4	3	1	331518	0.00120656	0.000904917	0.000301639
rs17643546	1	194593636	4	3	1	331518	0.00120656	0.000904917	0.000301639
rs113780173	1	194602038	4	3	1	331518	0.00120656	0.000904917	0.000301639
rs4356029	1	194623846	6	3	3	331516	0.00180983	0.000904917	0.000904917
rs4133409	1	194640129	6	3	3	331516	0.00180983	0.000904917	0.000904917
rs3001157	1	194644709	6	3	3	331516	0.00180983	0.000904917	0.000904917
rs16837328	1	194665178	6	3	3	331516	0.00180983	0.000904917	0.000904917
rs113173883	1	194671380	6	3	3	331516	0.00180983	0.000904917	0.000904917
rs16837355	1	194671773	6	3	3	331516	0.00180983	0.000904917	0.000904917
rs1929237	1	194676825	6	3	3	331516	0.00180983	0.000904917	0.000904917
rs115822787	1	194689617	6	3	3	331516	0.00180983	0.000904917	0.000904917
rs115811700	1	194707268	7	3	4	331515	0.00211147	0.000904917	0.00120656
rs995805	1	194707591	7	3	4	331515	0.00211147	0.000904917	0.00120656
rs12745729	1	194709793	7	3	4	331515	0.00211147	0.000904917	0.00120656
rs115561558	1	194714491	10	3	7	331512	0.00301639	0.000904917	0.00211147
rs12747425	1	194717979	13	3	10	331509	0.00392131	0.000904917	0.00301639
rs77997439	1	194734802	14	3	11	331508	0.00422295	0.000904917	0.00331803
rs17645585	1	194736059	14	3	11	331508	0.00422295	0.000904917	0.00331803
rs35866500	1	194748202	17	3	14	331505	0.00512786	0.000904917	0.00422295
rs71642999	1	194751481	17	3	14	331505	0.00512786	0.000904917	0.00422295
rs114395288	1	194759579	17	3	14	331505	0.00512786	0.000904917	0.00422295
rs76112561	1	194764958	17	3	14	331505	0.00512786	0.000904917	0.00422295
rs1929227	1	194766579	17	3	14	331505	0.00512786	0.000904917	0.00422295
rs10921661	1	194777916	17	3	14	331505	0.00512786	0.000904917	0.00422295
rs12138246	1	194778013	17	3	14	331505	0.00512786	0.000904917	0.00422295
rs115517638	1	194787793	17	3	14	331505	0.00512786	0.000904917	0.00422295
rs78549057	1	194788236	17	3	14	331505	0.00512786	0.000904917	0.00422295
rs79414986	1	194799465	18	3	15	331504	0.0054295	0.000904917	0.00452459
rs12070097	1	194804246	18	3	15	331504	0.0054295	0.000904917	0.00452459
rs10921676	1	194812816	18	3	15	331504	0.0054295	0.000904917	0.00452459
rs111779918	1	194819688	18	3	15	331504	0.0054295	0.000904917	0.00452459
rs114593185	1	194823612	18	3	15	331504	0.0054295	0.000904917	0.00452459
rs12141857	1	194838945	18	3	15	331504	0.0054295	0.000904917	0.00452459
rs339620	1	194839289	18	3	15	331504	0.0054295	0.000904917	0.00452459
rs78774492	1	194850451	18	3	15	331504	0.0054295	0.000904917	0.00452459
rs77718589	1	194850696	18	3	15	331504	0.0054295	0.000904917	0.00452459
rs59819844	1	194853385	18	3	15	331504	0.0054295	0.000904917	0.00452459
rs114521005	1	194854703	18	3	15	331504	0.0054295	0.000904917	0.00452459
rs72744300	1	194859967	18	3	15	331504	0.0054295	0.000904917	0.00452459
rs116390993	1	194862648	18	3	15	331504	0.0054295	0.000904917	0.00452459
rs6663148	1	194863671	18	3	15	331504	0.0054295	0.000904917	0.00452459
rs519040	1	194872178	18	3	15	331504	0.0054295	0.000904917	0.00452459
rs78702938	1	194884655	19	3	16	331503	0.00573114	0.000904917	0.00482623
rs72746005	1	194898940	22	3	19	331500	0.00663606	0.000904917	0.00573114
rs339646	1	194899839	22	3	19	331500	0.00663606	0.000904917	0.00573114
rs115547761	1	194908124	22	3	19	331500	0.00663606	0.000904917	0.00573114
rs115331035	1	194908310	22	3	19	331500	0.00663606	0.000904917	0.00573114
rs12048185	1	194911758	22	3	19	331500	0.00663606	0.000904917	0.00573114
rs61817168	1	194939903	22	3	19	331500	0.00663606	0.000904917	0.00573114
rs339569	1	194940699	22	3	19	331500	0.00663606	0.000904917	0.00573114
rs339572	1	194941337	22	3	19	331500	0.00663606	0.000904917	0.00573114
rs114312026	1	194949718	22	3	19	331500	0.00663606	0.000904917	0.00573114
rs114328185	1	194963167	22	3	19	331500	0.00663606	0.000904917	0.00573114
rs77181478	1	194973520	22	3	19	331500	0.00663606	0.000904917	0.00573114
rs10754119	1	194974689	22	3	19	331500	0.00663606	0.000904917	0.00573114
rs73066572	1	194975738	22	3	19	331500	0.00663606	0.000904917	0.00573114
rs4457559	1	194978642	22	3	19	331500	0.00663606	0.000904917	0.00573114
rs10921726	1	194985264	22	3	19	331500	0.00663606	0.000904917	0.00573114
rs12140283	1	194985470	22	3	19	331500	0.00663606	0.000904917	0.00573114
rs10754120	1	194986006	22	3	19	331500	0.00663606	0.000904917	0.00573114
rs72730866	1	195010385	22	3	19	331500	0.00663606	0.000904917	0.00573114
rs114987209	1	195017692	23	3	20	331499	0.0069377	0.000904917	0.00603278
rs4445438	1	195031109	23	3	20	331499	0.0069377	0.000904917	0.00603278
rs17649663	1	195038022	23	3	20	331499	0.0069377	0.000904917	0.00603278
rs116390449	1	195038957	23	3	20	331499	0.0069377	0.000904917	0.00603278
rs10494720	1	195042525	23	3	20	331499	0.0069377	0.000904917	0.00603278
rs17650292	1	195043810	23	3	20	331499	0.0069377	0.000904917	0.00603278
rs10801383	1	195045183	22	3	19	331500	0.00663606	0.000904917	0.00573114
rs11577803	1	195049565	14	3	11	331508	0.00422295	0.000904917	0.00331803
rs116521550	1	195050283	14	3	11	331508	0.00422295	0.000904917	0.00331803
rs73070220	1	195065874	12	3	9	331510	0.00361967	0.000904917	0.00271475
rs77739623	1	195069542	12	3	9	331510	0.00361967	0.000904917	0.00271475
rs72732709	1	195072693	12	3	9	331510	0.00361967	0.000904917	0.00271475
rs114011555	1	195100052	12	3	9	331510	0.00361967	0.000904917	0.00271475
rs79903252	1	195102538	12	3	9	331510	0.00361967	0.000904917	0.00271475
rs75936895	1	195107310	12	3	9	331510	0.00361967	0.000904917	0.00271475
rs12118750	1	195108615	12	3	9	331510	0.00361967	0.000904917	0.00271475
rs654163	1	195113302	12	3	9	331510	0.00361967	0.000904917	0.00271475
rs613595	1	195135737	12	3	9	331510	0.00361967	0.000904917	0.00271475
rs75462678	1	195136183	12	3	9	331510	0.00361967	0.000904917	0.00271475
rs3845551	1	195139293	12	3	9	331510	0.00361967	0.000904917	0.00271475
rs72736518	1	195145840	12	3	9	331510	0.00361967	0.000904917	0.00271475
rs6695234	1	195154228	12	3	9	331510	0.00361967	0.000904917	0.00271475
rs115456021	1	195154309	12	3	9	331510	0.00361967	0.000904917	0.00271475
rs656518	1	195155293	12	3	9	331510	0.00361967	0.000904917	0.00271475
rs80135783	1	195161563	12	3	9	331510	0.00361967	0.000904917	0.00271475
rs12136976	1	195172258	10	3	7	331512	0.00301639	0.000904917	0.00211147
rs61815652	1	195186181	10	3	7	331512	0.00301639	0.000904917	0.00211147
rs61815653	1	195191753	10	3	7	331512	0.00301639	0.000904917	0.00211147
rs78003589	1	195210587	10	3	7	331512	0.00301639	0.000904917	0.00211147
rs34477949	1	195212738	10	3	7	331512	0.00301639	0.000904917	0.00211147
rs74852155	1	195224506	10	3	7	331512	0.00301639	0.000904917	0.00211147
rs12034305	1	195226251	10	3	7	331512	0.00301639	0.000904917	0.00211147
rs7418032	1	195229043	10	3	7	331512	0.00301639	0.000904917	0.00211147
rs16838214	1	195241106	10	3	7	331512	0.00301639	0.000904917	0.00211147
rs74375866	1	195243598	10	3	7	331512	0.00301639	0.000904917	0.00211147
rs78556280	1	195244941	10	3	7	331512	0.00301639	0.000904917	0.00211147
rs79949950	1	195245063	10	3	7	331512	0.00301639	0.000904917	0.00211147
rs12081980	1	195245149	10	3	7	331512	0.00301639	0.000904917	0.00211147
rs115582705	1	195249999	10	3	7	331512	0.00301639	0.000904917	0.00211147
rs12403461	1	195273096	11	3	8	331511	0.00331803	0.000904917	0.00241311
rs16838261	1	195279977	11	3	8	331511	0.00331803	0.000904917	0.00241311
rs12028661	1	195280379	11	3	8	331511	0.00331803	0.000904917	0.00241311
rs12068912	1	195280424	11	3	8	331511	0.00331803	0.000904917	0.00241311
rs17667796	1	195298550	11	3	8	331511	0.00331803	0.000904917	0.00241311
rs76825603	1	195303069	11	3	8	331511	0.00331803	0.000904917	0.00241311
rs7550474	1	195325269	13	5	8	331509	0.00392131	0.0015082	0.00241311
rs11584080	1	195337628	12	5	7	331510	0.00361967	0.0015082	0.00211147
rs115418125	1	195338402	12	5	7	331510	0.00361967	0.0015082	0.00211147
rs61816663	1	195343827	12	5	7	331510	0.00361967	0.0015082	0.00211147
rs12563798	1	195350153	10	4	6	331512	0.00301639	0.00120656	0.00180983
rs17668308	1	195355477	10	4	6	331512	0.00301639	0.00120656	0.00180983
rs77197810	1	195379624	10	4	6	331512	0.00301639	0.00120656	0.00180983
rs16838346	1	195381965	10	4	6	331512	0.00301639	0.00120656	0.00180983
rs17668780	1	195384958	10	4	6	331512	0.00301639	0.00120656	0.00180983
rs7538519	1	195386897	10	4	6	331512	0.00301639	0.00120656	0.00180983
rs115523497	1	195404165	10	4	6	331512	0.00301639	0.00120656	0.00180983
rs12734510	1	195404265	10	4	6	331512	0.00301639	0.00120656	0.00180983
rs79934617	1	195404348	10	4	6	331512	0.00301639	0.00120656	0.00180983
rs114754123	1	195422266	10	4	6	331512	0.00301639	0.00120656	0.00180983
rs12144642	1	195430887	10	4	6	331512	0.00301639	0.00120656	0.00180983
rs74132882	1	195437941	10	4	6	331512	0.00301639	0.00120656	0.00180983
rs76394110	1	195438453	10	4	6	331512	0.00301639	0.00120656	0.00180983
rs76013169	1	195438742	10	4	6	331512	0.00301639	0.00120656	0.00180983
rs3845556	1	195439716	10	4	6	331512	0.00301639	0.00120656	0.00180983
rs6693404	1	195444855	10	4	6	331512	0.00301639	0.00120656	0.00180983
rs11808994	1	195450219	10	4	6	331512	0.00301639	0.00120656	0.00180983
rs61816716	1	195453587	10	4	6	331512	0.00301639	0.00120656	0.00180983
rs12024050	1	195455595	10	4	6	331512	0.00301639	0.00120656	0.00180983
rs12141881	1	195458694	10	4	6	331512	0.00301639	0.00120656	0.00180983
rs76650281	1	195458697	10	4	6	331512	0.00301639	0.00120656	0.00180983
rs114984243	1	195468577	10	4	6	331512	0.00301639	0.00120656	0.00180983
rs115444902	1	195468849	10	4	6	331512	0.00301639	0.00120656	0.00180983
rs12758912	1	195477281	10	4	6	331512	0.00301639	0.00120656	0.00180983
rs16838480	1	195485405	10	4	6	331512	0.00301639	0.00120656	0.00180983
rs12038043	1	195506117	8	2	6	331514	0.00241311	0.000603278	0.00180983
rs2790068	1	195527078	8	2	6	331514	0.00241311	0.000603278	0.00180983
rs1890645	1	195531423	8	2	6	331514	0.00241311	0.000603278	0.00180983
rs2773442	1	195540124	8	2	6	331514	0.00241311	0.000603278	0.00180983
rs2790072	1	195547293	6	2	4	331516	0.00180983	0.000603278	0.00120656
rs2790073	1	195547504	6	2	4	331516	0.00180983	0.000603278	0.00120656
rs72745654	1	195555373	0	0	0	331552	0	0	0
rs12406662	1	195561843	6	2	4	331516	0.00180983	0.000603278	0.00120656
rs61819300	1	195566158	6	2	4	331516	0.00180983	0.000603278	0.00120656
rs2993830	1	195567049	6	2	4	331516	0.00180983	0.000603278	0.00120656
rs78265616	1	195568793	6	2	4	331516	0.00180983	0.000603278	0.00120656
rs76114160	1	195589012	6	2	4	331516	0.00180983	0.000603278	0.00120656
rs79180753	1	195606377	6	2	4	331516	0.00180983	0.000603278	0.00120656
rs117893280	1	195609758	6	2	4	331516	0.00180983	0.000603278	0.00120656
rs12130214	1	195619403	5	2	3	331517	0.0015082	0.000603278	0.000904917
rs72732036	1	195631098	5	2	3	331517	0.0015082	0.000603278	0.000904917
rs1332050	1	195632118	5	2	3	331517	0.0015082	0.000603278	0.000904917
rs2150899	1	195632382	5	2	3	331517	0.0015082	0.000603278	0.000904917
rs7531744	1	195637256	5	2	3	331517	0.0015082	0.000603278	0.000904917
rs17625955	1	195643222	5	2	3	331517	0.0015082	0.000603278	0.000904917
rs17626003	1	195645668	5	2	3	331517	0.0015082	0.000603278	0.000904917
rs12743075	1	195652332	5	2	3	331517	0.0015082	0.000603278	0.000904917
rs76426670	1	195656401	5	2	3	331517	0.0015082	0.000603278	0.000904917
rs12119702	1	195659696	5	2	3	331517	0.0015082	0.000603278	0.000904917
rs56670275	1	195668836	5	2	3	331517	0.0015082	0.000603278	0.000904917
rs10754147	1	195672584	5	2	3	331517	0.0015082	0.000603278	0.000904917
rs12029946	1	195675341	5	2	3	331517	0.0015082	0.000603278	0.000904917
rs12083881	1	195675776	5	2	3	331517	0.0015082	0.000603278	0.000904917
rs74790756	1	195693581	5	2	3	331517	0.0015082	0.000603278	0.000904917
rs10801448	1	195701750	6	2	4	331516	0.00180983	0.000603278	0.00120656
rs12119291	1	195711412	6	2	4	331516	0.00180983	0.000603278	0.00120656
rs2183860	1	195714869	6	2	4	331516	0.00180983	0.000603278	0.00120656
rs116130359	1	195723574	6	2	4	331516	0.00180983	0.000603278	0.00120656
rs12723804	1	195726862	6	2	4	331516	0.00180983	0.000603278	0.00120656
rs11802328	1	195728561	6	2	4	331516	0.00180983	0.000603278	0.00120656
rs78509316	1	195732532	6	2	4	331516	0.00180983	0.000603278	0.00120656
rs12035482	1	195738953	6	2	4	331516	0.00180983	0.000603278	0.00120656
rs12040248	1	195743368	6	2	4	331516	0.00180983	0.000603278	0.00120656
rs17628310	1	195750292	6	2	4	331516	0.00180983	0.000603278	0.00120656
rs35682671	1	195754174	6	2	4	331516	0.00180983	0.000603278	0.00120656
rs6671971	1	195761306	6	2	4	331516	0.00180983	0.000603278	0.00120656
rs61822234	1	195769052	6	2	4	331516	0.00180983	0.000603278	0.00120656
Affx-6417507	1	195781102	6	2	4	331516	0.00180983	0.000603278	0.00120656
rs61820574	1	195786666	6	2	4	331516	0.00180983	0.000603278	0.00120656
rs116225638	1	195790341	6	2	4	331516	0.00180983	0.000603278	0.00120656
rs116192599	1	195803702	6	2	4	331516	0.00180983	0.000603278	0.00120656
rs10921934	1	195804546	6	2	4	331516	0.00180983	0.000603278	0.00120656
rs10921957	1	195821403	6	2	4	331516	0.00180983	0.000603278	0.00120656
rs7530076	1	195825276	6	2	4	331516	0.00180983	0.000603278	0.00120656
rs77333814	1	195825787	6	2	4	331516	0.00180983	0.000603278	0.00120656
rs7542834	1	195832997	6	2	4	331516	0.00180983	0.000603278	0.00120656
rs10921968	1	195836536	6	2	4	331516	0.00180983	0.000603278	0.00120656
rs72740170	1	195851314	6	2	4	331516	0.00180983	0.000603278	0.00120656
rs2923891	1	195852964	6	2	4	331516	0.00180983	0.000603278	0.00120656
rs2923887	1	195853910	6	2	4	331516	0.00180983	0.000603278	0.00120656
rs77184373	1	195858052	6	2	4	331516	0.00180983	0.000603278	0.00120656
rs2923884	1	195859179	6	2	4	331516	0.00180983	0.000603278	0.00120656
rs10921980	1	195862052	6	2	4	331516	0.00180983	0.000603278	0.00120656
rs78624428	1	195862727	6	2	4	331516	0.00180983	0.000603278	0.00120656
rs12066668	1	195863337	6	2	4	331516	0.00180983	0.000603278	0.00120656
rs10801487	1	195863415	6	2	4	331516	0.00180983	0.000603278	0.00120656
rs12750855	1	195867743	6	2	4	331516	0.00180983	0.000603278	0.00120656
rs74457544	1	195868725	6	2	4	331516	0.00180983	0.000603278	0.00120656
rs16839082	1	195869839	6	2	4	331516	0.00180983	0.000603278	0.00120656
rs12032098	1	195870305	6	2	4	331516	0.00180983	0.000603278	0.00120656
rs79069697	1	195870506	0	0	0	331552	0	0	0
rs3008552	1	195881459	6	2	4	331516	0.00180983	0.000603278	0.00120656
rs115027336	1	195881866	6	2	4	331516	0.00180983	0.000603278	0.00120656
rs12133146	1	195886171	6	2	4	331516	0.00180983	0.000603278	0.00120656
rs76339601	1	195891197	6	2	4	331516	0.00180983	0.000603278	0.00120656
rs116324039	1	195903405	17	2	15	331505	0.00512786	0.000603278	0.00452459
rs10494738	1	195911568	18	2	16	331504	0.0054295	0.000603278	0.00482623
rs7517337	1	195914273	18	2	16	331504	0.0054295	0.000603278	0.00482623
rs2334897	1	195916417	18	2	16	331504	0.0054295	0.000603278	0.00482623
rs12117915	1	195918628	18	2	16	331504	0.0054295	0.000603278	0.00482623
rs10754171	1	195920345	18	2	16	331504	0.0054295	0.000603278	0.00482623
Affx-6421359	1	195922462	18	2	16	331504	0.0054295	0.000603278	0.00482623
rs6428317	1	195923004	18	2	16	331504	0.0054295	0.000603278	0.00482623
rs1349566	1	195923203	18	2	16	331504	0.0054295	0.000603278	0.00482623
rs12402811	1	195927526	17	2	15	331505	0.00512786	0.000603278	0.00452459
rs74320729	1	195931980	17	2	15	331505	0.00512786	0.000603278	0.00452459
rs75323139	1	195937560	17	2	15	331505	0.00512786	0.000603278	0.00452459
rs12070616	1	195937702	17	2	15	331505	0.00512786	0.000603278	0.00452459
rs115492769	1	195937811	17	2	15	331505	0.00512786	0.000603278	0.00452459
rs2860195	1	195939829	17	2	15	331505	0.00512786	0.000603278	0.00452459
rs72744103	1	195941873	17	2	15	331505	0.00512786	0.000603278	0.00452459
rs73076731	1	195942219	17	2	15	331505	0.00512786	0.000603278	0.00452459
rs115220504	1	195943172	17	2	15	331505	0.00512786	0.000603278	0.00452459
rs114072431	1	195944091	17	2	15	331505	0.00512786	0.000603278	0.00452459
rs115514509	1	195948606	17	2	15	331505	0.00512786	0.000603278	0.00452459
rs12566199	1	195954505	17	2	15	331505	0.00512786	0.000603278	0.00452459
rs12137676	1	195969713	17	2	15	331505	0.00512786	0.000603278	0.00452459
rs16839241	1	195973254	17	2	15	331505	0.00512786	0.000603278	0.00452459
rs17686921	1	195974678	17	2	15	331505	0.00512786	0.000603278	0.00452459
rs115263666	1	195978714	17	2	15	331505	0.00512786	0.000603278	0.00452459
rs12029379	1	195985616	17	2	15	331505	0.00512786	0.000603278	0.00452459
rs2923900	1	195986150	17	2	15	331505	0.00512786	0.000603278	0.00452459
rs17687320	1	195988607	17	2	15	331505	0.00512786	0.000603278	0.00452459
rs77742297	1	195991301	17	2	15	331505	0.00512786	0.000603278	0.00452459
rs36044848	1	195992902	17	2	15	331505	0.00512786	0.000603278	0.00452459
rs116089394	1	195996954	17	2	15	331505	0.00512786	0.000603278	0.00452459
rs78275146	1	195998089	17	2	15	331505	0.00512786	0.000603278	0.00452459
rs1160224	1	195999508	17	2	15	331505	0.00512786	0.000603278	0.00452459
rs4439342	1	196003100	17	2	15	331505	0.00512786	0.000603278	0.00452459
rs114025772	1	196012896	17	2	15	331505	0.00512786	0.000603278	0.00452459
rs12084738	1	196014376	17	2	15	331505	0.00512786	0.000603278	0.00452459
rs75290883	1	196014501	17	2	15	331505	0.00512786	0.000603278	0.00452459
rs17688176	1	196014544	17	2	15	331505	0.00512786	0.000603278	0.00452459
rs12141560	1	196017413	17	2	15	331505	0.00512786	0.000603278	0.00452459
rs78722736	1	196025865	17	2	15	331505	0.00512786	0.000603278	0.00452459
rs79599594	1	196026346	17	2	15	331505	0.00512786	0.000603278	0.00452459
rs76071329	1	196026853	17	2	15	331505	0.00512786	0.000603278	0.00452459
rs72746111	1	196035449	17	2	15	331505	0.00512786	0.000603278	0.00452459
rs7512769	1	196042662	17	2	15	331505	0.00512786	0.000603278	0.00452459
rs72746120	1	196050476	17	2	15	331505	0.00512786	0.000603278	0.00452459
rs7536964	1	196050876	17	2	15	331505	0.00512786	0.000603278	0.00452459
rs35233566	1	196054861	17	2	15	331505	0.00512786	0.000603278	0.00452459
rs4512628	1	196055334	17	2	15	331505	0.00512786	0.000603278	0.00452459
rs10922021	1	196057899	17	2	15	331505	0.00512786	0.000603278	0.00452459
rs11577761	1	196061849	17	2	15	331505	0.00512786	0.000603278	0.00452459
rs72746200	1	196068302	16	2	14	331506	0.00482623	0.000603278	0.00422295
rs116370134	1	196069691	16	2	14	331506	0.00482623	0.000603278	0.00422295
rs12405380	1	196080988	16	2	14	331506	0.00482623	0.000603278	0.00422295
rs61822069	1	196082250	16	2	14	331506	0.00482623	0.000603278	0.00422295
rs80097944	1	196091770	16	2	14	331506	0.00482623	0.000603278	0.00422295
rs12751055	1	196095833	16	2	14	331506	0.00482623	0.000603278	0.00422295
rs12567147	1	196096194	16	2	14	331506	0.00482623	0.000603278	0.00422295
rs17638291	1	196098961	16	2	14	331506	0.00482623	0.000603278	0.00422295
rs115079559	1	196105316	16	2	14	331506	0.00482623	0.000603278	0.00422295
rs17638758	1	196119348	16	2	14	331506	0.00482623	0.000603278	0.00422295
rs71631840	1	196119369	16	2	14	331506	0.00482623	0.000603278	0.00422295
rs75109228	1	196120763	16	2	14	331506	0.00482623	0.000603278	0.00422295
rs1925324	1	196124309	16	2	14	331506	0.00482623	0.000603278	0.00422295
rs79872916	1	196137377	16	2	14	331506	0.00482623	0.000603278	0.00422295
rs1886628	1	196154857	16	2	14	331506	0.00482623	0.000603278	0.00422295
rs1886629	1	196154898	16	2	14	331506	0.00482623	0.000603278	0.00422295
rs72732206	1	196163784	16	2	14	331506	0.00482623	0.000603278	0.00422295
rs78471505	1	196166502	16	2	14	331506	0.00482623	0.000603278	0.00422295
rs17639587	1	196169703	16	2	14	331506	0.00482623	0.000603278	0.00422295
rs10754182	1	196170439	16	2	14	331506	0.00482623	0.000603278	0.00422295
rs115365451	1	196170801	16	2	14	331506	0.00482623	0.000603278	0.00422295
rs927724	1	196174790	16	2	14	331506	0.00482623	0.000603278	0.00422295
rs76204409	1	196177312	16	2	14	331506	0.00482623	0.000603278	0.00422295
rs12092252	1	196179074	16	2	14	331506	0.00482623	0.000603278	0.00422295
rs9662344	1	196180018	16	2	14	331506	0.00482623	0.000603278	0.00422295
rs115186385	1	196183282	16	2	14	331506	0.00482623	0.000603278	0.00422295
rs61820876	1	196209945	4	2	2	331518	0.00120656	0.000603278	0.000603278
rs7553099	1	196221130	4	2	2	331518	0.00120656	0.000603278	0.000603278
rs17696477	1	196227832	4	2	2	331518	0.00120656	0.000603278	0.000603278
rs72732226	1	196241504	4	2	2	331518	0.00120656	0.000603278	0.000603278
rs1325299	1	196246922	4	2	2	331518	0.00120656	0.000603278	0.000603278
rs2477356	1	196250413	4	2	2	331518	0.00120656	0.000603278	0.000603278
rs10922056	1	196258591	4	2	2	331518	0.00120656	0.000603278	0.000603278
rs77677058	1	196267532	4	2	2	331518	0.00120656	0.000603278	0.000603278
rs2093932	1	196270326	4	2	2	331518	0.00120656	0.000603278	0.000603278
rs79055518	1	196276744	4	2	2	331518	0.00120656	0.000603278	0.000603278
rs2181948	1	196281802	3	1	2	331519	0.000904917	0.000301639	0.000603278
rs116688712	1	196282973	3	1	2	331519	0.000904917	0.000301639	0.000603278
rs12747013	1	196290251	3	1	2	331519	0.000904917	0.000301639	0.000603278
rs41304558	1	196295914	3	1	2	331519	0.000904917	0.000301639	0.000603278
rs149725107	1	196303055	3	1	2	331519	0.000904917	0.000301639	0.000603278
rs11581034	1	196312406	3	1	2	331519	0.000904917	0.000301639	0.000603278
rs61820888	1	196314140	3	1	2	331519	0.000904917	0.000301639	0.000603278
rs10754185	1	196314973	3	1	2	331519	0.000904917	0.000301639	0.000603278
rs115825282	1	196322394	3	1	2	331519	0.000904917	0.000301639	0.000603278
rs10922060	1	196326298	3	1	2	331519	0.000904917	0.000301639	0.000603278
rs78564108	1	196331529	3	1	2	331519	0.000904917	0.000301639	0.000603278
rs942588	1	196359639	2	0	2	331520	0.000603278	0	0.000603278
rs79707161	1	196360962	2	0	2	331520	0.000603278	0	0.000603278
rs17698313	1	196363561	2	0	2	331520	0.000603278	0	0.000603278
rs116815955	1	196370384	2	0	2	331520	0.000603278	0	0.000603278
rs78042598	1	196376140	2	0	2	331520	0.000603278	0	0.000603278
rs12143693	1	196378910	2	0	2	331520	0.000603278	0	0.000603278
rs61820912	1	196384549	2	0	2	331520	0.000603278	0	0.000603278
rs16839905	1	196386376	2	0	2	331520	0.000603278	0	0.000603278
rs12069983	1	196387741	2	0	2	331520	0.000603278	0	0.000603278
rs112852460	1	196393790	2	0	2	331520	0.000603278	0	0.000603278
rs1538684	1	196398619	2	0	2	331520	0.000603278	0	0.000603278
rs12075206	1	196412070	2	0	2	331520	0.000603278	0	0.000603278
rs75645404	1	196412924	2	0	2	331520	0.000603278	0	0.000603278
rs12134610	1	196422826	2	0	2	331520	0.000603278	0	0.000603278
rs71524417	1	196424797	2	0	2	331520	0.000603278	0	0.000603278
rs77394225	1	196428843	2	0	2	331520	0.000603278	0	0.000603278
rs76985527	1	196430377	2	0	2	331520	0.000603278	0	0.000603278
rs17699009	1	196435417	2	0	2	331520	0.000603278	0	0.000603278
rs12746984	1	196438293	2	0	2	331520	0.000603278	0	0.000603278
rs76541854	1	196448149	2	0	2	331520	0.000603278	0	0.000603278
rs76720656	1	196448676	2	0	2	331520	0.000603278	0	0.000603278
rs112467541	1	196448876	2	0	2	331520	0.000603278	0	0.000603278
rs79172097	1	196472985	1	0	1	331521	0.000301639	0	0.000301639
rs6674595	1	196494356	0	0	0	331552	0	0	0
rs4388642	1	196494547	1	0	1	331521	0.000301639	0	0.000301639
rs12043743	1	196502836	1	0	1	331521	0.000301639	0	0.000301639
rs11590167	1	196512722	1	0	1	331521	0.000301639	0	0.000301639
rs72732281	1	196529723	1	0	1	331521	0.000301639	0	0.000301639
rs17699886	1	196535416	1	0	1	331521	0.000301639	0	0.000301639
rs77169325	1	196539338	1	0	1	331521	0.000301639	0	0.000301639
rs12726412	1	196547974	2	0	2	331520	0.000603278	0	0.000603278
rs28620995	1	196552378	2	0	2	331520	0.000603278	0	0.000603278
rs36042024	1	196567733	2	0	2	331520	0.000603278	0	0.000603278
rs4658043	1	196568270	2	0	2	331520	0.000603278	0	0.000603278
rs72732292	1	196569434	2	0	2	331520	0.000603278	0	0.000603278
rs10754196	1	196570706	2	0	2	331520	0.000603278	0	0.000603278
rs72732296	1	196573038	2	0	2	331520	0.000603278	0	0.000603278
rs116827619	1	196588453	2	0	2	331520	0.000603278	0	0.000603278
rs74979069	1	196588463	2	0	2	331520	0.000603278	0	0.000603278
rs17573358	1	196591471	2	0	2	331520	0.000603278	0	0.000603278
rs12064775	1	196600605	2	0	2	331520	0.000603278	0	0.000603278
rs480773	1	196612111	2	0	2	331520	0.000603278	0	0.000603278
rs3753394	1	196620917	2	0	2	331520	0.000603278	0	0.000603278
rs74842824	1	196620941	2	0	2	331520	0.000603278	0	0.000603278
rs7524776	1	196623337	2	0	2	331520	0.000603278	0	0.000603278
rs800292	1	196642233	2	0	2	331520	0.000603278	0	0.000603278
rs34181066	1	196643762	2	0	2	331520	0.000603278	0	0.000603278
rs147002633	1	196645156	2	0	2	331520	0.000603278	0	0.000603278
rs1329424	1	196646176	2	0	2	331520	0.000603278	0	0.000603278
rs34050381	1	196646389	0	0	0	331552	0	0	0
Affx-80209584	1	196648906	2	0	2	331520	0.000603278	0	0.000603278
rs16840422	1	196652834	2	0	2	331520	0.000603278	0	0.000603278
rs34853086	1	196656617	2	0	2	331520	0.000603278	0	0.000603278
Affx-80214897	1	196658607	2	0	2	331520	0.000603278	0	0.000603278
rs10801555	1	196660261	2	0	2	331520	0.000603278	0	0.000603278
rs203688	1	196672385	2	0	2	331520	0.000603278	0	0.000603278
rs7513157	1	196675680	2	0	2	331520	0.000603278	0	0.000603278
rs10737680	1	196679455	2	0	2	331520	0.000603278	0	0.000603278
rs6677604	1	196686918	3	1	2	331519	0.000904917	0.000301639	0.000603278
rs34900334	1	196687117	3	1	2	331519	0.000904917	0.000301639	0.000603278
rs35908703	1	196692940	3	1	2	331519	0.000904917	0.000301639	0.000603278
rs35582046	1	196693075	3	1	2	331519	0.000904917	0.000301639	0.000603278
rs36014159	1	196693159	3	1	2	331519	0.000904917	0.000301639	0.000603278
rs35505017	1	196693761	3	1	2	331519	0.000904917	0.000301639	0.000603278
Affx-89025878	1	196694253	3	1	2	331519	0.000904917	0.000301639	0.000603278
rs148165372	1	196694379	3	1	2	331519	0.000904917	0.000301639	0.000603278
rs150694809	1	196694427	3	1	2	331519	0.000904917	0.000301639	0.000603278
rs35634602	1	196696857	3	1	2	331519	0.000904917	0.000301639	0.000603278
rs419137	1	196696875	3	1	2	331519	0.000904917	0.000301639	0.000603278
rs1410996	1	196696933	3	1	2	331519	0.000904917	0.000301639	0.000603278
rs192155731	1	196700295	3	1	2	331519	0.000904917	0.000301639	0.000603278
rs380390	1	196701051	3	1	2	331519	0.000904917	0.000301639	0.000603278
rs1329428	1	196702810	3	1	2	331519	0.000904917	0.000301639	0.000603278
rs515299	1	196706677	3	1	2	331519	0.000904917	0.000301639	0.000603278
rs34557289	1	196709359	3	1	2	331519	0.000904917	0.000301639	0.000603278
rs1065489	1	196709774	3	1	2	331519	0.000904917	0.000301639	0.000603278
rs149474608	1	196709816	3	1	2	331519	0.000904917	0.000301639	0.000603278
rs145975787	1	196709833	3	1	2	331519	0.000904917	0.000301639	0.000603278
Affx-89023711	1	196709874	3	1	2	331519	0.000904917	0.000301639	0.000603278
rs385892	1	196710790	3	1	2	331519	0.000904917	0.000301639	0.000603278
rs534399	1	196711067	3	1	2	331519	0.000904917	0.000301639	0.000603278
rs35274867	1	196712596	3	1	2	331519	0.000904917	0.000301639	0.000603278
rs35343172	1	196712624	3	1	2	331519	0.000904917	0.000301639	0.000603278
rs62625015	1	196712674	3	1	2	331519	0.000904917	0.000301639	0.000603278
rs114645367	1	196716998	3	1	2	331519	0.000904917	0.000301639	0.000603278
rs116056475	1	196718179	3	1	2	331519	0.000904917	0.000301639	0.000603278
rs504884	1	196719577	3	1	2	331519	0.000904917	0.000301639	0.000603278
rs115674961	1	196731099	12	1	11	331510	0.00361967	0.000301639	0.00331803
rs186839409	1	196744071	15	1	14	331507	0.00452459	0.000301639	0.00422295
rs73073578	1	196746580	15	1	14	331507	0.00452459	0.000301639	0.00422295
Affx-80268986	1	196748330	15	1	14	331507	0.00452459	0.000301639	0.00422295
rs61737523	1	196748334	15	1	14	331507	0.00452459	0.000301639	0.00422295
rs138839071	1	196757530	25	1	24	331497	0.00754098	0.000301639	0.00723934
rs112646536	1	196758304	25	1	24	331497	0.00754098	0.000301639	0.00723934
rs114378348	1	196761790	26	1	25	331496	0.00784262	0.000301639	0.00754098
Affx-80268988	1	196762487	26	1	25	331496	0.00784262	0.000301639	0.00754098
rs184841714	1	196766680	26	1	25	331496	0.00784262	0.000301639	0.00754098
rs188584667	1	196769741	26	1	25	331496	0.00784262	0.000301639	0.00754098
rs181822441	1	196781682	26	1	25	331496	0.00784262	0.000301639	0.00754098
rs193181162	1	196787229	27	1	26	331495	0.00814426	0.000301639	0.00784262
Affx-80268989	1	196788992	27	1	26	331495	0.00814426	0.000301639	0.00784262
rs364806	1	196798772	27	1	26	331495	0.00814426	0.000301639	0.00784262
rs139136156	1	196801046	27	1	26	331495	0.00814426	0.000301639	0.00784262
rs145057542	1	196801128	27	1	26	331495	0.00814426	0.000301639	0.00784262
rs112285521	1	196815634	29	1	28	331493	0.00874753	0.000301639	0.00844589
rs114445779	1	196818474	29	1	28	331493	0.00874753	0.000301639	0.00844589
rs80256346	1	196822593	31	1	30	331491	0.00935081	0.000301639	0.00904917
rs7542235	1	196823613	31	1	30	331491	0.00935081	0.000301639	0.00904917
rs79354883	1	196825148	31	1	30	331491	0.00935081	0.000301639	0.00904917
rs7519758	1	196825287	31	1	30	331491	0.00935081	0.000301639	0.00904917
rs181964424	1	196828026	31	1	30	331491	0.00935081	0.000301639	0.00904917
rs114203272	1	196837021	31	1	30	331491	0.00935081	0.000301639	0.00904917
rs7514704	1	196839991	31	1	30	331491	0.00935081	0.000301639	0.00904917
rs6428370	1	196844593	31	1	30	331491	0.00935081	0.000301639	0.00904917
rs116397204	1	196852518	31	1	30	331491	0.00935081	0.000301639	0.00904917
rs115912506	1	196852568	31	1	30	331491	0.00935081	0.000301639	0.00904917
rs6428372	1	196859248	31	1	30	331491	0.00935081	0.000301639	0.00904917
rs76233870	1	196859949	31	1	30	331491	0.00935081	0.000301639	0.00904917
Affx-89009351	1	196879540	31	1	30	331491	0.00935081	0.000301639	0.00904917
rs55719297	1	196883265	31	1	30	331491	0.00935081	0.000301639	0.00904917
rs10494745	1	196887457	26	1	25	331496	0.00784262	0.000301639	0.00754098
rs12093971	1	196897394	26	1	25	331496	0.00784262	0.000301639	0.00754098
rs12145673	1	196902339	20	1	19	331502	0.00603278	0.000301639	0.00573114
rs144096230	1	196918738	2	1	1	331520	0.000603278	0.000301639	0.000301639
rs79351096	1	196918741	2	1	1	331520	0.000603278	0.000301639	0.000301639
rs4085749	1	196920148	2	1	1	331520	0.000603278	0.000301639	0.000301639
rs142929868	1	196920151	2	1	1	331520	0.000603278	0.000301639	0.000301639
rs3790414	1	196920299	2	1	1	331520	0.000603278	0.000301639	0.000301639
rs114176389	1	196920901	2	1	1	331520	0.000603278	0.000301639	0.000301639
rs41257904	1	196927185	2	1	1	331520	0.000603278	0.000301639	0.000301639
rs41310132	1	196928188	2	1	1	331520	0.000603278	0.000301639	0.000301639
rs115991773	1	196936029	2	1	1	331520	0.000603278	0.000301639	0.000301639
rs72736427	1	196941274	2	1	1	331520	0.000603278	0.000301639	0.000301639
rs9427662	1	196946775	2	1	1	331520	0.000603278	0.000301639	0.000301639
rs12097550	1	196952092	2	1	1	331520	0.000603278	0.000301639	0.000301639
rs140215003	1	196953266	2	1	1	331520	0.000603278	0.000301639	0.000301639
rs72468006	1	196955060	2	1	1	331520	0.000603278	0.000301639	0.000301639
rs111902277	1	196955354	2	1	1	331520	0.000603278	0.000301639	0.000301639
rs57960694	1	196963213	4	3	1	331518	0.00120656	0.000904917	0.000301639
rs151134004	1	196963355	4	3	1	331518	0.00120656	0.000904917	0.000301639
rs41299613	1	196964861	4	3	1	331518	0.00120656	0.000904917	0.000301639
rs111327589	1	196967422	4	3	1	331518	0.00120656	0.000904917	0.000301639
rs75902376	1	196973077	4	3	1	331518	0.00120656	0.000904917	0.000301639
rs144438200	1	196973872	4	3	1	331518	0.00120656	0.000904917	0.000301639
rs143140599	1	196977807	4	3	1	331518	0.00120656	0.000904917	0.000301639
rs79962385	1	196982027	4	3	1	331518	0.00120656	0.000904917	0.000301639
rs2336597	1	196993339	4	3	1	331518	0.00120656	0.000904917	0.000301639
rs76083731	1	197005447	4	3	1	331518	0.00120656	0.000904917	0.000301639
rs17549381	1	197017942	4	3	1	331518	0.00120656	0.000904917	0.000301639
rs17549671	1	197019979	4	3	1	331518	0.00120656	0.000904917	0.000301639
rs2990510	1	197020658	4	3	1	331518	0.00120656	0.000904917	0.000301639
Affx-80268993	1	197024875	4	3	1	331518	0.00120656	0.000904917	0.000301639
Affx-89022996	1	197026210	4	3	1	331518	0.00120656	0.000904917	0.000301639
rs17514281	1	197026289	4	3	1	331518	0.00120656	0.000904917	0.000301639
Affx-80214916	1	197026307	4	3	1	331518	0.00120656	0.000904917	0.000301639
rs74987187	1	197028686	4	3	1	331518	0.00120656	0.000904917	0.000301639
rs17514253	1	197030087	4	3	1	331518	0.00120656	0.000904917	0.000301639
rs6003	1	197031021	4	3	1	331518	0.00120656	0.000904917	0.000301639
Affx-80214918	1	197036288	4	3	1	331518	0.00120656	0.000904917	0.000301639
Affx-89022218	1	197036339	4	3	1	331518	0.00120656	0.000904917	0.000301639
rs17514191	1	197037552	4	3	1	331518	0.00120656	0.000904917	0.000301639
rs116780226	1	197047297	4	3	1	331518	0.00120656	0.000904917	0.000301639
rs7528827	1	197059382	4	3	1	331518	0.00120656	0.000904917	0.000301639
rs142901223	1	197059479	4	3	1	331518	0.00120656	0.000904917	0.000301639
rs193251130	1	197060077	4	3	1	331518	0.00120656	0.000904917	0.000301639
rs36004306	1	197061086	4	3	1	331518	0.00120656	0.000904917	0.000301639
rs199503603	1	197062180	4	3	1	331518	0.00120656	0.000904917	0.000301639
Affx-80268984	1	197069967	4	3	1	331518	0.00120656	0.000904917	0.000301639
Affx-80268997	1	197070116	4	3	1	331518	0.00120656	0.000904917	0.000301639
Affx-89025787	1	197070188	4	3	1	331518	0.00120656	0.000904917	0.000301639
Affx-89015325	1	197070244	4	3	1	331518	0.00120656	0.000904917	0.000301639
rs41302133	1	197070313	4	3	1	331518	0.00120656	0.000904917	0.000301639
rs3762271	1	197070442	4	3	1	331518	0.00120656	0.000904917	0.000301639
rs12138336	1	197070521	4	3	1	331518	0.00120656	0.000904917	0.000301639
rs199422173	1	197070597	4	3	1	331518	0.00120656	0.000904917	0.000301639
rs41310927	1	197070697	4	3	1	331518	0.00120656	0.000904917	0.000301639
rs78215018	1	197070711	4	3	1	331518	0.00120656	0.000904917	0.000301639
rs62624965	1	197070816	4	3	1	331518	0.00120656	0.000904917	0.000301639
rs964201	1	197070901	4	3	1	331518	0.00120656	0.000904917	0.000301639
rs137890991	1	197071224	4	3	1	331518	0.00120656	0.000904917	0.000301639
rs199422168	1	197072149	4	3	1	331518	0.00120656	0.000904917	0.000301639
rs41299625	1	197072929	4	3	1	331518	0.00120656	0.000904917	0.000301639
rs41299623	1	197073196	4	3	1	331518	0.00120656	0.000904917	0.000301639
Affx-80214925	1	197073532	4	3	1	331518	0.00120656	0.000904917	0.000301639
rs139367209	1	197074168	4	3	1	331518	0.00120656	0.000904917	0.000301639
rs199422160	1	197091288	4	3	1	331518	0.00120656	0.000904917	0.000301639
rs199422159	1	197091320	4	3	1	331518	0.00120656	0.000904917	0.000301639
rs7534353	1	197096480	4	3	1	331518	0.00120656	0.000904917	0.000301639
rs33987824	1	197098326	4	3	1	331518	0.00120656	0.000904917	0.000301639
rs116303796	1	197102174	4	3	1	331518	0.00120656	0.000904917	0.000301639
Affx-89019176	1	197104305	4	3	1	331518	0.00120656	0.000904917	0.000301639
rs17550662	1	197108946	4	3	1	331518	0.00120656	0.000904917	0.000301639
rs112644387	1	197111407	4	3	1	331518	0.00120656	0.000904917	0.000301639
rs144049904	1	197111665	4	3	1	331518	0.00120656	0.000904917	0.000301639
Affx-80269011	1	197115319	4	3	1	331518	0.00120656	0.000904917	0.000301639
rs115047577	1	197119166	4	3	1	331518	0.00120656	0.000904917	0.000301639
rs61819094	1	197119778	4	3	1	331518	0.00120656	0.000904917	0.000301639
rs4639796	1	197126649	4	3	1	331518	0.00120656	0.000904917	0.000301639
rs12724106	1	197127578	4	3	1	331518	0.00120656	0.000904917	0.000301639
rs147158075	1	197128680	4	3	1	331518	0.00120656	0.000904917	0.000301639
rs142672193	1	197128742	4	3	1	331518	0.00120656	0.000904917	0.000301639
rs75528265	1	197133267	4	3	1	331518	0.00120656	0.000904917	0.000301639
rs7513826	1	197150638	4	3	1	331518	0.00120656	0.000904917	0.000301639
rs77076868	1	197150731	4	3	1	331518	0.00120656	0.000904917	0.000301639
rs72738655	1	197151776	4	3	1	331518	0.00120656	0.000904917	0.000301639
rs6681381	1	197162563	4	3	1	331518	0.00120656	0.000904917	0.000301639
rs12402465	1	197167465	4	3	1	331518	0.00120656	0.000904917	0.000301639
rs10494751	1	197168625	4	3	1	331518	0.00120656	0.000904917	0.000301639
rs111619944	1	197171088	4	3	1	331518	0.00120656	0.000904917	0.000301639
rs116345223	1	197186449	4	3	1	331518	0.00120656	0.000904917	0.000301639
rs510135	1	197187779	4	3	1	331518	0.00120656	0.000904917	0.000301639
rs75058513	1	197194271	4	3	1	331518	0.00120656	0.000904917	0.000301639
rs72738688	1	197194500	0	0	0	331552	0	0	0
rs115212521	1	197198217	4	3	1	331518	0.00120656	0.000904917	0.000301639
rs672928	1	197198558	4	3	1	331518	0.00120656	0.000904917	0.000301639
rs115457091	1	197201860	4	3	1	331518	0.00120656	0.000904917	0.000301639
rs114713782	1	197204142	4	3	1	331518	0.00120656	0.000904917	0.000301639
rs79514177	1	197213493	4	3	1	331518	0.00120656	0.000904917	0.000301639
rs76162489	1	197217206	4	3	1	331518	0.00120656	0.000904917	0.000301639
rs10922191	1	197219127	4	3	1	331518	0.00120656	0.000904917	0.000301639
rs74518615	1	197219577	4	3	1	331518	0.00120656	0.000904917	0.000301639
rs79190876	1	197236152	4	3	1	331518	0.00120656	0.000904917	0.000301639
rs528149	1	197243571	4	3	1	331518	0.00120656	0.000904917	0.000301639
rs7528258	1	197244197	4	3	1	331518	0.00120656	0.000904917	0.000301639
rs75058452	1	197246490	4	3	1	331518	0.00120656	0.000904917	0.000301639
rs476390	1	197253267	4	3	1	331518	0.00120656	0.000904917	0.000301639
rs76165936	1	197264372	4	3	1	331518	0.00120656	0.000904917	0.000301639
rs77935073	1	197275153	4	3	1	331518	0.00120656	0.000904917	0.000301639
rs17552483	1	197289793	4	3	1	331518	0.00120656	0.000904917	0.000301639
Affx-52322762	1	197297539	4	3	1	331518	0.00120656	0.000904917	0.000301639
rs62636262	1	197297911	4	3	1	331518	0.00120656	0.000904917	0.000301639
rs137853138	1	197297965	4	3	1	331518	0.00120656	0.000904917	0.000301639
Affx-52346949	1	197297973	4	3	1	331518	0.00120656	0.000904917	0.000301639
rs62645749	1	197298095	4	3	1	331518	0.00120656	0.000904917	0.000301639
rs2786113	1	197304081	4	3	1	331518	0.00120656	0.000904917	0.000301639
rs10922198	1	197304361	4	3	1	331518	0.00120656	0.000904917	0.000301639
rs114819011	1	197307812	0	0	0	331552	0	0	0
rs17552989	1	197308507	4	3	1	331518	0.00120656	0.000904917	0.000301639
rs17617973	1	197310367	4	3	1	331518	0.00120656	0.000904917	0.000301639
rs3790370	1	197310747	4	3	1	331518	0.00120656	0.000904917	0.000301639
rs2786107	1	197310777	4	3	1	331518	0.00120656	0.000904917	0.000301639
rs949571	1	197313189	4	3	1	331518	0.00120656	0.000904917	0.000301639
rs61829561	1	197319799	4	3	1	331518	0.00120656	0.000904917	0.000301639
rs10922201	1	197321451	4	3	1	331518	0.00120656	0.000904917	0.000301639
rs2786098	1	197325908	4	3	1	331518	0.00120656	0.000904917	0.000301639
Affx-89011065	1	197326056	4	3	1	331518	0.00120656	0.000904917	0.000301639
rs2821116	1	197329041	4	3	1	331518	0.00120656	0.000904917	0.000301639
rs78729372	1	197329774	4	3	1	331518	0.00120656	0.000904917	0.000301639
rs17618402	1	197337036	4	3	1	331518	0.00120656	0.000904917	0.000301639
rs74760246	1	197341587	4	3	1	331518	0.00120656	0.000904917	0.000301639
rs76169311	1	197341901	4	3	1	331518	0.00120656	0.000904917	0.000301639
rs10922212	1	197350704	4	3	1	331518	0.00120656	0.000904917	0.000301639
rs2759662	1	197361571	4	3	1	331518	0.00120656	0.000904917	0.000301639
rs79000440	1	197376813	4	3	1	331518	0.00120656	0.000904917	0.000301639
Affx-89020907	1	197390581	4	3	1	331518	0.00120656	0.000904917	0.000301639
rs62636266	1	197391000	4	3	1	331518	0.00120656	0.000904917	0.000301639
rs76505423	1	197394947	4	3	1	331518	0.00120656	0.000904917	0.000301639
rs28939720	1	197396689	4	3	1	331518	0.00120656	0.000904917	0.000301639
rs62635654	1	197396745	4	3	1	331518	0.00120656	0.000904917	0.000301639
rs62636287	1	197396761	4	3	1	331518	0.00120656	0.000904917	0.000301639
rs137853137	1	197396856	4	3	1	331518	0.00120656	0.000904917	0.000301639
rs142857810	1	197396917	4	3	1	331518	0.00120656	0.000904917	0.000301639
rs62636290	1	197398583	4	3	1	331518	0.00120656	0.000904917	0.000301639
rs114052315	1	197398616	4	3	1	331518	0.00120656	0.000904917	0.000301639
Affx-89009116	1	197398749	4	3	1	331518	0.00120656	0.000904917	0.000301639
Affx-89020708	1	197404096	4	3	1	331518	0.00120656	0.000904917	0.000301639
Affx-89022374	1	197404313	4	3	1	331518	0.00120656	0.000904917	0.000301639
Affx-80214946	1	197404669	4	3	1	331518	0.00120656	0.000904917	0.000301639
Affx-80269012	1	197411300	4	3	1	331518	0.00120656	0.000904917	0.000301639
rs62636285	1	197411409	4	3	1	331518	0.00120656	0.000904917	0.000301639
Affx-80214947	1	197411412	4	3	1	331518	0.00120656	0.000904917	0.000301639
Affx-52346950	1	197411425	4	3	1	331518	0.00120656	0.000904917	0.000301639
rs78749198	1	197415455	4	3	1	331518	0.00120656	0.000904917	0.000301639
rs61829436	1	197420608	3	2	1	331519	0.000904917	0.000603278	0.000301639
rs116624385	1	197420724	3	2	1	331519	0.000904917	0.000603278	0.000301639
rs17562195	1	197428429	3	2	1	331519	0.000904917	0.000603278	0.000301639
rs79963913	1	197431246	3	2	1	331519	0.000904917	0.000603278	0.000301639
rs9659183	1	197438606	3	2	1	331519	0.000904917	0.000603278	0.000301639
rs72740600	1	197445879	3	2	1	331519	0.000904917	0.000603278	0.000301639
Affx-89013390	1	197446792	3	2	1	331519	0.000904917	0.000603278	0.000301639
rs200469148	1	197446848	3	2	1	331519	0.000904917	0.000603278	0.000301639
rs35596973	1	197449902	3	2	1	331519	0.000904917	0.000603278	0.000301639
rs112972269	1	197462946	3	2	1	331519	0.000904917	0.000603278	0.000301639
rs113983937	1	197465128	3	2	1	331519	0.000904917	0.000603278	0.000301639
rs115925419	1	197468341	3	2	1	331519	0.000904917	0.000603278	0.000301639
rs9658810	1	197472070	3	2	1	331519	0.000904917	0.000603278	0.000301639
rs12133659	1	197474654	3	2	1	331519	0.000904917	0.000603278	0.000301639
rs45464099	1	197477879	3	2	1	331519	0.000904917	0.000603278	0.000301639
rs10494755	1	197480986	3	2	1	331519	0.000904917	0.000603278	0.000301639
rs2287537	1	197482265	3	2	1	331519	0.000904917	0.000603278	0.000301639
rs115831714	1	197489171	2	1	1	331520	0.000603278	0.000301639	0.000301639
rs12120143	1	197499003	2	1	1	331520	0.000603278	0.000301639	0.000301639
rs115834485	1	197505460	1	0	1	331521	0.000301639	0	0.000301639
rs4915551	1	197508901	1	0	1	331521	0.000301639	0	0.000301639
rs12118913	1	197512404	1	0	1	331521	0.000301639	0	0.000301639
rs116135944	1	197512851	1	0	1	331521	0.000301639	0	0.000301639
rs79558293	1	197512914	1	0	1	331521	0.000301639	0	0.000301639
rs72742683	1	197554943	1	0	1	331521	0.000301639	0	0.000301639
rs11583319	1	197555860	1	0	1	331521	0.000301639	0	0.000301639
rs10922262	1	197559835	1	0	1	331521	0.000301639	0	0.000301639
rs114138649	1	197570517	1	0	1	331521	0.000301639	0	0.000301639
rs115942017	1	197573021	0	0	0	331552	0	0	0
rs34780947	1	197585077	1	0	1	331521	0.000301639	0	0.000301639
rs72744906	1	197589088	1	0	1	331521	0.000301639	0	0.000301639
rs141968373	1	197607538	1	0	1	331521	0.000301639	0	0.000301639
rs115195008	1	197618445	1	0	1	331521	0.000301639	0	0.000301639
Affx-52346952	1	197641219	1	0	1	331521	0.000301639	0	0.000301639
rs1775450	1	197652602	1	0	1	331521	0.000301639	0	0.000301639
rs72744914	1	197661576	1	0	1	331521	0.000301639	0	0.000301639
rs61829344	1	197683734	1	0	1	331521	0.000301639	0	0.000301639
rs115549264	1	197687255	1	0	1	331521	0.000301639	0	0.000301639
rs12031377	1	197693266	1	0	1	331521	0.000301639	0	0.000301639
rs115893483	1	197695451	1	0	1	331521	0.000301639	0	0.000301639
rs1998598	1	197727642	1	0	1	331521	0.000301639	0	0.000301639
rs78424313	1	197743274	1	0	1	331521	0.000301639	0	0.000301639
rs6658157	1	197775931	1	0	1	331521	0.000301639	0	0.000301639
rs72744940	1	197780168	1	0	1	331521	0.000301639	0	0.000301639
rs12134279	1	197781198	1	0	1	331521	0.000301639	0	0.000301639
rs116332466	1	197782332	1	0	1	331521	0.000301639	0	0.000301639
rs12121863	1	197785420	1	0	1	331521	0.000301639	0	0.000301639
rs16841984	1	197793482	1	0	1	331521	0.000301639	0	0.000301639
rs75622950	1	197793998	1	0	1	331521	0.000301639	0	0.000301639
rs6692930	1	197812669	1	0	1	331521	0.000301639	0	0.000301639
rs116582102	1	197828609	1	0	1	331521	0.000301639	0	0.000301639
rs2047541	1	197830838	1	0	1	331521	0.000301639	0	0.000301639
rs72744964	1	197832749	1	0	1	331521	0.000301639	0	0.000301639
rs116785330	1	197839402	1	0	1	331521	0.000301639	0	0.000301639
rs10801628	1	197842458	1	0	1	331521	0.000301639	0	0.000301639
rs12071207	1	197865112	1	0	1	331521	0.000301639	0	0.000301639
Affx-80214951	1	197871862	1	0	1	331521	0.000301639	0	0.000301639
rs201010526	1	197871863	1	0	1	331521	0.000301639	0	0.000301639
rs73083807	1	197872001	1	0	1	331521	0.000301639	0	0.000301639
Affx-80269014	1	197874940	1	0	1	331521	0.000301639	0	0.000301639
rs4147201	1	197877103	1	0	1	331521	0.000301639	0	0.000301639
rs72744979	1	197878087	1	0	1	331521	0.000301639	0	0.000301639
rs11588265	1	197880773	1	0	1	331521	0.000301639	0	0.000301639
rs200877341	1	197881691	1	0	1	331521	0.000301639	0	0.000301639
rs72744984	1	197887266	1	0	1	331521	0.000301639	0	0.000301639
rs41299601	1	197887584	1	0	1	331521	0.000301639	0	0.000301639
rs116019611	1	197888308	1	0	1	331521	0.000301639	0	0.000301639
Affx-89016318	1	197890684	1	0	1	331521	0.000301639	0	0.000301639
rs4915134	1	197897189	1	0	1	331521	0.000301639	0	0.000301639
rs12750987	1	197897263	1	0	1	331521	0.000301639	0	0.000301639
rs16842147	1	197910120	1	0	1	331521	0.000301639	0	0.000301639
rs114920504	1	197910455	1	0	1	331521	0.000301639	0	0.000301639
rs17644335	1	197912090	1	0	1	331521	0.000301639	0	0.000301639
rs17644383	1	197912389	1	0	1	331521	0.000301639	0	0.000301639
rs6671069	1	197913101	1	0	1	331521	0.000301639	0	0.000301639
rs78941389	1	197913768	1	0	1	331521	0.000301639	0	0.000301639
rs115726423	1	197916864	1	0	1	331521	0.000301639	0	0.000301639
rs17583875	1	197924770	1	0	1	331521	0.000301639	0	0.000301639
rs77638754	1	197927517	1	0	1	331521	0.000301639	0	0.000301639
rs11583952	1	197935915	1	0	1	331521	0.000301639	0	0.000301639
rs1233789	1	197938330	1	0	1	331521	0.000301639	0	0.000301639
rs545711	1	197939323	1	0	1	331521	0.000301639	0	0.000301639
rs72747113	1	197951869	1	0	1	331521	0.000301639	0	0.000301639
rs115912529	1	197952772	1	0	1	331521	0.000301639	0	0.000301639
rs12120957	1	197953742	1	0	1	331521	0.000301639	0	0.000301639
rs61829156	1	197956286	1	0	1	331521	0.000301639	0	0.000301639
rs74475701	1	197956976	1	0	1	331521	0.000301639	0	0.000301639
rs10922345	1	197958740	1	0	1	331521	0.000301639	0	0.000301639
rs76042966	1	197958900	1	0	1	331521	0.000301639	0	0.000301639
rs72747122	1	197963452	1	0	1	331521	0.000301639	0	0.000301639
rs72747123	1	197964326	1	0	1	331521	0.000301639	0	0.000301639
rs12045752	1	197966145	1	0	1	331521	0.000301639	0	0.000301639
rs59925090	1	197966796	1	0	1	331521	0.000301639	0	0.000301639
rs1125951	1	197968590	1	0	1	331521	0.000301639	0	0.000301639
rs78752833	1	197970853	1	0	1	331521	0.000301639	0	0.000301639
rs12146118	1	197975734	1	0	1	331521	0.000301639	0	0.000301639
rs1114740	1	197982554	1	0	1	331521	0.000301639	0	0.000301639
rs12133413	1	197986686	1	0	1	331521	0.000301639	0	0.000301639
rs1120608	1	197988207	1	0	1	331521	0.000301639	0	0.000301639
rs10922353	1	197992373	1	0	1	331521	0.000301639	0	0.000301639
rs72747166	1	197994392	1	0	1	331521	0.000301639	0	0.000301639
rs6701977	1	197999908	1	0	1	331521	0.000301639	0	0.000301639
rs114033143	1	198001491	1	0	1	331521	0.000301639	0	0.000301639
rs57266894	1	198003546	1	0	1	331521	0.000301639	0	0.000301639
rs73069199	1	198011890	1	0	1	331521	0.000301639	0	0.000301639
rs12120874	1	198013635	1	0	1	331521	0.000301639	0	0.000301639
rs78879791	1	198013738	1	0	1	331521	0.000301639	0	0.000301639
rs76652422	1	198021156	1	0	1	331521	0.000301639	0	0.000301639
rs2359378	1	198022138	1	0	1	331521	0.000301639	0	0.000301639
rs1233839	1	198034569	1	0	1	331521	0.000301639	0	0.000301639
rs57306807	1	198040234	1	0	1	331521	0.000301639	0	0.000301639
rs1233830	1	198040978	1	0	1	331521	0.000301639	0	0.000301639
rs1125786	1	198049020	1	0	1	331521	0.000301639	0	0.000301639
rs116707254	1	198050729	1	0	1	331521	0.000301639	0	0.000301639
rs74134576	1	198063771	1	0	1	331521	0.000301639	0	0.000301639
rs75507068	1	198067358	1	0	1	331521	0.000301639	0	0.000301639
rs66657791	1	198076012	1	0	1	331521	0.000301639	0	0.000301639
rs34259344	1	198083107	1	0	1	331521	0.000301639	0	0.000301639
rs76264414	1	198087973	1	0	1	331521	0.000301639	0	0.000301639
rs7545513	1	198088979	1	0	1	331521	0.000301639	0	0.000301639
rs2226273	1	198097051	1	0	1	331521	0.000301639	0	0.000301639
rs12735509	1	198099838	1	0	1	331521	0.000301639	0	0.000301639
rs11585160	1	198117538	1	0	1	331521	0.000301639	0	0.000301639
rs140021977	1	198128084	1	0	1	331521	0.000301639	0	0.000301639
rs1317909	1	198145878	1	0	1	331521	0.000301639	0	0.000301639
rs17645757	1	198152431	1	0	1	331521	0.000301639	0	0.000301639
rs115988772	1	198152998	1	0	1	331521	0.000301639	0	0.000301639
rs6428439	1	198166108	1	0	1	331521	0.000301639	0	0.000301639
rs57625101	1	198176860	1	0	1	331521	0.000301639	0	0.000301639
rs12131570	1	198185193	1	0	1	331521	0.000301639	0	0.000301639
rs12036839	1	198201062	1	0	1	331521	0.000301639	0	0.000301639
rs4600071	1	198201701	1	0	1	331521	0.000301639	0	0.000301639
rs12083845	1	198210155	1	0	1	331521	0.000301639	0	0.000301639
rs3861922	1	198210570	1	0	1	331521	0.000301639	0	0.000301639
rs115991516	1	198211443	1	0	1	331521	0.000301639	0	0.000301639
rs12046935	1	198214462	1	0	1	331521	0.000301639	0	0.000301639
rs12140853	1	198217330	1	0	1	331521	0.000301639	0	0.000301639
rs72731918	1	198225478	1	0	1	331521	0.000301639	0	0.000301639
rs3885821	1	198237879	1	0	1	331521	0.000301639	0	0.000301639
rs116369607	1	198247229	1	0	1	331521	0.000301639	0	0.000301639
rs716784	1	198254389	1	0	1	331521	0.000301639	0	0.000301639
rs12093069	1	198276799	1	0	1	331521	0.000301639	0	0.000301639
rs76513982	1	198285175	1	0	1	331521	0.000301639	0	0.000301639
rs7529192	1	198286840	1	0	1	331521	0.000301639	0	0.000301639
rs6660389	1	198299057	1	0	1	331521	0.000301639	0	0.000301639
rs76695924	1	198299549	1	0	1	331521	0.000301639	0	0.000301639
rs957389	1	198302489	1	0	1	331521	0.000301639	0	0.000301639
rs76019865	1	198311229	0	0	0	331552	0	0	0
rs78134812	1	198320168	0	0	0	331552	0	0	0
rs10801665	1	198323377	0	0	0	331552	0	0	0
rs76713732	1	198336607	0	0	0	331552	0	0	0
rs72731998	1	198356345	0	0	0	331552	0	0	0
rs116527796	1	198370682	0	0	0	331552	0	0	0
rs80350544	1	198370859	0	0	0	331552	0	0	0
rs6428460	1	198377460	0	0	0	331552	0	0	0
rs114186926	1	198387751	0	0	0	331552	0	0	0
rs114422515	1	198387752	0	0	0	331552	0	0	0
rs12078566	1	198393815	0	0	0	331552	0	0	0
rs6702984	1	198406354	0	0	0	331552	0	0	0
rs114800002	1	198406402	0	0	0	331552	0	0	0
rs12058773	1	198412006	0	0	0	331552	0	0	0
rs11799721	1	198432871	0	0	0	331552	0	0	0
rs12732681	1	198433606	0	0	0	331552	0	0	0
rs80104950	1	198434064	0	0	0	331552	0	0	0
rs6661360	1	198438537	0	0	0	331552	0	0	0
rs12122222	1	198442457	0	0	0	331552	0	0	0
rs16843164	1	198452927	0	0	0	331552	0	0	0
rs116139761	1	198458658	0	0	0	331552	0	0	0
rs77063495	1	198468703	0	0	0	331552	0	0	0
rs9970403	1	198474867	0	0	0	331552	0	0	0
rs76928400	1	198483954	0	0	0	331552	0	0	0
rs12063501	1	198490350	0	0	0	331552	0	0	0
rs138693600	1	198492562	0	0	0	331552	0	0	0
rs35254248	1	198496756	0	0	0	331552	0	0	0
rs34591469	1	198501796	0	0	0	331552	0	0	0
rs79175770	1	198501934	0	0	0	331552	0	0	0
rs3736930	1	198505830	0	0	0	331552	0	0	0
rs76330087	1	198505831	0	0	0	331552	0	0	0
rs79339583	1	198510790	0	0	0	331552	0	0	0
rs75458163	1	198512705	0	0	0	331552	0	0	0
rs10922447	1	198513946	0	0	0	331552	0	0	0
rs12119615	1	198515714	0	0	0	331552	0	0	0
rs79602875	1	198518318	0	0	0	331552	0	0	0
rs10922448	1	198518958	0	0	0	331552	0	0	0
rs76366423	1	198519142	0	0	0	331552	0	0	0
rs116437155	1	198520920	0	0	0	331552	0	0	0
rs116194258	1	198538502	0	0	0	331552	0	0	0
rs2359851	1	198541652	0	0	0	331552	0	0	0
rs1536319	1	198543996	0	0	0	331552	0	0	0
rs12132253	1	198547818	0	0	0	331552	0	0	0
rs75416739	1	198557610	0	0	0	331552	0	0	0
rs79649654	1	198565191	0	0	0	331552	0	0	0
rs1326286	1	198567830	0	0	0	331552	0	0	0
rs78232400	1	198568798	0	0	0	331552	0	0	0
rs115351536	1	198572333	0	0	0	331552	0	0	0
Affx-6487435	1	198572649	0	0	0	331552	0	0	0
rs34127726	1	198574863	0	0	0	331552	0	0	0
rs35967712	1	198575885	0	0	0	331552	0	0	0
rs16843434	1	198577263	0	0	0	331552	0	0	0
rs74400779	1	198582088	0	0	0	331552	0	0	0
rs77752369	1	198584476	0	0	0	331552	0	0	0
rs12134524	1	198589459	0	0	0	331552	0	0	0
rs16843474	1	198590454	0	0	0	331552	0	0	0
rs16843497	1	198592814	0	0	0	331552	0	0	0
rs7555082	1	198598663	0	0	0	331552	0	0	0
rs12128277	1	198598829	0	0	0	331552	0	0	0
rs74134759	1	198600231	0	0	0	331552	0	0	0
rs72736101	1	198600565	0	0	0	331552	0	0	0
rs112930627	1	198600590	0	0	0	331552	0	0	0
rs115033713	1	198601148	0	0	0	331552	0	0	0
rs116261175	1	198605878	0	0	0	331552	0	0	0
rs72738013	1	198613504	0	0	0	331552	0	0	0
Affx-6488616	1	198618104	0	0	0	331552	0	0	0
rs3754096	1	198627652	0	0	0	331552	0	0	0
rs115941248	1	198630882	0	0	0	331552	0	0	0
rs1998843	1	198632356	0	0	0	331552	0	0	0
Affx-6489050	1	198633691	0	0	0	331552	0	0	0
rs72738028	1	198635853	0	0	0	331552	0	0	0
rs74134783	1	198645051	0	0	0	331552	0	0	0
rs3754097	1	198645459	0	0	0	331552	0	0	0
rs3754098	1	198658856	0	0	0	331552	0	0	0
rs17612648	1	198665917	0	0	0	331552	0	0	0
rs41269905	1	198668761	0	0	0	331552	0	0	0
rs4915154	1	198671653	0	0	0	331552	0	0	0
rs16843746	1	198675683	0	0	0	331552	0	0	0
rs142941257	1	198675959	0	0	0	331552	0	0	0
rs2230606	1	198676063	0	0	0	331552	0	0	0
rs148025707	1	198677352	0	0	0	331552	0	0	0
rs16843753	1	198680254	0	0	0	331552	0	0	0
rs140403368	1	198685816	0	0	0	331552	0	0	0
rs61749266	1	198685960	0	0	0	331552	0	0	0
rs115303481	1	198686614	0	0	0	331552	0	0	0
rs4483440	1	198695546	0	0	0	331552	0	0	0
rs10919563	1	198700442	0	0	0	331552	0	0	0
rs9971006	1	198714895	0	0	0	331552	0	0	0
Affx-92042355	1	198718632	0	0	0	331552	0	0	0
rs114970039	1	198723433	0	0	0	331552	0	0	0
rs150672767	1	198725059	0	0	0	331552	0	0	0
rs78132394	1	198733214	0	0	0	331552	0	0	0
rs2152455	1	198737907	0	0	0	331552	0	0	0
rs74923786	1	198739945	0	0	0	331552	0	0	0
rs75722810	1	198745000	0	0	0	331552	0	0	0
rs16843807	1	198745722	0	0	0	331552	0	0	0
rs17703333	1	198746650	0	0	0	331552	0	0	0
rs16843838	1	198758216	0	0	0	331552	0	0	0
rs2076786	1	198766881	0	0	0	331552	0	0	0
rs72739711	1	198768617	0	0	0	331552	0	0	0
rs10919581	1	198769899	0	0	0	331552	0	0	0
rs74920681	1	198779234	0	0	0	331552	0	0	0
rs74726334	1	198784714	0	0	0	331552	0	0	0
rs6427752	1	198795389	0	0	0	331552	0	0	0
rs72739736	1	198806659	0	0	0	331552	0	0	0
rs74134903	1	198810628	0	0	0	331552	0	0	0
rs72739744	1	198816209	0	0	0	331552	0	0	0
rs12118537	1	198822345	0	0	0	331552	0	0	0
rs114816004	1	198824509	0	0	0	331552	0	0	0
rs10753837	1	198825746	0	0	0	331552	0	0	0
rs17705018	1	198833047	0	0	0	331552	0	0	0
rs111787496	1	198835658	0	0	0	331552	0	0	0
rs12138963	1	198848834	0	0	0	331552	0	0	0
rs114032143	1	198855632	0	0	0	331552	0	0	0
rs10800598	1	198869514	0	0	0	331552	0	0	0
rs1322916	1	198876258	0	0	0	331552	0	0	0
rs1275162	1	198888369	0	0	0	331552	0	0	0
rs10489689	1	198889074	0	0	0	331552	0	0	0
rs77357016	1	198889086	0	0	0	331552	0	0	0
rs12751817	1	198892129	0	0	0	331552	0	0	0
rs12744772	1	198912551	0	0	0	331552	0	0	0
rs12096876	1	198914427	0	0	0	331552	0	0	0
rs76544584	1	198917448	0	0	0	331552	0	0	0
rs116407970	1	198918084	0	0	0	331552	0	0	0
rs78295519	1	198927731	0	0	0	331552	0	0	0
rs75608427	1	198956913	0	0	0	331552	0	0	0
rs77218394	1	198959525	0	0	0	331552	0	0	0
rs16844046	1	198974065	0	0	0	331552	0	0	0
rs10919615	1	198974904	0	0	0	331552	0	0	0
rs1368986	1	198996308	0	0	0	331552	0	0	0
rs17625900	1	199008545	0	0	0	331552	0	0	0
rs75649303	1	199012985	0	0	0	331552	0	0	0
rs79888123	1	199013542	0	0	0	331552	0	0	0
rs322932	1	199019342	0	0	0	331552	0	0	0
rs114002230	1	199027228	0	0	0	331552	0	0	0
rs10919619	1	199038043	0	0	0	331552	0	0	0
rs322919	1	199068218	1	0	1	331521	0.000301639	0	0.000301639
rs115289560	1	199070327	1	0	1	331521	0.000301639	0	0.000301639
rs139422491	1	199087871	1	0	1	331521	0.000301639	0	0.000301639
rs112169695	1	199092693	1	0	1	331521	0.000301639	0	0.000301639
rs322896	1	199093350	1	0	1	331521	0.000301639	0	0.000301639
rs116319037	1	199093884	1	0	1	331521	0.000301639	0	0.000301639
rs79156837	1	199098166	1	0	1	331521	0.000301639	0	0.000301639
rs322875	1	199102610	1	0	1	331521	0.000301639	0	0.000301639
rs16844261	1	199114140	1	0	1	331521	0.000301639	0	0.000301639
rs12059901	1	199119573	1	0	1	331521	0.000301639	0	0.000301639
rs4915347	1	199122765	1	0	1	331521	0.000301639	0	0.000301639
rs12759915	1	199126631	2	1	1	331520	0.000603278	0.000301639	0.000301639
rs78891592	1	199132779	2	1	1	331520	0.000603278	0.000301639	0.000301639
rs56376502	1	199132983	2	1	1	331520	0.000603278	0.000301639	0.000301639
rs16844329	1	199134034	2	1	1	331520	0.000603278	0.000301639	0.000301639
rs76662153	1	199134820	2	1	1	331520	0.000603278	0.000301639	0.000301639
rs115381888	1	199134954	0	0	0	331552	0	0	0
rs6684332	1	199150453	2	1	1	331520	0.000603278	0.000301639	0.000301639
rs56337201	1	199164909	2	1	1	331520	0.000603278	0.000301639	0.000301639
rs12060692	1	199169102	2	1	1	331520	0.000603278	0.000301639	0.000301639
rs6658422	1	199192368	2	1	1	331520	0.000603278	0.000301639	0.000301639
rs116393041	1	199193075	2	1	1	331520	0.000603278	0.000301639	0.000301639
rs1536095	1	199193523	2	1	1	331520	0.000603278	0.000301639	0.000301639
rs10494786	1	199195892	2	1	1	331520	0.000603278	0.000301639	0.000301639
rs17630197	1	199201296	2	1	1	331520	0.000603278	0.000301639	0.000301639
rs73066358	1	199205918	2	1	1	331520	0.000603278	0.000301639	0.000301639
rs115380494	1	199213107	2	1	1	331520	0.000603278	0.000301639	0.000301639
rs1536093	1	199213309	2	1	1	331520	0.000603278	0.000301639	0.000301639
rs79440433	1	199218108	2	1	1	331520	0.000603278	0.000301639	0.000301639
rs114223414	1	199219576	2	1	1	331520	0.000603278	0.000301639	0.000301639
rs17681971	1	199227721	2	1	1	331520	0.000603278	0.000301639	0.000301639
rs1359451	1	199229628	2	1	1	331520	0.000603278	0.000301639	0.000301639
rs10800620	1	199233239	2	1	1	331520	0.000603278	0.000301639	0.000301639
rs115777341	1	199240214	2	1	1	331520	0.000603278	0.000301639	0.000301639
rs74448403	1	199240320	2	1	1	331520	0.000603278	0.000301639	0.000301639
rs12143777	1	199240424	2	1	1	331520	0.000603278	0.000301639	0.000301639
rs4570445	1	199243829	2	1	1	331520	0.000603278	0.000301639	0.000301639
rs116195467	1	199244383	2	1	1	331520	0.000603278	0.000301639	0.000301639
rs12136367	1	199247142	2	1	1	331520	0.000603278	0.000301639	0.000301639
rs10919655	1	199248661	2	1	1	331520	0.000603278	0.000301639	0.000301639
rs16844546	1	199249366	2	1	1	331520	0.000603278	0.000301639	0.000301639
rs881576	1	199257785	2	1	1	331520	0.000603278	0.000301639	0.000301639
rs114775035	1	199265717	2	1	1	331520	0.000603278	0.000301639	0.000301639
rs12095874	1	199265747	2	1	1	331520	0.000603278	0.000301639	0.000301639
rs11579522	1	199266874	2	1	1	331520	0.000603278	0.000301639	0.000301639
rs12729304	1	199268740	2	1	1	331520	0.000603278	0.000301639	0.000301639
rs17632055	1	199270369	2	1	1	331520	0.000603278	0.000301639	0.000301639
rs72743592	1	199273011	2	1	1	331520	0.000603278	0.000301639	0.000301639
rs2164524	1	199281617	2	1	1	331520	0.000603278	0.000301639	0.000301639
rs1013937	1	199282009	2	1	1	331520	0.000603278	0.000301639	0.000301639
rs1886621	1	199286231	2	1	1	331520	0.000603278	0.000301639	0.000301639
rs73068262	1	199287233	2	1	1	331520	0.000603278	0.000301639	0.000301639
rs74740156	1	199292238	2	1	1	331520	0.000603278	0.000301639	0.000301639
rs16844607	1	199299739	2	1	1	331520	0.000603278	0.000301639	0.000301639
rs1409778	1	199312525	2	1	1	331520	0.000603278	0.000301639	0.000301639
rs77618837	1	199316497	2	1	1	331520	0.000603278	0.000301639	0.000301639
rs115286356	1	199317643	2	1	1	331520	0.000603278	0.000301639	0.000301639
rs590258	1	199320785	2	1	1	331520	0.000603278	0.000301639	0.000301639
rs634569	1	199323826	2	1	1	331520	0.000603278	0.000301639	0.000301639
rs71633856	1	199327251	2	1	1	331520	0.000603278	0.000301639	0.000301639
rs72745529	1	199328942	2	1	1	331520	0.000603278	0.000301639	0.000301639
rs78647181	1	199338769	2	1	1	331520	0.000603278	0.000301639	0.000301639
rs74960930	1	199340067	2	1	1	331520	0.000603278	0.000301639	0.000301639
rs72745540	1	199340829	2	1	1	331520	0.000603278	0.000301639	0.000301639
rs116740164	1	199347592	2	1	1	331520	0.000603278	0.000301639	0.000301639
rs115302217	1	199350042	2	1	1	331520	0.000603278	0.000301639	0.000301639
rs116821911	1	199350257	2	1	1	331520	0.000603278	0.000301639	0.000301639
rs12131654	1	199362737	2	1	1	331520	0.000603278	0.000301639	0.000301639
rs12059985	1	199369533	2	1	1	331520	0.000603278	0.000301639	0.000301639
rs75037469	1	199375865	2	1	1	331520	0.000603278	0.000301639	0.000301639
rs612795	1	199377114	2	1	1	331520	0.000603278	0.000301639	0.000301639
rs596363	1	199383678	2	1	1	331520	0.000603278	0.000301639	0.000301639
rs77193263	1	199391505	2	1	1	331520	0.000603278	0.000301639	0.000301639
rs78075139	1	199407133	2	1	1	331520	0.000603278	0.000301639	0.000301639
rs77278419	1	199407277	2	1	1	331520	0.000603278	0.000301639	0.000301639
rs72747272	1	199419101	2	1	1	331520	0.000603278	0.000301639	0.000301639
rs17686848	1	199419227	2	1	1	331520	0.000603278	0.000301639	0.000301639
rs17686951	1	199420499	2	1	1	331520	0.000603278	0.000301639	0.000301639
rs6682930	1	199428381	2	1	1	331520	0.000603278	0.000301639	0.000301639
rs75822225	1	199443634	2	1	1	331520	0.000603278	0.000301639	0.000301639
rs4915360	1	199447240	2	1	1	331520	0.000603278	0.000301639	0.000301639
rs35366963	1	199448482	2	1	1	331520	0.000603278	0.000301639	0.000301639
rs115702541	1	199449373	2	1	1	331520	0.000603278	0.000301639	0.000301639
rs1361105	1	199449610	2	1	1	331520	0.000603278	0.000301639	0.000301639
rs1359749	1	199451256	2	1	1	331520	0.000603278	0.000301639	0.000301639
rs36026042	1	199452656	2	1	1	331520	0.000603278	0.000301639	0.000301639
rs10919695	1	199456050	2	1	1	331520	0.000603278	0.000301639	0.000301639
rs72749037	1	199460300	2	1	1	331520	0.000603278	0.000301639	0.000301639
rs12726943	1	199463156	2	1	1	331520	0.000603278	0.000301639	0.000301639
rs114919286	1	199469217	2	1	1	331520	0.000603278	0.000301639	0.000301639
rs114193139	1	199470036	2	1	1	331520	0.000603278	0.000301639	0.000301639
rs12404695	1	199470684	2	1	1	331520	0.000603278	0.000301639	0.000301639
rs16844932	1	199479034	2	1	1	331520	0.000603278	0.000301639	0.000301639
rs10919697	1	199479614	2	1	1	331520	0.000603278	0.000301639	0.000301639
rs72735416	1	199481478	2	1	1	331520	0.000603278	0.000301639	0.000301639
rs75268509	1	199485155	2	1	1	331520	0.000603278	0.000301639	0.000301639
rs10494795	1	199486821	2	1	1	331520	0.000603278	0.000301639	0.000301639
rs115944714	1	199487284	2	1	1	331520	0.000603278	0.000301639	0.000301639
rs79731688	1	199491808	2	1	1	331520	0.000603278	0.000301639	0.000301639
rs61819584	1	199504062	2	1	1	331520	0.000603278	0.000301639	0.000301639
rs72735441	1	199506475	2	1	1	331520	0.000603278	0.000301639	0.000301639
rs72735453	1	199516164	1	0	1	331521	0.000301639	0	0.000301639
rs10800642	1	199529535	1	0	1	331521	0.000301639	0	0.000301639
rs112546370	1	199539269	1	0	1	331521	0.000301639	0	0.000301639
rs67786544	1	199539861	1	0	1	331521	0.000301639	0	0.000301639
rs1337719	1	199542956	1	0	1	331521	0.000301639	0	0.000301639
rs78309409	1	199545339	1	0	1	331521	0.000301639	0	0.000301639
rs2812262	1	199545344	1	0	1	331521	0.000301639	0	0.000301639
rs72735486	1	199547225	1	0	1	331521	0.000301639	0	0.000301639
rs2786735	1	199552645	1	0	1	331521	0.000301639	0	0.000301639
rs72735501	1	199554886	1	0	1	331521	0.000301639	0	0.000301639
rs115756296	1	199555717	1	0	1	331521	0.000301639	0	0.000301639
rs2786740	1	199558418	1	0	1	331521	0.000301639	0	0.000301639
rs2812268	1	199563761	1	0	1	331521	0.000301639	0	0.000301639
rs11799695	1	199581581	1	0	1	331521	0.000301639	0	0.000301639
rs75411363	1	199581632	1	0	1	331521	0.000301639	0	0.000301639
rs61819606	1	199581902	1	0	1	331521	0.000301639	0	0.000301639
rs4612653	1	199588458	1	0	1	331521	0.000301639	0	0.000301639
rs16845269	1	199593347	1	0	1	331521	0.000301639	0	0.000301639
rs74135796	1	199598535	1	0	1	331521	0.000301639	0	0.000301639
rs4553228	1	199628071	1	0	1	331521	0.000301639	0	0.000301639
rs79838145	1	199630263	1	0	1	331521	0.000301639	0	0.000301639
rs79551768	1	199637202	1	0	1	331521	0.000301639	0	0.000301639
rs2435233	1	199659661	1	0	1	331521	0.000301639	0	0.000301639
rs17653369	1	199659779	1	0	1	331521	0.000301639	0	0.000301639
rs17653519	1	199664554	1	0	1	331521	0.000301639	0	0.000301639
rs2052915	1	199689355	1	0	1	331521	0.000301639	0	0.000301639
rs17699820	1	199690977	1	0	1	331521	0.000301639	0	0.000301639
rs16845432	1	199691414	1	0	1	331521	0.000301639	0	0.000301639
rs2435242	1	199691458	1	0	1	331521	0.000301639	0	0.000301639
rs17700387	1	199695619	1	0	1	331521	0.000301639	0	0.000301639
rs16830029	1	199696250	1	0	1	331521	0.000301639	0	0.000301639
rs2502134	1	199707512	1	0	1	331521	0.000301639	0	0.000301639
rs2435260	1	199726114	1	0	1	331521	0.000301639	0	0.000301639
rs17656855	1	199757871	1	0	1	331521	0.000301639	0	0.000301639
rs76366878	1	199762778	1	0	1	331521	0.000301639	0	0.000301639
rs12138721	1	199765359	1	0	1	331521	0.000301639	0	0.000301639
rs115774995	1	199768360	1	0	1	331521	0.000301639	0	0.000301639
rs12753537	1	199785082	1	1	0	331521	0.000301639	0.000301639	0
rs1469273	1	199786008	1	1	0	331521	0.000301639	0.000301639	0
rs77372779	1	199787465	1	1	0	331521	0.000301639	0.000301639	0
rs17719318	1	199787741	1	1	0	331521	0.000301639	0.000301639	0
rs12402559	1	199790140	1	1	0	331521	0.000301639	0.000301639	0
rs76870969	1	199801036	1	1	0	331521	0.000301639	0.000301639	0
rs72731046	1	199801302	1	1	0	331521	0.000301639	0.000301639	0
rs114341310	1	199829791	1	1	0	331521	0.000301639	0.000301639	0
rs77555710	1	199836987	1	1	0	331521	0.000301639	0.000301639	0
rs77534124	1	199846300	1	1	0	331521	0.000301639	0.000301639	0
rs2363453	1	199849551	1	1	0	331521	0.000301639	0.000301639	0
rs75548619	1	199862074	1	1	0	331521	0.000301639	0.000301639	0
rs41526345	1	199866467	1	1	0	331521	0.000301639	0.000301639	0
rs6689401	1	199877026	1	1	0	331521	0.000301639	0.000301639	0
rs77018784	1	199880479	1	1	0	331521	0.000301639	0.000301639	0
rs56107010	1	199903646	1	1	0	331521	0.000301639	0.000301639	0
rs4387209	1	199911423	1	1	0	331521	0.000301639	0.000301639	0
rs57257925	1	199914051	1	1	0	331521	0.000301639	0.000301639	0
rs78489455	1	199925378	1	1	0	331521	0.000301639	0.000301639	0
rs75899136	1	199926077	1	1	0	331521	0.000301639	0.000301639	0
rs12401852	1	199943572	1	1	0	331521	0.000301639	0.000301639	0
rs4644524	1	199945630	1	1	0	331521	0.000301639	0.000301639	0
rs35635685	1	199947887	1	1	0	331521	0.000301639	0.000301639	0
rs72739105	1	199952893	1	1	0	331521	0.000301639	0.000301639	0
rs61819870	1	199966662	1	1	0	331521	0.000301639	0.000301639	0
rs4244145	1	199971261	1	1	0	331521	0.000301639	0.000301639	0
rs6663479	1	199980772	1	1	0	331521	0.000301639	0.000301639	0
rs2737674	1	200005245	1	1	0	331521	0.000301639	0.000301639	0
rs79807212	1	200005611	1	1	0	331521	0.000301639	0.000301639	0
rs3790844	1	200007432	1	1	0	331521	0.000301639	0.000301639	0
rs78489409	1	200015730	1	1	0	331521	0.000301639	0.000301639	0
rs2821367	1	200016146	1	1	0	331521	0.000301639	0.000301639	0
rs76659238	1	200017002	1	1	0	331521	0.000301639	0.000301639	0
Affx-6525156	1	200017834	1	1	0	331521	0.000301639	0.000301639	0
rs2737640	1	200020261	1	1	0	331521	0.000301639	0.000301639	0
rs72739179	1	200020780	1	1	0	331521	0.000301639	0.000301639	0
rs2737641	1	200022667	1	1	0	331521	0.000301639	0.000301639	0
rs114172656	1	200023663	1	1	0	331521	0.000301639	0.000301639	0
rs10919803	1	200028431	1	1	0	331521	0.000301639	0.000301639	0
rs79743398	1	200031873	1	1	0	331521	0.000301639	0.000301639	0
rs2816916	1	200034969	1	1	0	331521	0.000301639	0.000301639	0
rs79293574	1	200044988	1	1	0	331521	0.000301639	0.000301639	0
rs61819925	1	200052623	1	1	0	331521	0.000301639	0.000301639	0
rs2737659	1	200053219	1	1	0	331521	0.000301639	0.000301639	0
rs61819927	1	200056504	1	1	0	331521	0.000301639	0.000301639	0
rs12037385	1	200059397	1	1	0	331521	0.000301639	0.000301639	0
rs2821319	1	200061056	1	1	0	331521	0.000301639	0.000301639	0
rs3790826	1	200061873	1	1	0	331521	0.000301639	0.000301639	0
rs2737665	1	200062389	1	1	0	331521	0.000301639	0.000301639	0
rs2737668	1	200065617	1	1	0	331521	0.000301639	0.000301639	0
rs78268407	1	200066197	1	1	0	331521	0.000301639	0.000301639	0
rs2821322	1	200067845	1	1	0	331521	0.000301639	0.000301639	0
rs111949351	1	200080462	1	1	0	331521	0.000301639	0.000301639	0
rs2248967	1	200084893	1	1	0	331521	0.000301639	0.000301639	0
rs72740824	1	200085792	1	1	0	331521	0.000301639	0.000301639	0
rs10494808	1	200089872	1	1	0	331521	0.000301639	0.000301639	0
rs72644152	1	200092615	1	1	0	331521	0.000301639	0.000301639	0
rs74490351	1	200098584	1	1	0	331521	0.000301639	0.000301639	0
rs12042827	1	200100037	0	0	0	331552	0	0	0
rs114890565	1	200101430	0	0	0	331552	0	0	0
rs2001814	1	200101433	1	1	0	331521	0.000301639	0.000301639	0
rs2816959	1	200101481	1	1	0	331521	0.000301639	0.000301639	0
rs4460672	1	200101772	1	1	0	331521	0.000301639	0.000301639	0
rs10919815	1	200104995	1	1	0	331521	0.000301639	0.000301639	0
rs7514543	1	200113077	1	1	0	331521	0.000301639	0.000301639	0
rs2001883	1	200117926	1	1	0	331521	0.000301639	0.000301639	0
rs115671855	1	200118131	1	1	0	331521	0.000301639	0.000301639	0
rs79908174	1	200125983	1	1	0	331521	0.000301639	0.000301639	0
rs17675868	1	200126078	1	1	0	331521	0.000301639	0.000301639	0
rs16846142	1	200126127	1	1	0	331521	0.000301639	0.000301639	0
rs12078096	1	200130069	1	1	0	331521	0.000301639	0.000301639	0
rs61826183	1	200131235	1	1	0	331521	0.000301639	0.000301639	0
rs12069085	1	200136068	0	0	0	331552	0	0	0
rs58189931	1	200136760	0	0	0	331552	0	0	0
rs7556049	1	200138774	0	0	0	331552	0	0	0
rs1524162	1	200139864	0	0	0	331552	0	0	0
rs16846217	1	200142304	0	0	0	331552	0	0	0
rs2246211	1	200145506	0	0	0	331552	0	0	0
rs1056426	1	200146403	0	0	0	331552	0	0	0
rs2816990	1	200147649	0	0	0	331552	0	0	0
rs41415747	1	200149495	0	0	0	331552	0	0	0
rs2885820	1	200152167	0	0	0	331552	0	0	0
rs72740876	1	200152323	0	0	0	331552	0	0	0
Affx-6529335	1	200161148	0	0	0	331552	0	0	0
rs73079382	1	200161458	0	0	0	331552	0	0	0
rs12039232	1	200161964	0	0	0	331552	0	0	0
rs2885821	1	200162783	0	0	0	331552	0	0	0
rs2737635	1	200164518	0	0	0	331552	0	0	0
rs10919835	1	200165884	0	0	0	331552	0	0	0
rs61826217	1	200171437	0	0	0	331552	0	0	0
rs115738479	1	200172768	0	0	0	331552	0	0	0
rs10919844	1	200176152	0	0	0	331552	0	0	0
rs116047232	1	200177620	0	0	0	331552	0	0	0
rs6704017	1	200182737	0	0	0	331552	0	0	0
rs189992968	1	200182746	0	0	0	331552	0	0	0
rs199870095	1	200182749	0	0	0	331552	0	0	0
rs12028402	1	200182834	0	0	0	331552	0	0	0
rs201073084	1	200183257	0	0	0	331552	0	0	0
rs200441801	1	200183281	0	0	0	331552	0	0	0
rs72740893	1	200190274	0	0	0	331552	0	0	0
rs61824871	1	200192690	0	0	0	331552	0	0	0
rs80327295	1	200192730	0	0	0	331552	0	0	0
rs12029277	1	200197167	0	0	0	331552	0	0	0
rs12128213	1	200197538	0	0	0	331552	0	0	0
rs1339576	1	200205826	0	0	0	331552	0	0	0
rs10800685	1	200213790	0	0	0	331552	0	0	0
rs116183427	1	200227941	0	0	0	331552	0	0	0
rs61824875	1	200233628	0	0	0	331552	0	0	0
rs115310997	1	200239446	0	0	0	331552	0	0	0
rs114274112	1	200244796	0	0	0	331552	0	0	0
rs16846399	1	200246944	0	0	0	331552	0	0	0
rs114688461	1	200251210	0	0	0	331552	0	0	0
rs12029351	1	200262410	0	0	0	331552	0	0	0
rs4915200	1	200263154	0	0	0	331552	0	0	0
rs72743029	1	200272845	0	0	0	331552	0	0	0
rs75654682	1	200278260	0	0	0	331552	0	0	0
rs843925	1	200281227	0	0	0	331552	0	0	0
rs10919897	1	200300037	0	0	0	331552	0	0	0
rs2808477	1	200300299	0	0	0	331552	0	0	0
rs2790117	1	200303492	0	0	0	331552	0	0	0
rs7512781	1	200304353	0	0	0	331552	0	0	0
rs74913622	1	200322948	0	0	0	331552	0	0	0
rs1339575	1	200350165	0	0	0	331552	0	0	0
rs10494813	1	200358114	0	0	0	331552	0	0	0
rs114946121	1	200364891	0	0	0	331552	0	0	0
rs36003362	1	200367088	0	0	0	331552	0	0	0
rs74547203	1	200376608	0	0	0	331552	0	0	0
rs35342093	1	200376695	0	0	0	331552	0	0	0
rs138253604	1	200378442	0	0	0	331552	0	0	0
rs61733911	1	200378567	0	0	0	331552	0	0	0
rs116068032	1	200384233	0	0	0	331552	0	0	0
rs6664355	1	200387206	0	0	0	331552	0	0	0
rs114841658	1	200390000	0	0	0	331552	0	0	0
rs116156813	1	200390873	0	0	0	331552	0	0	0
rs10494814	1	200403095	0	0	0	331552	0	0	0
rs17691624	1	200406038	0	0	0	331552	0	0	0
rs12021556	1	200436428	1	0	1	331521	0.000301639	0	0.000301639
rs115940026	1	200441091	1	0	1	331521	0.000301639	0	0.000301639
rs20348	1	200447344	1	0	1	331521	0.000301639	0	0.000301639
rs2589	1	200447395	1	0	1	331521	0.000301639	0	0.000301639
rs113955919	1	200450304	1	0	1	331521	0.000301639	0	0.000301639
rs12046645	1	200450927	1	0	1	331521	0.000301639	0	0.000301639
rs4567307	1	200452498	1	0	1	331521	0.000301639	0	0.000301639
rs72743078	1	200455896	1	0	1	331521	0.000301639	0	0.000301639
rs6427830	1	200464803	1	0	1	331521	0.000301639	0	0.000301639
rs12122532	1	200466223	1	0	1	331521	0.000301639	0	0.000301639
rs17253402	1	200466405	1	0	1	331521	0.000301639	0	0.000301639
rs4396147	1	200467316	1	0	1	331521	0.000301639	0	0.000301639
rs12739671	1	200467395	1	0	1	331521	0.000301639	0	0.000301639
rs67745859	1	200468045	1	0	1	331521	0.000301639	0	0.000301639
rs6427833	1	200469505	1	0	1	331521	0.000301639	0	0.000301639
rs7553314	1	200470069	1	0	1	331521	0.000301639	0	0.000301639
rs6680807	1	200471464	1	0	1	331521	0.000301639	0	0.000301639
rs74136205	1	200475185	1	0	1	331521	0.000301639	0	0.000301639
rs112381195	1	200476218	1	0	1	331521	0.000301639	0	0.000301639
rs116744388	1	200476655	1	0	1	331521	0.000301639	0	0.000301639
rs10919959	1	200478352	1	0	1	331521	0.000301639	0	0.000301639
rs10919960	1	200479973	0	0	0	331552	0	0	0
rs115358359	1	200480707	1	0	1	331521	0.000301639	0	0.000301639
rs4405156	1	200481820	1	0	1	331521	0.000301639	0	0.000301639
rs4328101	1	200498428	0	0	0	331552	0	0	0
rs17692631	1	200500617	1	0	1	331521	0.000301639	0	0.000301639
rs16846849	1	200500655	1	0	1	331521	0.000301639	0	0.000301639
rs7553874	1	200500707	1	0	1	331521	0.000301639	0	0.000301639
rs75969604	1	200501849	1	0	1	331521	0.000301639	0	0.000301639
rs114022767	1	200502565	1	0	1	331521	0.000301639	0	0.000301639
rs73079260	1	200505802	1	0	1	331521	0.000301639	0	0.000301639
rs72745026	1	200511522	1	0	1	331521	0.000301639	0	0.000301639
rs10753876	1	200514008	1	0	1	331521	0.000301639	0	0.000301639
rs77331075	1	200518341	1	0	1	331521	0.000301639	0	0.000301639
rs6660637	1	200520021	1	0	1	331521	0.000301639	0	0.000301639
rs114339113	1	200520698	0	0	0	331552	0	0	0
rs12120084	1	200522566	1	0	1	331521	0.000301639	0	0.000301639
rs78390928	1	200527634	1	0	1	331521	0.000301639	0	0.000301639
rs77157287	1	200534255	1	0	1	331521	0.000301639	0	0.000301639
rs75449932	1	200534651	1	0	1	331521	0.000301639	0	0.000301639
rs112591375	1	200537851	1	0	1	331521	0.000301639	0	0.000301639
rs145426227	1	200539080	1	0	1	331521	0.000301639	0	0.000301639
rs142457309	1	200539111	1	0	1	331521	0.000301639	0	0.000301639
rs75913335	1	200554691	1	0	1	331521	0.000301639	0	0.000301639
rs116597085	1	200557187	1	0	1	331521	0.000301639	0	0.000301639
rs78787646	1	200558784	1	0	1	331521	0.000301639	0	0.000301639
rs6660241	1	200560516	1	0	1	331521	0.000301639	0	0.000301639
rs150766596	1	200561238	1	0	1	331521	0.000301639	0	0.000301639
Affx-80269019	1	200561248	1	0	1	331521	0.000301639	0	0.000301639
rs10494824	1	200563971	1	0	1	331521	0.000301639	0	0.000301639
rs114276164	1	200569583	1	0	1	331521	0.000301639	0	0.000301639
rs6689232	1	200570660	1	0	1	331521	0.000301639	0	0.000301639
rs9427708	1	200577276	1	0	1	331521	0.000301639	0	0.000301639
rs2808240	1	200581953	1	0	1	331521	0.000301639	0	0.000301639
rs77828651	1	200586765	1	0	1	331521	0.000301639	0	0.000301639
Affx-80269023	1	200587329	1	0	1	331521	0.000301639	0	0.000301639
Affx-89016053	1	200587398	1	0	1	331521	0.000301639	0	0.000301639
rs141768593	1	200587506	1	0	1	331521	0.000301639	0	0.000301639
rs2809353	1	200589171	1	0	1	331521	0.000301639	0	0.000301639
rs116809392	1	200595128	1	0	1	331521	0.000301639	0	0.000301639
rs10399615	1	200595273	1	0	1	331521	0.000301639	0	0.000301639
rs76686049	1	200596981	1	0	1	331521	0.000301639	0	0.000301639
rs2809342	1	200597650	1	0	1	331521	0.000301639	0	0.000301639
rs75188573	1	200599126	1	0	1	331521	0.000301639	0	0.000301639
rs78252282	1	200599598	1	0	1	331521	0.000301639	0	0.000301639
rs115134603	1	200601229	1	0	1	331521	0.000301639	0	0.000301639
rs150450531	1	200613555	0	0	0	331552	0	0	0
rs139985556	1	200617644	0	0	0	331552	0	0	0
rs78882239	1	200619614	0	0	0	331552	0	0	0
rs145102433	1	200619654	0	0	0	331552	0	0	0
rs7530576	1	200630818	0	0	0	331552	0	0	0
rs147684909	1	200633073	0	0	0	331552	0	0	0
Affx-89005246	1	200633168	0	0	0	331552	0	0	0
rs149530427	1	200635358	0	0	0	331552	0	0	0
rs3795634	1	200635550	0	0	0	331552	0	0	0
rs3795633	1	200635560	0	0	0	331552	0	0	0
rs78479136	1	200635617	0	0	0	331552	0	0	0
rs150913822	1	200635721	0	0	0	331552	0	0	0
rs16830077	1	200645919	0	0	0	331552	0	0	0
rs6700559	1	200646073	0	0	0	331552	0	0	0
rs12061556	1	200650239	0	0	0	331552	0	0	0
rs10800721	1	200650468	0	0	0	331552	0	0	0
rs77243091	1	200653982	0	0	0	331552	0	0	0
rs4915451	1	200659854	0	0	0	331552	0	0	0
rs7542396	1	200662374	0	0	0	331552	0	0	0
rs12126708	1	200662525	0	0	0	331552	0	0	0
rs7526286	1	200664589	0	0	0	331552	0	0	0
rs77075816	1	200666325	0	0	0	331552	0	0	0
rs1874079	1	200666739	0	0	0	331552	0	0	0
rs7512898	1	200672906	0	0	0	331552	0	0	0
rs73084650	1	200676448	0	0	0	331552	0	0	0
rs12042035	1	200680082	0	0	0	331552	0	0	0
rs116144685	1	200684877	0	0	0	331552	0	0	0
rs10800725	1	200694973	0	0	0	331552	0	0	0
rs56303026	1	200696085	0	0	0	331552	0	0	0
rs77058664	1	200701271	0	0	0	331552	0	0	0
rs78129956	1	200709130	0	0	0	331552	0	0	0
rs12133302	1	200709425	0	0	0	331552	0	0	0
rs114203300	1	200739465	0	0	0	331552	0	0	0
rs12037469	1	200749827	0	0	0	331552	0	0	0
rs4915458	1	200772175	0	0	0	331552	0	0	0
rs141961088	1	200774452	0	0	0	331552	0	0	0
rs12756996	1	200780333	0	0	0	331552	0	0	0
rs76231971	1	200795233	1	1	0	331521	0.000301639	0.000301639	0
rs41306231	1	200801935	1	1	0	331521	0.000301639	0.000301639	0
rs17701059	1	200815734	1	1	0	331521	0.000301639	0.000301639	0
rs34958390	1	200817765	1	1	0	331521	0.000301639	0.000301639	0
rs147411465	1	200817998	1	1	0	331521	0.000301639	0.000301639	0
rs145940629	1	200818407	1	1	0	331521	0.000301639	0.000301639	0
rs6674599	1	200818980	1	1	0	331521	0.000301639	0.000301639	0
rs150711965	1	200819229	1	1	0	331521	0.000301639	0.000301639	0
rs114517250	1	200822372	1	1	0	331521	0.000301639	0.000301639	0
Affx-80214970	1	200825258	1	1	0	331521	0.000301639	0.000301639	0
rs78586948	1	200826587	1	1	0	331521	0.000301639	0.000301639	0
rs2292096	1	200826769	1	1	0	331521	0.000301639	0.000301639	0
rs114399985	1	200827901	1	1	0	331521	0.000301639	0.000301639	0
rs6704302	1	200832537	1	1	0	331521	0.000301639	0.000301639	0
rs199987519	1	200843212	1	1	0	331521	0.000301639	0.000301639	0
rs200080169	1	200843244	1	1	0	331521	0.000301639	0.000301639	0
rs12565385	1	200847224	1	1	0	331521	0.000301639	0.000301639	0
rs36028379	1	200852790	1	1	0	331521	0.000301639	0.000301639	0
rs68052659	1	200853503	1	1	0	331521	0.000301639	0.000301639	0
rs3820419	1	200858315	1	1	0	331521	0.000301639	0.000301639	0
Affx-89021022	1	200860735	1	1	0	331521	0.000301639	0.000301639	0
rs968549	1	200861595	1	1	0	331521	0.000301639	0.000301639	0
rs867291	1	200863451	1	1	0	331521	0.000301639	0.000301639	0
rs3753959	1	200863772	1	1	0	331521	0.000301639	0.000301639	0
rs296534	1	200864982	1	1	0	331521	0.000301639	0.000301639	0
rs2271017	1	200867552	1	1	0	331521	0.000301639	0.000301639	0
rs41269923	1	200867572	1	1	0	331521	0.000301639	0.000301639	0
Affx-80214971	1	200868696	1	1	0	331521	0.000301639	0.000301639	0
rs7554511	1	200877562	1	1	0	331521	0.000301639	0.000301639	0
rs41313912	1	200878026	1	1	0	331521	0.000301639	0.000301639	0
rs61740234	1	200880702	1	1	0	331521	0.000301639	0.000301639	0
rs7522462	1	200881595	1	1	0	331521	0.000301639	0.000301639	0
rs296522	1	200881940	1	1	0	331521	0.000301639	0.000301639	0
rs12408777	1	200890864	2	2	0	331520	0.000603278	0.000603278	0
rs296547	1	200892137	2	2	0	331520	0.000603278	0.000603278	0
rs7536488	1	200896708	2	2	0	331520	0.000603278	0.000603278	0
rs74687512	1	200901543	2	2	0	331520	0.000603278	0.000603278	0
rs116656839	1	200902033	2	2	0	331520	0.000603278	0.000603278	0
rs75639917	1	200903490	2	2	0	331520	0.000603278	0.000603278	0
rs296513	1	200906473	2	2	0	331520	0.000603278	0.000603278	0
rs72749131	1	200916660	2	2	0	331520	0.000603278	0.000603278	0
rs78922812	1	200923737	0	0	0	331552	0	0	0
rs61825292	1	200928907	2	2	0	331520	0.000603278	0.000603278	0
rs296552	1	200929375	2	2	0	331520	0.000603278	0.000603278	0
rs502658	1	200930005	2	2	0	331520	0.000603278	0.000603278	0
rs12401817	1	200934485	0	0	0	331552	0	0	0
rs11584383	1	200935866	2	2	0	331520	0.000603278	0.000603278	0
rs72749142	1	200951307	3	3	0	331519	0.000904917	0.000904917	0
rs16847470	1	200953495	3	3	0	331519	0.000904917	0.000904917	0
rs77390869	1	200955885	3	3	0	331519	0.000904917	0.000904917	0
rs76094226	1	200957412	3	3	0	331519	0.000904917	0.000904917	0
rs2297911	1	200959302	3	3	0	331519	0.000904917	0.000904917	0
rs2297910	1	200959305	3	3	0	331519	0.000904917	0.000904917	0
rs141871941	1	200960225	3	3	0	331519	0.000904917	0.000904917	0
rs138837432	1	200961441	3	3	0	331519	0.000904917	0.000904917	0
rs67134955	1	200964109	3	3	0	331519	0.000904917	0.000904917	0
rs35304341	1	200971049	3	3	0	331519	0.000904917	0.000904917	0
rs140589352	1	200978027	3	3	0	331519	0.000904917	0.000904917	0
rs35918012	1	200978379	3	3	0	331519	0.000904917	0.000904917	0
rs74138811	1	200983590	3	3	0	331519	0.000904917	0.000904917	0
rs114156979	1	200990617	3	3	0	331519	0.000904917	0.000904917	0
rs11804082	1	200990759	3	3	0	331519	0.000904917	0.000904917	0
rs61817966	1	200991752	3	3	0	331519	0.000904917	0.000904917	0
rs6663068	1	201001698	3	3	0	331519	0.000904917	0.000904917	0
rs6673267	1	201006661	3	3	0	331519	0.000904917	0.000904917	0
rs139276856	1	201008987	3	3	0	331519	0.000904917	0.000904917	0
rs72749169	1	201009011	3	3	0	331519	0.000904917	0.000904917	0
rs149547196	1	201009066	3	3	0	331519	0.000904917	0.000904917	0
Affx-52346982	1	201009083	3	3	0	331519	0.000904917	0.000904917	0
rs12139527	1	201009182	3	3	0	331519	0.000904917	0.000904917	0
rs13374149	1	201012484	3	3	0	331519	0.000904917	0.000904917	0
rs3850625	1	201016296	3	3	0	331519	0.000904917	0.000904917	0
rs138906694	1	201017687	3	3	0	331519	0.000904917	0.000904917	0
rs145910245	1	201020165	3	3	0	331519	0.000904917	0.000904917	0
rs76439256	1	201024586	3	3	0	331519	0.000904917	0.000904917	0
rs3767503	1	201025682	3	3	0	331519	0.000904917	0.000904917	0
Affx-80214983	1	201027536	3	3	0	331519	0.000904917	0.000904917	0
rs12127269	1	201029187	3	3	0	331519	0.000904917	0.000904917	0
rs34515088	1	201029939	3	3	0	331519	0.000904917	0.000904917	0
rs3767505	1	201034536	3	3	0	331519	0.000904917	0.000904917	0
rs77394706	1	201036936	3	3	0	331519	0.000904917	0.000904917	0
rs7519715	1	201037069	3	3	0	331519	0.000904917	0.000904917	0
rs76390707	1	201037212	3	3	0	331519	0.000904917	0.000904917	0
rs66839237	1	201037712	3	3	0	331519	0.000904917	0.000904917	0
rs17420160	1	201038501	3	3	0	331519	0.000904917	0.000904917	0
Affx-80214988	1	201038595	3	3	0	331519	0.000904917	0.000904917	0
rs139956524	1	201038650	3	3	0	331519	0.000904917	0.000904917	0
rs9427713	1	201041364	3	3	0	331519	0.000904917	0.000904917	0
rs2886329	1	201041480	3	3	0	331519	0.000904917	0.000904917	0
rs3767510	1	201044344	3	3	0	331519	0.000904917	0.000904917	0
Affx-80214990	1	201044622	3	3	0	331519	0.000904917	0.000904917	0
rs142356235	1	201046058	3	3	0	331519	0.000904917	0.000904917	0
rs140662085	1	201047079	3	3	0	331519	0.000904917	0.000904917	0
rs4915213	1	201047774	3	3	0	331519	0.000904917	0.000904917	0
rs7539618	1	201050568	3	3	0	331519	0.000904917	0.000904917	0
rs6664806	1	201051032	3	3	0	331519	0.000904917	0.000904917	0
rs12742169	1	201052310	3	3	0	331519	0.000904917	0.000904917	0
rs200665694	1	201058543	3	3	0	331519	0.000904917	0.000904917	0
rs78298142	1	201059830	3	3	0	331519	0.000904917	0.000904917	0
rs6704355	1	201066284	3	3	0	331519	0.000904917	0.000904917	0
rs7534906	1	201066880	3	3	0	331519	0.000904917	0.000904917	0
rs16847724	1	201066983	3	3	0	331519	0.000904917	0.000904917	0
rs12404542	1	201068696	3	3	0	331519	0.000904917	0.000904917	0
rs16847737	1	201070400	0	0	0	331552	0	0	0
rs12135240	1	201073555	3	3	0	331519	0.000904917	0.000904917	0
rs80318815	1	201073677	3	3	0	331519	0.000904917	0.000904917	0
rs12561765	1	201073691	3	3	0	331519	0.000904917	0.000904917	0
rs10920119	1	201074927	3	3	0	331519	0.000904917	0.000904917	0
rs74664889	1	201076769	3	3	0	331519	0.000904917	0.000904917	0
rs76790359	1	201076860	3	3	0	331519	0.000904917	0.000904917	0
rs58364051	1	201077667	3	3	0	331519	0.000904917	0.000904917	0
rs12406479	1	201079344	3	3	0	331519	0.000904917	0.000904917	0
rs75413021	1	201080293	3	3	0	331519	0.000904917	0.000904917	0
rs12079819	1	201085420	3	3	0	331519	0.000904917	0.000904917	0
rs7516023	1	201085521	3	3	0	331519	0.000904917	0.000904917	0
rs10494826	1	201085996	3	3	0	331519	0.000904917	0.000904917	0
rs61819463	1	201091572	3	3	0	331519	0.000904917	0.000904917	0
rs12060696	1	201093883	3	3	0	331519	0.000904917	0.000904917	0
rs34056948	1	201096710	3	3	0	331519	0.000904917	0.000904917	0
rs72751116	1	201096972	3	3	0	331519	0.000904917	0.000904917	0
rs1998723	1	201098071	3	3	0	331519	0.000904917	0.000904917	0
rs78213071	1	201101466	3	3	0	331519	0.000904917	0.000904917	0
rs17455455	1	201103404	3	3	0	331519	0.000904917	0.000904917	0
rs1059707	1	201103982	3	3	0	331519	0.000904917	0.000904917	0
rs1059625	1	201104589	3	3	0	331519	0.000904917	0.000904917	0
rs16847826	1	201108447	3	3	0	331519	0.000904917	0.000904917	0
rs17421734	1	201108503	3	3	0	331519	0.000904917	0.000904917	0
rs61819467	1	201108859	3	3	0	331519	0.000904917	0.000904917	0
rs115790464	1	201114056	3	3	0	331519	0.000904917	0.000904917	0
rs3767515	1	201117268	3	3	0	331519	0.000904917	0.000904917	0
rs10920134	1	201117812	3	3	0	331519	0.000904917	0.000904917	0
rs10753893	1	201120062	4	3	1	331518	0.00120656	0.000904917	0.000301639
Affx-80214995	1	201122967	4	3	1	331518	0.00120656	0.000904917	0.000301639
rs3753967	1	201124410	4	3	1	331518	0.00120656	0.000904917	0.000301639
rs7542768	1	201125326	4	3	1	331518	0.00120656	0.000904917	0.000301639
rs56284103	1	201125945	4	3	1	331518	0.00120656	0.000904917	0.000301639
rs79088546	1	201130814	4	3	1	331518	0.00120656	0.000904917	0.000301639
rs12749856	1	201131640	4	3	1	331518	0.00120656	0.000904917	0.000301639
rs1534052	1	201139317	4	3	1	331518	0.00120656	0.000904917	0.000301639
rs77785232	1	201141285	4	3	1	331518	0.00120656	0.000904917	0.000301639
rs115031667	1	201142674	4	3	1	331518	0.00120656	0.000904917	0.000301639
rs61819513	1	201144538	4	3	1	331518	0.00120656	0.000904917	0.000301639
rs116074011	1	201146593	4	3	1	331518	0.00120656	0.000904917	0.000301639
rs831771	1	201146810	4	3	1	331518	0.00120656	0.000904917	0.000301639
rs831769	1	201148020	4	3	1	331518	0.00120656	0.000904917	0.000301639
rs78196549	1	201154032	4	3	1	331518	0.00120656	0.000904917	0.000301639
rs16830112	1	201157847	4	3	1	331518	0.00120656	0.000904917	0.000301639
rs831750	1	201159461	4	3	1	331518	0.00120656	0.000904917	0.000301639
rs45525832	1	201160137	4	3	1	331518	0.00120656	0.000904917	0.000301639
rs6677048	1	201160496	4	3	1	331518	0.00120656	0.000904917	0.000301639
rs189690117	1	201163305	4	3	1	331518	0.00120656	0.000904917	0.000301639
rs12045948	1	201166124	4	3	1	331518	0.00120656	0.000904917	0.000301639
rs4915221	1	201166383	4	3	1	331518	0.00120656	0.000904917	0.000301639
rs34693601	1	201166992	4	3	1	331518	0.00120656	0.000904917	0.000301639
rs1534056	1	201168589	4	3	1	331518	0.00120656	0.000904917	0.000301639
rs45555632	1	201168803	4	3	1	331518	0.00120656	0.000904917	0.000301639
rs10157719	1	201170571	4	3	1	331518	0.00120656	0.000904917	0.000301639
rs10157730	1	201170772	4	3	1	331518	0.00120656	0.000904917	0.000301639
rs947379	1	201171283	4	3	1	331518	0.00120656	0.000904917	0.000301639
rs11584104	1	201174215	4	3	1	331518	0.00120656	0.000904917	0.000301639
rs9651057	1	201175274	4	3	1	331518	0.00120656	0.000904917	0.000301639
rs1341631	1	201175715	4	3	1	331518	0.00120656	0.000904917	0.000301639
rs116753369	1	201175768	4	3	1	331518	0.00120656	0.000904917	0.000301639
rs10753895	1	201176018	4	3	1	331518	0.00120656	0.000904917	0.000301639
rs12094334	1	201176108	4	3	1	331518	0.00120656	0.000904917	0.000301639
rs186252214	1	201176303	4	3	1	331518	0.00120656	0.000904917	0.000301639
rs11804558	1	201176651	4	3	1	331518	0.00120656	0.000904917	0.000301639
rs12063867	1	201176968	3	2	1	331519	0.000904917	0.000603278	0.000301639
rs7551098	1	201177278	3	2	1	331519	0.000904917	0.000603278	0.000301639
Affx-6557918	1	201177538	3	2	1	331519	0.000904917	0.000603278	0.000301639
rs181647340	1	201180820	3	2	1	331519	0.000904917	0.000603278	0.000301639
rs12070918	1	201181217	3	2	1	331519	0.000904917	0.000603278	0.000301639
rs12070919	1	201181223	3	2	1	331519	0.000904917	0.000603278	0.000301639
rs201190585	1	201181973	3	2	1	331519	0.000904917	0.000603278	0.000301639
rs6688782	1	201181994	3	2	1	331519	0.000904917	0.000603278	0.000301639
Affx-80215002	1	201182353	3	2	1	331519	0.000904917	0.000603278	0.000301639
rs201322339	1	201182386	3	2	1	331519	0.000904917	0.000603278	0.000301639
Affx-80269033	1	201182387	3	2	1	331519	0.000904917	0.000603278	0.000301639
rs61742375	1	201182609	3	2	1	331519	0.000904917	0.000603278	0.000301639
rs149805659	1	201182693	3	2	1	331519	0.000904917	0.000603278	0.000301639
rs41304263	1	201183424	3	2	1	331519	0.000904917	0.000603278	0.000301639
Affx-80269036	1	201184831	3	2	1	331519	0.000904917	0.000603278	0.000301639
rs61743921	1	201184878	3	2	1	331519	0.000904917	0.000603278	0.000301639
rs143770388	1	201185752	3	2	1	331519	0.000904917	0.000603278	0.000301639
rs143014998	1	201186501	3	2	1	331519	0.000904917	0.000603278	0.000301639
rs6667020	1	201187954	3	2	1	331519	0.000904917	0.000603278	0.000301639
rs11801154	1	201188328	3	2	1	331519	0.000904917	0.000603278	0.000301639
rs145464673	1	201190614	3	2	1	331519	0.000904917	0.000603278	0.000301639
rs199582337	1	201190767	3	2	1	331519	0.000904917	0.000603278	0.000301639
rs77872515	1	201191065	3	2	1	331519	0.000904917	0.000603278	0.000301639
rs148471387	1	201191929	3	2	1	331519	0.000904917	0.000603278	0.000301639
rs12029731	1	201192884	3	2	1	331519	0.000904917	0.000603278	0.000301639
rs79367519	1	201193225	3	2	1	331519	0.000904917	0.000603278	0.000301639
rs72751177	1	201193613	3	2	1	331519	0.000904917	0.000603278	0.000301639
Affx-80215006	1	201194003	3	2	1	331519	0.000904917	0.000603278	0.000301639
Affx-80215007	1	201194004	3	2	1	331519	0.000904917	0.000603278	0.000301639
Affx-80215009	1	201195096	3	2	1	331519	0.000904917	0.000603278	0.000301639
rs3738270	1	201195119	3	2	1	331519	0.000904917	0.000603278	0.000301639
Affx-80269040	1	201195237	3	2	1	331519	0.000904917	0.000603278	0.000301639
rs6692583	1	201196994	3	2	1	331519	0.000904917	0.000603278	0.000301639
rs14061	1	201197781	3	2	1	331519	0.000904917	0.000603278	0.000301639
rs1578531	1	201198425	3	2	1	331519	0.000904917	0.000603278	0.000301639
rs4915225	1	201214003	2	2	0	331520	0.000603278	0.000603278	0
rs115262279	1	201215259	2	2	0	331520	0.000603278	0.000603278	0
rs12134587	1	201217556	2	2	0	331520	0.000603278	0.000603278	0
rs6427892	1	201218256	2	2	0	331520	0.000603278	0.000603278	0
rs10920156	1	201221178	2	2	0	331520	0.000603278	0.000603278	0
rs76051740	1	201223608	2	2	0	331520	0.000603278	0.000603278	0
rs181412855	1	201229470	2	2	0	331520	0.000603278	0.000603278	0
rs4244148	1	201235047	2	2	0	331520	0.000603278	0.000603278	0
rs12046907	1	201236141	2	2	0	331520	0.000603278	0.000603278	0
rs79676656	1	201238512	2	2	0	331520	0.000603278	0.000603278	0
rs16848203	1	201247121	2	2	0	331520	0.000603278	0.000603278	0
rs832177	1	201248200	2	2	0	331520	0.000603278	0.000603278	0
rs1257248	1	201250108	2	2	0	331520	0.000603278	0.000603278	0
rs2268147	1	201252866	2	2	0	331520	0.000603278	0.000603278	0
rs12120760	1	201253656	2	2	0	331520	0.000603278	0.000603278	0
rs832164	1	201255199	2	2	0	331520	0.000603278	0.000603278	0
rs116353436	1	201260084	2	2	0	331520	0.000603278	0.000603278	0
rs860554	1	201262432	2	2	0	331520	0.000603278	0.000603278	0
rs141060367	1	201263130	2	2	0	331520	0.000603278	0.000603278	0
rs832142	1	201264241	2	2	0	331520	0.000603278	0.000603278	0
rs2300293	1	201264902	2	2	0	331520	0.000603278	0.000603278	0
rs700476	1	201267462	2	2	0	331520	0.000603278	0.000603278	0
rs17576470	1	201279340	2	2	0	331520	0.000603278	0.000603278	0
rs1772855	1	201280945	2	2	0	331520	0.000603278	0.000603278	0
rs832151	1	201280956	2	2	0	331520	0.000603278	0.000603278	0
rs200423351	1	201282402	2	2	0	331520	0.000603278	0.000603278	0
rs34704938	1	201282469	2	2	0	331520	0.000603278	0.000603278	0
rs35507614	1	201282573	2	2	0	331520	0.000603278	0.000603278	0
rs78314242	1	201282592	2	2	0	331520	0.000603278	0.000603278	0
rs114805458	1	201286204	2	2	0	331520	0.000603278	0.000603278	0
rs142169193	1	201287793	2	2	0	331520	0.000603278	0.000603278	0
rs1626370	1	201288955	2	2	0	331520	0.000603278	0.000603278	0
rs41269939	1	201288982	2	2	0	331520	0.000603278	0.000603278	0
rs74136386	1	201289495	2	2	0	331520	0.000603278	0.000603278	0
rs78672252	1	201289498	2	2	0	331520	0.000603278	0.000603278	0
Affx-80215014	1	201289510	2	2	0	331520	0.000603278	0.000603278	0
rs201839328	1	201293511	2	2	0	331520	0.000603278	0.000603278	0
Affx-89008439	1	201294248	2	2	0	331520	0.000603278	0.000603278	0
rs61818256	1	201294910	2	2	0	331520	0.000603278	0.000603278	0
rs61818257	1	201297368	2	2	0	331520	0.000603278	0.000603278	0
rs115830010	1	201298267	0	0	0	331552	0	0	0
rs1572968	1	201298352	2	2	0	331520	0.000603278	0.000603278	0
rs6697983	1	201298668	2	2	0	331520	0.000603278	0.000603278	0
rs947374	1	201299263	2	2	0	331520	0.000603278	0.000603278	0
rs75364628	1	201313782	2	2	0	331520	0.000603278	0.000603278	0
rs116126769	1	201313842	2	2	0	331520	0.000603278	0.000603278	0
rs2153715	1	201314624	2	2	0	331520	0.000603278	0.000603278	0
rs16848403	1	201315182	2	2	0	331520	0.000603278	0.000603278	0
rs1122482	1	201315520	2	2	0	331520	0.000603278	0.000603278	0
rs75752646	1	201316765	2	2	0	331520	0.000603278	0.000603278	0
rs12068574	1	201322261	2	2	0	331520	0.000603278	0.000603278	0
Affx-86888475	1	201328345	3	3	0	331519	0.000904917	0.000904917	0
Affx-80215015	1	201328348	3	3	0	331519	0.000904917	0.000904917	0
Affx-89019239	1	201328349	3	3	0	331519	0.000904917	0.000904917	0
rs121964857	1	201328373	3	3	0	331519	0.000904917	0.000904917	0
rs45576635	1	201328705	3	3	0	331519	0.000904917	0.000904917	0
Affx-89006011	1	201328750	3	3	0	331519	0.000904917	0.000904917	0
Affx-86888476	1	201328755	3	3	0	331519	0.000904917	0.000904917	0
Affx-89023011	1	201328760	3	3	0	331519	0.000904917	0.000904917	0
rs121964861	1	201328764	3	3	0	331519	0.000904917	0.000904917	0
Affx-89019405	1	201328787	3	3	0	331519	0.000904917	0.000904917	0
rs112422076	1	201329173	3	3	0	331519	0.000904917	0.000904917	0
rs3730238	1	201330429	3	3	0	331519	0.000904917	0.000904917	0
Affx-89016039	1	201330447	3	3	0	331519	0.000904917	0.000904917	0
rs45466197	1	201330455	3	3	0	331519	0.000904917	0.000904917	0
rs45578238	1	201331098	3	3	0	331519	0.000904917	0.000904917	0
rs121964860	1	201331116	3	3	0	331519	0.000904917	0.000904917	0
rs11810834	1	201331240	3	3	0	331519	0.000904917	0.000904917	0
Affx-89012324	1	201331519	3	3	0	331519	0.000904917	0.000904917	0
Affx-86888477	1	201332458	3	3	0	331519	0.000904917	0.000904917	0
Affx-89016843	1	201332476	3	3	0	331519	0.000904917	0.000904917	0
Affx-89024405	1	201332477	3	3	0	331519	0.000904917	0.000904917	0
Affx-89018619	1	201332480	3	3	0	331519	0.000904917	0.000904917	0
Affx-86885215	1	201332504	3	3	0	331519	0.000904917	0.000904917	0
Affx-86888478	1	201332507	3	3	0	331519	0.000904917	0.000904917	0
Affx-89021555	1	201332525	3	3	0	331519	0.000904917	0.000904917	0
rs201048783	1	201333433	3	3	0	331519	0.000904917	0.000904917	0
Affx-86888479	1	201333455	3	3	0	331519	0.000904917	0.000904917	0
Affx-86888480	1	201333463	3	3	0	331519	0.000904917	0.000904917	0
Affx-89018904	1	201333485	4	3	1	331518	0.00120656	0.000904917	0.000301639
rs74315380	1	201333494	4	3	1	331518	0.00120656	0.000904917	0.000301639
Affx-86888484	1	201334328	4	3	1	331518	0.00120656	0.000904917	0.000301639
Affx-86888485	1	201334363	4	3	1	331518	0.00120656	0.000904917	0.000301639
Affx-86888486	1	201334370	4	3	1	331518	0.00120656	0.000904917	0.000301639
rs3729547	1	201334382	4	3	1	331518	0.00120656	0.000904917	0.000301639
Affx-86888487	1	201334389	4	3	1	331518	0.00120656	0.000904917	0.000301639
Affx-89018228	1	201334396	4	3	1	331518	0.00120656	0.000904917	0.000301639
Affx-86888488	1	201334409	4	3	1	331518	0.00120656	0.000904917	0.000301639
Affx-89016045	1	201334411	4	3	1	331518	0.00120656	0.000904917	0.000301639
Affx-86888489	1	201334414	4	3	1	331518	0.00120656	0.000904917	0.000301639
Affx-86888490	1	201334419	4	3	1	331518	0.00120656	0.000904917	0.000301639
Affx-86888491	1	201334420	4	3	1	331518	0.00120656	0.000904917	0.000301639
Affx-86885216	1	201334426	4	3	1	331518	0.00120656	0.000904917	0.000301639
Affx-86888492	1	201334430	4	3	1	331518	0.00120656	0.000904917	0.000301639
Affx-86888493	1	201334742	4	3	1	331518	0.00120656	0.000904917	0.000301639
Affx-86888494	1	201334745	4	3	1	331518	0.00120656	0.000904917	0.000301639
Affx-86888495	1	201334749	4	3	1	331518	0.00120656	0.000904917	0.000301639
Affx-80291344	1	201334750	4	3	1	331518	0.00120656	0.000904917	0.000301639
Affx-89019598	1	201334753	4	3	1	331518	0.00120656	0.000904917	0.000301639
Affx-86888496	1	201334755	4	3	1	331518	0.00120656	0.000904917	0.000301639
Affx-89007812	1	201334764	4	3	1	331518	0.00120656	0.000904917	0.000301639
rs144900708	1	201334772	4	3	1	331518	0.00120656	0.000904917	0.000301639
Affx-89013225	1	201334784	4	3	1	331518	0.00120656	0.000904917	0.000301639
Affx-89017451	1	201334794	4	3	1	331518	0.00120656	0.000904917	0.000301639
Affx-86888497	1	201335973	4	3	1	331518	0.00120656	0.000904917	0.000301639
rs10800775	1	201336386	4	3	1	331518	0.00120656	0.000904917	0.000301639
Affx-89015024	1	201336931	3	3	0	331519	0.000904917	0.000904917	0
Affx-89016434	1	201337343	3	3	0	331519	0.000904917	0.000904917	0
rs79556064	1	201337838	3	3	0	331519	0.000904917	0.000904917	0
rs6427901	1	201340813	3	3	0	331519	0.000904917	0.000904917	0
rs947485	1	201345352	3	3	0	331519	0.000904917	0.000904917	0
rs12564445	1	201345487	3	3	0	331519	0.000904917	0.000904917	0
rs45529540	1	201347048	3	3	0	331519	0.000904917	0.000904917	0
rs2799686	1	201347315	3	3	0	331519	0.000904917	0.000904917	0
rs2799691	1	201348343	3	3	0	331519	0.000904917	0.000904917	0
rs116685607	1	201348672	3	3	0	331519	0.000904917	0.000904917	0
rs16848494	1	201350983	3	3	0	331519	0.000904917	0.000904917	0
rs2275866	1	201351421	3	3	0	331519	0.000904917	0.000904917	0
Affx-80215022	1	201354882	3	3	0	331519	0.000904917	0.000904917	0
rs4128458	1	201355522	3	3	0	331519	0.000904917	0.000904917	0
rs11805972	1	201355653	3	3	0	331519	0.000904917	0.000904917	0
rs68021059	1	201355669	3	3	0	331519	0.000904917	0.000904917	0
rs12088790	1	201355761	3	3	0	331519	0.000904917	0.000904917	0
rs34370053	1	201355898	3	3	0	331519	0.000904917	0.000904917	0
rs2799677	1	201355943	3	3	0	331519	0.000904917	0.000904917	0
rs143280381	1	201356298	3	3	0	331519	0.000904917	0.000904917	0
rs41302137	1	201356301	3	3	0	331519	0.000904917	0.000904917	0
rs3738281	1	201358304	3	3	0	331519	0.000904917	0.000904917	0
rs142674779	1	201358354	3	3	0	331519	0.000904917	0.000904917	0
rs4606345	1	201364570	3	3	0	331519	0.000904917	0.000904917	0
rs2799678	1	201365889	3	3	0	331519	0.000904917	0.000904917	0
rs2719177	1	201369248	3	3	0	331519	0.000904917	0.000904917	0
rs2799685	1	201369279	3	3	0	331519	0.000904917	0.000904917	0
rs74136613	1	201372100	3	3	0	331519	0.000904917	0.000904917	0
rs1107256	1	201373844	3	3	0	331519	0.000904917	0.000904917	0
rs115467535	1	201373850	3	3	0	331519	0.000904917	0.000904917	0
rs1256946	1	201375751	3	3	0	331519	0.000904917	0.000904917	0
rs41270951	1	201376549	3	3	0	331519	0.000904917	0.000904917	0
rs75617086	1	201379091	3	3	0	331519	0.000904917	0.000904917	0
rs3861930	1	201382829	3	3	0	331519	0.000904917	0.000904917	0
rs12064327	1	201384778	3	3	0	331519	0.000904917	0.000904917	0
rs1819291	1	201385061	3	3	0	331519	0.000904917	0.000904917	0
rs7513481	1	201385868	3	3	0	331519	0.000904917	0.000904917	0
Affx-52346993	1	201386292	3	3	0	331519	0.000904917	0.000904917	0
rs3738286	1	201386916	3	3	0	331519	0.000904917	0.000904917	0
rs3767550	1	201390362	3	3	0	331519	0.000904917	0.000904917	0
rs2799672	1	201391213	3	3	0	331519	0.000904917	0.000904917	0
rs3738287	1	201392063	3	3	0	331519	0.000904917	0.000904917	0
rs2015284	1	201398228	3	3	0	331519	0.000904917	0.000904917	0
rs45554140	1	201398875	3	3	0	331519	0.000904917	0.000904917	0
rs12132132	1	201401617	3	3	0	331519	0.000904917	0.000904917	0
rs74741431	1	201404890	3	3	0	331519	0.000904917	0.000904917	0
rs6697016	1	201407782	3	3	0	331519	0.000904917	0.000904917	0
rs79435051	1	201409817	0	0	0	331552	0	0	0
rs7553988	1	201421082	3	3	0	331519	0.000904917	0.000904917	0
rs10920206	1	201422464	3	3	0	331519	0.000904917	0.000904917	0
rs4584425	1	201424159	3	3	0	331519	0.000904917	0.000904917	0
rs76048431	1	201426937	3	3	0	331519	0.000904917	0.000904917	0
rs12090950	1	201429381	3	3	0	331519	0.000904917	0.000904917	0
rs12753908	1	201429425	3	3	0	331519	0.000904917	0.000904917	0
rs74136623	1	201429654	3	3	0	331519	0.000904917	0.000904917	0
rs481298	1	201430436	3	3	0	331519	0.000904917	0.000904917	0
rs6690780	1	201430494	3	3	0	331519	0.000904917	0.000904917	0
rs35383942	1	201437832	3	3	0	331519	0.000904917	0.000904917	0
rs1256929	1	201441734	3	3	0	331519	0.000904917	0.000904917	0
rs72737690	1	201442587	3	3	0	331519	0.000904917	0.000904917	0
rs4915527	1	201443635	3	3	0	331519	0.000904917	0.000904917	0
rs499350	1	201452021	3	3	0	331519	0.000904917	0.000904917	0
rs78470762	1	201452105	3	3	0	331519	0.000904917	0.000904917	0
rs77890410	1	201453417	3	3	0	331519	0.000904917	0.000904917	0
rs41304273	1	201454385	3	3	0	331519	0.000904917	0.000904917	0
rs72737698	1	201455278	3	3	0	331519	0.000904917	0.000904917	0
rs79424134	1	201455685	3	3	0	331519	0.000904917	0.000904917	0
rs12729389	1	201456799	3	3	0	331519	0.000904917	0.000904917	0
rs675508	1	201457054	3	3	0	331519	0.000904917	0.000904917	0
rs3738285	1	201457914	3	3	0	331519	0.000904917	0.000904917	0
Affx-89010886	1	201459366	3	3	0	331519	0.000904917	0.000904917	0
rs78180361	1	201463192	3	3	0	331519	0.000904917	0.000904917	0
rs682600	1	201464025	3	3	0	331519	0.000904917	0.000904917	0
rs10800784	1	201466057	3	3	0	331519	0.000904917	0.000904917	0
rs116406439	1	201472758	3	3	0	331519	0.000904917	0.000904917	0
rs3767525	1	201478276	3	3	0	331519	0.000904917	0.000904917	0
rs55898420	1	201484114	3	3	0	331519	0.000904917	0.000904917	0
rs78352541	1	201485024	3	3	0	331519	0.000904917	0.000904917	0
rs16848852	1	201485565	3	3	0	331519	0.000904917	0.000904917	0
rs72739932	1	201486045	3	3	0	331519	0.000904917	0.000904917	0
rs6663271	1	201494890	2	2	0	331520	0.000603278	0.000603278	0
rs17469209	1	201499578	2	2	0	331520	0.000603278	0.000603278	0
rs16848885	1	201501374	2	2	0	331520	0.000603278	0.000603278	0
rs12725631	1	201501967	2	2	0	331520	0.000603278	0.000603278	0
rs79966184	1	201507144	2	2	0	331520	0.000603278	0.000603278	0
rs115398554	1	201509855	2	2	0	331520	0.000603278	0.000603278	0
rs80228653	1	201511247	2	2	0	331520	0.000603278	0.000603278	0
rs71635548	1	201511769	2	2	0	331520	0.000603278	0.000603278	0
rs115407775	1	201514133	2	2	0	331520	0.000603278	0.000603278	0
rs115104981	1	201517396	2	2	0	331520	0.000603278	0.000603278	0
rs55780417	1	201518022	2	2	0	331520	0.000603278	0.000603278	0
rs12031389	1	201521609	2	2	0	331520	0.000603278	0.000603278	0
rs12031425	1	201521672	2	2	0	331520	0.000603278	0.000603278	0
rs78770810	1	201523617	2	2	0	331520	0.000603278	0.000603278	0
rs662755	1	201523953	2	2	0	331520	0.000603278	0.000603278	0
rs560632	1	201524064	2	2	0	331520	0.000603278	0.000603278	0
rs12030585	1	201524412	2	2	0	331520	0.000603278	0.000603278	0
rs556903	1	201524471	2	2	0	331520	0.000603278	0.000603278	0
rs114377463	1	201525010	2	2	0	331520	0.000603278	0.000603278	0
rs7355020	1	201527466	2	2	0	331520	0.000603278	0.000603278	0
rs75235081	1	201529828	2	2	0	331520	0.000603278	0.000603278	0
rs654897	1	201530119	2	2	0	331520	0.000603278	0.000603278	0
rs116421359	1	201530747	2	2	0	331520	0.000603278	0.000603278	0
rs73082563	1	201531853	2	2	0	331520	0.000603278	0.000603278	0
rs116517063	1	201532170	2	2	0	331520	0.000603278	0.000603278	0
rs17469355	1	201536120	2	2	0	331520	0.000603278	0.000603278	0
rs10800788	1	201537334	2	2	0	331520	0.000603278	0.000603278	0
rs74598764	1	201537457	2	2	0	331520	0.000603278	0.000603278	0
rs686330	1	201540009	2	2	0	331520	0.000603278	0.000603278	0
rs77525026	1	201540736	2	2	0	331520	0.000603278	0.000603278	0
rs614400	1	201546969	2	2	0	331520	0.000603278	0.000603278	0
rs12133572	1	201552441	2	2	0	331520	0.000603278	0.000603278	0
rs4915541	1	201554207	2	2	0	331520	0.000603278	0.000603278	0
rs116810276	1	201561252	2	2	0	331520	0.000603278	0.000603278	0
rs484034	1	201563666	2	2	0	331520	0.000603278	0.000603278	0
rs111855924	1	201565327	2	2	0	331520	0.000603278	0.000603278	0
rs16849110	1	201567375	2	2	0	331520	0.000603278	0.000603278	0
rs651387	1	201569480	2	2	0	331520	0.000603278	0.000603278	0
rs483489	1	201572071	2	2	0	331520	0.000603278	0.000603278	0
rs651163	1	201573977	2	2	0	331520	0.000603278	0.000603278	0
rs1751340	1	201578110	2	2	0	331520	0.000603278	0.000603278	0
rs12385740	1	201578784	2	2	0	331520	0.000603278	0.000603278	0
rs568485	1	201582281	2	2	0	331520	0.000603278	0.000603278	0
rs12071970	1	201583143	2	2	0	331520	0.000603278	0.000603278	0
rs75073610	1	201583990	2	2	0	331520	0.000603278	0.000603278	0
rs74718642	1	201584739	2	2	0	331520	0.000603278	0.000603278	0
rs1555936	1	201586129	2	2	0	331520	0.000603278	0.000603278	0
rs657097	1	201587381	2	2	0	331520	0.000603278	0.000603278	0
rs11337755	1	201591956	2	2	0	331520	0.000603278	0.000603278	0
rs2068824	1	201594665	2	2	0	331520	0.000603278	0.000603278	0
rs12124494	1	201598917	2	2	0	331520	0.000603278	0.000603278	0
rs12124506	1	201598990	2	2	0	331520	0.000603278	0.000603278	0
rs11588215	1	201599304	2	2	0	331520	0.000603278	0.000603278	0
rs495198	1	201606116	2	2	0	331520	0.000603278	0.000603278	0
rs10920223	1	201608057	2	2	0	331520	0.000603278	0.000603278	0
rs517499	1	201608813	2	2	0	331520	0.000603278	0.000603278	0
rs674591	1	201610069	2	2	0	331520	0.000603278	0.000603278	0
rs72739966	1	201616741	2	2	0	331520	0.000603278	0.000603278	0
rs200289875	1	201618395	2	2	0	331520	0.000603278	0.000603278	0
rs7367452	1	201622356	2	2	0	331520	0.000603278	0.000603278	0
rs478472	1	201625823	2	2	0	331520	0.000603278	0.000603278	0
rs72739969	1	201627815	2	2	0	331520	0.000603278	0.000603278	0
rs527386	1	201629249	2	2	0	331520	0.000603278	0.000603278	0
rs724220	1	201630461	2	2	0	331520	0.000603278	0.000603278	0
rs116201986	1	201634155	2	2	0	331520	0.000603278	0.000603278	0
rs1569401	1	201634161	2	2	0	331520	0.000603278	0.000603278	0
rs76033223	1	201636846	2	2	0	331520	0.000603278	0.000603278	0
rs75782354	1	201637983	2	2	0	331520	0.000603278	0.000603278	0
rs522869	1	201638600	2	2	0	331520	0.000603278	0.000603278	0
rs72739976	1	201640197	2	2	0	331520	0.000603278	0.000603278	0
rs1414972	1	201654790	2	2	0	331520	0.000603278	0.000603278	0
rs510576	1	201654962	2	2	0	331520	0.000603278	0.000603278	0
rs56078203	1	201658814	2	2	0	331520	0.000603278	0.000603278	0
rs76144127	1	201665985	2	2	0	331520	0.000603278	0.000603278	0
rs34003407	1	201670808	2	2	0	331520	0.000603278	0.000603278	0
rs11579268	1	201674490	2	2	0	331520	0.000603278	0.000603278	0
rs35659204	1	201674542	2	2	0	331520	0.000603278	0.000603278	0
rs473819	1	201674642	2	2	0	331520	0.000603278	0.000603278	0
rs34350916	1	201685511	2	2	0	331520	0.000603278	0.000603278	0
rs10920238	1	201685606	2	2	0	331520	0.000603278	0.000603278	0
rs239969	1	201693831	2	2	0	331520	0.000603278	0.000603278	0
rs112442647	1	201695929	2	2	0	331520	0.000603278	0.000603278	0
rs239975	1	201696250	2	2	0	331520	0.000603278	0.000603278	0
rs11584710	1	201700085	2	2	0	331520	0.000603278	0.000603278	0
rs78695991	1	201704444	2	2	0	331520	0.000603278	0.000603278	0
rs4950838	1	201705650	2	2	0	331520	0.000603278	0.000603278	0
rs12037669	1	201721930	2	2	0	331520	0.000603278	0.000603278	0
rs239980	1	201722102	2	2	0	331520	0.000603278	0.000603278	0
rs77744171	1	201722663	2	2	0	331520	0.000603278	0.000603278	0
rs115952889	1	201729850	2	2	0	331520	0.000603278	0.000603278	0
rs239978	1	201729910	2	2	0	331520	0.000603278	0.000603278	0
rs12732287	1	201730433	2	2	0	331520	0.000603278	0.000603278	0
rs12094804	1	201733115	2	2	0	331520	0.000603278	0.000603278	0
rs114016339	1	201735431	2	2	0	331520	0.000603278	0.000603278	0
rs507068	1	201735730	2	2	0	331520	0.000603278	0.000603278	0
rs77002279	1	201743299	1	1	0	331521	0.000301639	0.000301639	0
rs523218	1	201746239	1	1	0	331521	0.000301639	0.000301639	0
rs665834	1	201748087	1	1	0	331521	0.000301639	0.000301639	0
rs61753858	1	201750233	1	1	0	331521	0.000301639	0.000301639	0
rs16849342	1	201754444	1	1	0	331521	0.000301639	0.000301639	0
rs16849345	1	201754528	1	1	0	331521	0.000301639	0.000301639	0
rs116368817	1	201762497	0	0	0	331552	0	0	0
rs12028333	1	201763208	1	1	0	331521	0.000301639	0.000301639	0
rs651103	1	201764737	1	1	0	331521	0.000301639	0.000301639	0
rs12122186	1	201774211	1	1	0	331521	0.000301639	0.000301639	0
rs2820289	1	201777250	1	1	0	331521	0.000301639	0.000301639	0
rs2292822	1	201777568	1	1	0	331521	0.000301639	0.000301639	0
rs41270957	1	201778653	1	1	0	331521	0.000301639	0.000301639	0
Affx-89005928	1	201779139	1	1	0	331521	0.000301639	0.000301639	0
rs79710653	1	201782071	1	1	0	331521	0.000301639	0.000301639	0
rs2820292	1	201784287	1	1	0	331521	0.000301639	0.000301639	0
rs116246396	1	201786413	1	1	0	331521	0.000301639	0.000301639	0
rs114453840	1	201805702	1	1	0	331521	0.000301639	0.000301639	0
rs16849383	1	201805926	1	1	0	331521	0.000301639	0.000301639	0
rs12042456	1	201816572	1	1	0	331521	0.000301639	0.000301639	0
rs76577526	1	201820094	1	1	0	331521	0.000301639	0.000301639	0
rs112788213	1	201821841	1	1	0	331521	0.000301639	0.000301639	0
rs76132307	1	201824619	1	1	0	331521	0.000301639	0.000301639	0
rs148953528	1	201843378	1	1	0	331521	0.000301639	0.000301639	0
rs41306215	1	201852688	1	1	0	331521	0.000301639	0.000301639	0
rs72742095	1	201856962	1	1	0	331521	0.000301639	0.000301639	0
rs140517698	1	201858713	1	1	0	331521	0.000301639	0.000301639	0
rs2250377	1	201860626	1	1	0	331521	0.000301639	0.000301639	0
rs149319193	1	201860679	1	1	0	331521	0.000301639	0.000301639	0
rs2279681	1	201861016	1	1	0	331521	0.000301639	0.000301639	0
rs76325703	1	201861020	1	1	0	331521	0.000301639	0.000301639	0
rs72742097	1	201861180	1	1	0	331521	0.000301639	0.000301639	0
rs202184893	1	201868510	1	1	0	331521	0.000301639	0.000301639	0
rs2820312	1	201869257	1	1	0	331521	0.000301639	0.000301639	0
rs199655500	1	201869461	1	1	0	331521	0.000301639	0.000301639	0
rs35110687	1	201869716	1	1	0	331521	0.000301639	0.000301639	0
rs35349183	1	201873143	1	1	0	331521	0.000301639	0.000301639	0
rs2819348	1	201884952	1	1	0	331521	0.000301639	0.000301639	0
rs35515850	1	201886423	1	1	0	331521	0.000301639	0.000301639	0
rs1390398	1	201891254	1	1	0	331521	0.000301639	0.000301639	0
rs2790906	1	201894438	1	1	0	331521	0.000301639	0.000301639	0
rs78026684	1	201895331	1	1	0	331521	0.000301639	0.000301639	0
rs72744832	1	201895664	1	1	0	331521	0.000301639	0.000301639	0
rs77095129	1	201898765	1	1	0	331521	0.000301639	0.000301639	0
rs55820244	1	201899485	1	1	0	331521	0.000301639	0.000301639	0
rs78327196	1	201899974	1	1	0	331521	0.000301639	0.000301639	0
rs80318791	1	201911251	2	2	0	331520	0.000603278	0.000603278	0
rs34070662	1	201912417	2	2	0	331520	0.000603278	0.000603278	0
rs200871425	1	201915330	2	2	0	331520	0.000603278	0.000603278	0
rs41305074	1	201915550	2	2	0	331520	0.000603278	0.000603278	0
rs2790898	1	201919674	2	2	0	331520	0.000603278	0.000603278	0
rs12036008	1	201920911	2	2	0	331520	0.000603278	0.000603278	0
rs11810570	1	201920973	2	2	0	331520	0.000603278	0.000603278	0
rs72744840	1	201921769	2	2	0	331520	0.000603278	0.000603278	0
rs2820306	1	201923805	2	2	0	331520	0.000603278	0.000603278	0
rs4950745	1	201930625	2	2	0	331520	0.000603278	0.000603278	0
rs41313890	1	201932181	2	2	0	331520	0.000603278	0.000603278	0
rs4648	1	201934578	2	2	0	331520	0.000603278	0.000603278	0
rs12090635	1	201936324	2	2	0	331520	0.000603278	0.000603278	0
rs7513	1	201938995	2	2	0	331520	0.000603278	0.000603278	0
rs114953472	1	201939551	0	0	0	331552	0	0	0
rs12754196	1	201940216	2	2	0	331520	0.000603278	0.000603278	0
rs10920292	1	201945170	2	2	0	331520	0.000603278	0.000603278	0
rs11810017	1	201950949	2	2	0	331520	0.000603278	0.000603278	0
rs10800805	1	201959738	3	3	0	331519	0.000904917	0.000904917	0
rs74710742	1	201965317	3	3	0	331519	0.000904917	0.000904917	0
rs115093480	1	201966355	3	3	0	331519	0.000904917	0.000904917	0
rs143039696	1	201970787	3	3	0	331519	0.000904917	0.000904917	0
rs34594651	1	201970817	3	3	0	331519	0.000904917	0.000904917	0
Affx-80269048	1	201972563	3	3	0	331519	0.000904917	0.000904917	0
rs3820439	1	201973565	3	3	0	331519	0.000904917	0.000904917	0
rs115176525	1	201974292	3	3	0	331519	0.000904917	0.000904917	0
rs148685424	1	201974779	3	3	0	331519	0.000904917	0.000904917	0
rs78090999	1	201975436	3	3	0	331519	0.000904917	0.000904917	0
rs2819358	1	201976402	3	3	0	331519	0.000904917	0.000904917	0
rs2819359	1	201976846	3	3	0	331519	0.000904917	0.000904917	0
rs9427715	1	201977827	3	3	0	331519	0.000904917	0.000904917	0
rs143610955	1	201980277	3	3	0	331519	0.000904917	0.000904917	0
rs11543979	1	201981218	3	3	0	331519	0.000904917	0.000904917	0
rs55729978	1	201981774	3	3	0	331519	0.000904917	0.000904917	0
rs138585317	1	201982958	3	3	0	331519	0.000904917	0.000904917	0
rs2819365	1	201983242	3	3	0	331519	0.000904917	0.000904917	0
rs80059802	1	201987924	3	3	0	331519	0.000904917	0.000904917	0
rs4950760	1	201995426	3	3	0	331519	0.000904917	0.000904917	0
rs10920308	1	201996215	3	3	0	331519	0.000904917	0.000904917	0
rs56215387	1	201999066	3	3	0	331519	0.000904917	0.000904917	0
rs116320281	1	202000888	3	3	0	331519	0.000904917	0.000904917	0
rs75412075	1	202011421	3	3	0	331519	0.000904917	0.000904917	0
rs16830166	1	202011582	3	3	0	331519	0.000904917	0.000904917	0
rs78132843	1	202011604	3	3	0	331519	0.000904917	0.000904917	0
rs61821553	1	202014968	3	3	0	331519	0.000904917	0.000904917	0
rs9427722	1	202018473	3	3	0	331519	0.000904917	0.000904917	0
rs76107367	1	202019047	3	3	0	331519	0.000904917	0.000904917	0
rs58652887	1	202024168	3	3	0	331519	0.000904917	0.000904917	0
rs10920315	1	202027170	3	3	0	331519	0.000904917	0.000904917	0
rs61823666	1	202033575	3	3	0	331519	0.000904917	0.000904917	0
rs72744878	1	202033857	3	3	0	331519	0.000904917	0.000904917	0
rs7520426	1	202037995	3	3	0	331519	0.000904917	0.000904917	0
rs68043120	1	202042331	3	3	0	331519	0.000904917	0.000904917	0
rs77972635	1	202044277	3	3	0	331519	0.000904917	0.000904917	0
rs114554671	1	202045406	3	3	0	331519	0.000904917	0.000904917	0
rs12735576	1	202047657	3	3	0	331519	0.000904917	0.000904917	0
rs112807217	1	202051959	3	3	0	331519	0.000904917	0.000904917	0
rs7535074	1	202052416	3	3	0	331519	0.000904917	0.000904917	0
rs76925048	1	202057326	3	3	0	331519	0.000904917	0.000904917	0
rs72744898	1	202070183	3	3	0	331519	0.000904917	0.000904917	0
rs4472810	1	202075489	3	3	0	331519	0.000904917	0.000904917	0
rs4074803	1	202077395	3	3	0	331519	0.000904917	0.000904917	0
rs12745308	1	202079202	3	3	0	331519	0.000904917	0.000904917	0
rs4950827	1	202084525	3	3	0	331519	0.000904917	0.000904917	0
rs78343950	1	202093402	3	3	0	331519	0.000904917	0.000904917	0
rs78297019	1	202093656	3	3	0	331519	0.000904917	0.000904917	0
rs6701064	1	202093735	3	3	0	331519	0.000904917	0.000904917	0
rs79438068	1	202094695	3	3	0	331519	0.000904917	0.000904917	0
rs3820380	1	202096815	3	3	0	331519	0.000904917	0.000904917	0
rs114501386	1	202097330	3	3	0	331519	0.000904917	0.000904917	0
rs79991585	1	202098496	3	3	0	331519	0.000904917	0.000904917	0
rs6657712	1	202100381	3	3	0	331519	0.000904917	0.000904917	0
rs150397242	1	202104282	3	3	0	331519	0.000904917	0.000904917	0
rs17435204	1	202106996	3	3	0	331519	0.000904917	0.000904917	0
rs17488131	1	202108127	3	3	0	331519	0.000904917	0.000904917	0
rs4363479	1	202112285	3	3	0	331519	0.000904917	0.000904917	0
rs58226141	1	202112692	3	3	0	331519	0.000904917	0.000904917	0
rs11581162	1	202114469	3	3	0	331519	0.000904917	0.000904917	0
rs74819977	1	202119514	3	3	0	331519	0.000904917	0.000904917	0
rs140680650	1	202119515	3	3	0	331519	0.000904917	0.000904917	0
Affx-80269051	1	202121692	3	3	0	331519	0.000904917	0.000904917	0
rs10920338	1	202122613	3	3	0	331519	0.000904917	0.000904917	0
rs11590076	1	202122783	3	3	0	331519	0.000904917	0.000904917	0
rs74529619	1	202123626	3	3	0	331519	0.000904917	0.000904917	0
rs10920340	1	202123871	3	3	0	331519	0.000904917	0.000904917	0
rs77118716	1	202125495	3	3	0	331519	0.000904917	0.000904917	0
rs10753910	1	202125899	3	3	0	331519	0.000904917	0.000904917	0
rs12141644	1	202125994	3	3	0	331519	0.000904917	0.000904917	0
rs115932825	1	202126363	0	0	0	331552	0	0	0
Affx-80215052	1	202126925	3	3	0	331519	0.000904917	0.000904917	0
rs115136927	1	202128421	3	3	0	331519	0.000904917	0.000904917	0
rs142812568	1	202128551	3	3	0	331519	0.000904917	0.000904917	0
rs61757798	1	202128601	3	3	0	331519	0.000904917	0.000904917	0
rs12082645	1	202129531	3	3	0	331519	0.000904917	0.000904917	0
rs72746636	1	202129930	3	3	0	331519	0.000904917	0.000904917	0
rs12735966	1	202132064	3	3	0	331519	0.000904917	0.000904917	0
rs61749269	1	202134678	3	3	0	331519	0.000904917	0.000904917	0
rs7550457	1	202140315	3	3	0	331519	0.000904917	0.000904917	0
rs72139344	1	202140799	3	3	0	331519	0.000904917	0.000904917	0
rs61823693	1	202142806	3	3	0	331519	0.000904917	0.000904917	0
rs114547189	1	202143486	3	3	0	331519	0.000904917	0.000904917	0
rs61823694	1	202143635	3	3	0	331519	0.000904917	0.000904917	0
rs73085667	1	202144128	3	3	0	331519	0.000904917	0.000904917	0
rs10920358	1	202152129	3	3	0	331519	0.000904917	0.000904917	0
rs2361422	1	202158670	3	3	0	331519	0.000904917	0.000904917	0
rs7539968	1	202159881	3	3	0	331519	0.000904917	0.000904917	0
rs1823696	1	202167176	3	3	0	331519	0.000904917	0.000904917	0
rs11580571	1	202171405	3	3	0	331519	0.000904917	0.000904917	0
rs111346800	1	202171797	3	3	0	331519	0.000904917	0.000904917	0
rs17436339	1	202177909	3	3	0	331519	0.000904917	0.000904917	0
rs10920362	1	202183308	3	3	0	331519	0.000904917	0.000904917	0
rs79157508	1	202187038	3	3	0	331519	0.000904917	0.000904917	0
rs2860229	1	202188616	3	3	0	331519	0.000904917	0.000904917	0
rs3010073	1	202189966	3	3	0	331519	0.000904917	0.000904917	0
rs79027022	1	202191805	3	3	0	331519	0.000904917	0.000904917	0
rs149459287	1	202194508	3	3	0	331519	0.000904917	0.000904917	0
rs78649964	1	202196119	3	3	0	331519	0.000904917	0.000904917	0
rs2167589	1	202197011	3	3	0	331519	0.000904917	0.000904917	0
rs4266947	1	202202238	3	3	0	331519	0.000904917	0.000904917	0
rs2123138	1	202203119	3	3	0	331519	0.000904917	0.000904917	0
rs11585582	1	202203785	3	3	0	331519	0.000904917	0.000904917	0
rs896549	1	202205323	3	3	0	331519	0.000904917	0.000904917	0
rs150658805	1	202210299	3	3	0	331519	0.000904917	0.000904917	0
rs75119575	1	202216810	3	3	0	331519	0.000904917	0.000904917	0
rs115334913	1	202220390	3	3	0	331519	0.000904917	0.000904917	0
rs72748711	1	202221093	3	3	0	331519	0.000904917	0.000904917	0
rs12125232	1	202231798	3	3	0	331519	0.000904917	0.000904917	0
rs727724	1	202233419	3	3	0	331519	0.000904917	0.000904917	0
rs140025405	1	202237443	3	3	0	331519	0.000904917	0.000904917	0
rs3010084	1	202244522	3	3	0	331519	0.000904917	0.000904917	0
rs55768084	1	202249026	3	3	0	331519	0.000904917	0.000904917	0
rs111856367	1	202251909	3	3	0	331519	0.000904917	0.000904917	0
rs115943463	1	202263859	3	3	0	331519	0.000904917	0.000904917	0
Affx-52322815	1	202266607	3	3	0	331519	0.000904917	0.000904917	0
rs146490901	1	202272454	3	3	0	331519	0.000904917	0.000904917	0
rs72748729	1	202272886	3	3	0	331519	0.000904917	0.000904917	0
rs6668765	1	202279464	3	3	0	331519	0.000904917	0.000904917	0
rs705768	1	202281006	3	3	0	331519	0.000904917	0.000904917	0
rs77906886	1	202285727	3	3	0	331519	0.000904917	0.000904917	0
rs12123010	1	202287156	3	3	0	331519	0.000904917	0.000904917	0
rs788795	1	202287206	3	3	0	331519	0.000904917	0.000904917	0
Affx-80269052	1	202287469	3	3	0	331519	0.000904917	0.000904917	0
rs145532673	1	202287739	3	3	0	331519	0.000904917	0.000904917	0
rs75658797	1	202287754	3	3	0	331519	0.000904917	0.000904917	0
rs788793	1	202287813	3	3	0	331519	0.000904917	0.000904917	0
rs151131659	1	202288063	3	3	0	331519	0.000904917	0.000904917	0
rs140080233	1	202288189	3	3	0	331519	0.000904917	0.000904917	0
rs56234832	1	202288293	3	3	0	331519	0.000904917	0.000904917	0
rs113204626	1	202289026	3	3	0	331519	0.000904917	0.000904917	0
rs11803435	1	202295480	1	1	0	331521	0.000301639	0.000301639	0
rs4079028	1	202299085	1	1	0	331521	0.000301639	0.000301639	0
rs35873832	1	202300127	1	1	0	331521	0.000301639	0.000301639	0
rs77158968	1	202301573	1	1	0	331521	0.000301639	0.000301639	0
rs17490864	1	202302232	1	1	0	331521	0.000301639	0.000301639	0
rs79811259	1	202304709	1	1	0	331521	0.000301639	0.000301639	0
rs200130395	1	202304777	1	1	0	331521	0.000301639	0.000301639	0
Affx-6579955	1	202304868	1	1	0	331521	0.000301639	0.000301639	0
rs61821697	1	202317294	1	1	0	331521	0.000301639	0.000301639	0
Affx-89007940	1	202318157	1	1	0	331521	0.000301639	0.000301639	0
rs61821698	1	202318750	1	1	0	331521	0.000301639	0.000301639	0
rs10920392	1	202321123	1	1	0	331521	0.000301639	0.000301639	0
rs6658708	1	202322113	1	1	0	331521	0.000301639	0.000301639	0
rs35636561	1	202331167	1	1	0	331521	0.000301639	0.000301639	0
rs61821703	1	202331533	1	1	0	331521	0.000301639	0.000301639	0
rs114150165	1	202347586	1	1	0	331521	0.000301639	0.000301639	0
rs55916976	1	202349612	1	1	0	331521	0.000301639	0.000301639	0
rs78006046	1	202350846	1	1	0	331521	0.000301639	0.000301639	0
rs16865051	1	202356373	1	1	0	331521	0.000301639	0.000301639	0
rs116710607	1	202371533	1	1	0	331521	0.000301639	0.000301639	0
rs2741849	1	202373394	1	1	0	331521	0.000301639	0.000301639	0
rs77223088	1	202377592	1	1	0	331521	0.000301639	0.000301639	0
rs79070853	1	202405565	1	1	0	331521	0.000301639	0.000301639	0
Affx-89014606	1	202406972	1	1	0	331521	0.000301639	0.000301639	0
rs4950849	1	202408518	1	1	0	331521	0.000301639	0.000301639	0
rs74811049	1	202409427	1	1	0	331521	0.000301639	0.000301639	0
Affx-80269056	1	202409840	1	1	0	331521	0.000301639	0.000301639	0
rs77059386	1	202415994	1	1	0	331521	0.000301639	0.000301639	0
rs71524468	1	202426864	1	1	0	331521	0.000301639	0.000301639	0
rs77155802	1	202450864	2	1	1	331520	0.000603278	0.000301639	0.000301639
rs17492329	1	202461103	2	1	1	331520	0.000603278	0.000301639	0.000301639
rs145838755	1	202464773	2	1	1	331520	0.000603278	0.000301639	0.000301639
rs3767409	1	202479192	2	1	1	331520	0.000603278	0.000301639	0.000301639
rs6427952	1	202492418	2	1	1	331520	0.000603278	0.000301639	0.000301639
rs79696858	1	202500398	2	1	1	331520	0.000603278	0.000301639	0.000301639
rs201440312	1	202544208	2	1	1	331520	0.000603278	0.000301639	0.000301639
rs200603914	1	202544314	2	1	1	331520	0.000603278	0.000301639	0.000301639
rs112219432	1	202555044	2	1	1	331520	0.000603278	0.000301639	0.000301639
rs8288	1	202557017	2	1	1	331520	0.000603278	0.000301639	0.000301639
rs76215887	1	202557363	2	1	1	331520	0.000603278	0.000301639	0.000301639
rs1046269	1	202559753	2	1	1	331520	0.000603278	0.000301639	0.000301639
rs12095677	1	202560997	2	1	1	331520	0.000603278	0.000301639	0.000301639
rs12404552	1	202566780	2	1	1	331520	0.000603278	0.000301639	0.000301639
rs907697	1	202568735	2	1	1	331520	0.000603278	0.000301639	0.000301639
rs61820902	1	202570918	2	1	1	331520	0.000603278	0.000301639	0.000301639
rs116458767	1	202576631	2	1	1	331520	0.000603278	0.000301639	0.000301639
rs61820903	1	202584632	2	1	1	331520	0.000603278	0.000301639	0.000301639
rs578816	1	202587012	2	1	1	331520	0.000603278	0.000301639	0.000301639
rs67157324	1	202588985	2	1	1	331520	0.000603278	0.000301639	0.000301639
rs116715529	1	202593316	2	1	1	331520	0.000603278	0.000301639	0.000301639
rs16830648	1	202595153	2	1	1	331520	0.000603278	0.000301639	0.000301639
rs7556276	1	202601156	2	1	1	331520	0.000603278	0.000301639	0.000301639
rs12739678	1	202604818	2	1	1	331520	0.000603278	0.000301639	0.000301639
rs6658690	1	202607771	2	1	1	331520	0.000603278	0.000301639	0.000301639
rs7534078	1	202615053	2	1	1	331520	0.000603278	0.000301639	0.000301639
rs7544561	1	202615123	2	1	1	331520	0.000603278	0.000301639	0.000301639
rs11585565	1	202615197	2	1	1	331520	0.000603278	0.000301639	0.000301639
rs12121078	1	202616789	2	1	1	331520	0.000603278	0.000301639	0.000301639
rs12042789	1	202619045	2	1	1	331520	0.000603278	0.000301639	0.000301639
rs4950863	1	202625347	2	1	1	331520	0.000603278	0.000301639	0.000301639
rs12128127	1	202628582	2	1	1	331520	0.000603278	0.000301639	0.000301639
rs1417160	1	202629507	2	1	1	331520	0.000603278	0.000301639	0.000301639
rs115030575	1	202637217	2	1	1	331520	0.000603278	0.000301639	0.000301639
rs6662116	1	202638960	2	1	1	331520	0.000603278	0.000301639	0.000301639
rs4644549	1	202657808	2	1	1	331520	0.000603278	0.000301639	0.000301639
rs4072661	1	202674197	1	1	0	331521	0.000301639	0.000301639	0
rs56126149	1	202675641	1	1	0	331521	0.000301639	0.000301639	0
rs116496132	1	202677271	1	1	0	331521	0.000301639	0.000301639	0
rs4325195	1	202678105	1	1	0	331521	0.000301639	0.000301639	0
rs74637900	1	202694347	1	1	0	331521	0.000301639	0.000301639	0
rs139343230	1	202698950	1	1	0	331521	0.000301639	0.000301639	0
rs34216958	1	202700068	1	1	0	331521	0.000301639	0.000301639	0
rs143647342	1	202702918	1	1	0	331521	0.000301639	0.000301639	0
rs112284833	1	202710733	1	1	0	331521	0.000301639	0.000301639	0
rs55798081	1	202711743	1	1	0	331521	0.000301639	0.000301639	0
rs56042155	1	202711778	1	1	0	331521	0.000301639	0.000301639	0
rs144390145	1	202715270	1	1	0	331521	0.000301639	0.000301639	0
Affx-89017657	1	202724554	1	1	0	331521	0.000301639	0.000301639	0
rs10920474	1	202725976	1	1	0	331521	0.000301639	0.000301639	0
rs12141919	1	202731213	1	1	0	331521	0.000301639	0.000301639	0
Affx-52347021	1	202731986	1	1	0	331521	0.000301639	0.000301639	0
rs61749325	1	202733178	1	1	0	331521	0.000301639	0.000301639	0
rs74430862	1	202746826	1	1	0	331521	0.000301639	0.000301639	0
rs114745799	1	202758974	1	1	0	331521	0.000301639	0.000301639	0
rs75967884	1	202762268	1	1	0	331521	0.000301639	0.000301639	0
rs12121653	1	202766771	1	1	0	331521	0.000301639	0.000301639	0
rs78903212	1	202771017	1	1	0	331521	0.000301639	0.000301639	0
rs35232875	1	202774682	1	1	0	331521	0.000301639	0.000301639	0
rs4245713	1	202778261	1	1	0	331521	0.000301639	0.000301639	0
rs2275892	1	202779438	1	1	0	331521	0.000301639	0.000301639	0
rs2275895	1	202780530	1	1	0	331521	0.000301639	0.000301639	0
rs2246083	1	202781164	1	1	0	331521	0.000301639	0.000301639	0
rs12139944	1	202794787	1	1	0	331521	0.000301639	0.000301639	0
rs10800870	1	202795068	1	1	0	331521	0.000301639	0.000301639	0
rs41270973	1	202795262	1	1	0	331521	0.000301639	0.000301639	0
rs4245714	1	202808174	1	1	0	331521	0.000301639	0.000301639	0
rs10920503	1	202815986	1	1	0	331521	0.000301639	0.000301639	0
rs10920504	1	202817596	1	1	0	331521	0.000301639	0.000301639	0
rs17445058	1	202818685	1	1	0	331521	0.000301639	0.000301639	0
rs56300375	1	202821425	1	1	0	331521	0.000301639	0.000301639	0
rs12031797	1	202828680	1	1	0	331521	0.000301639	0.000301639	0
rs75966573	1	202833851	1	1	0	331521	0.000301639	0.000301639	0
rs4495774	1	202839190	1	1	0	331521	0.000301639	0.000301639	0
rs115206610	1	202842899	1	1	0	331521	0.000301639	0.000301639	0
rs10920514	1	202847929	1	1	0	331521	0.000301639	0.000301639	0
rs17498748	1	202848683	1	1	0	331521	0.000301639	0.000301639	0
rs1131905	1	202849770	1	1	0	331521	0.000301639	0.000301639	0
rs10753925	1	202854488	1	1	0	331521	0.000301639	0.000301639	0
Affx-80215080	1	202858157	1	1	0	331521	0.000301639	0.000301639	0
rs77092008	1	202869276	1	1	0	331521	0.000301639	0.000301639	0
rs8179338	1	202882303	1	1	0	331521	0.000301639	0.000301639	0
rs67039834	1	202883363	1	1	0	331521	0.000301639	0.000301639	0
rs2275734	1	202887295	1	1	0	331521	0.000301639	0.000301639	0
rs75389942	1	202892667	1	1	0	331521	0.000301639	0.000301639	0
rs201678661	1	202894165	1	1	0	331521	0.000301639	0.000301639	0
rs114170147	1	202896142	1	1	0	331521	0.000301639	0.000301639	0
rs61822676	1	202910687	1	1	0	331521	0.000301639	0.000301639	0
rs80207299	1	202912422	1	1	0	331521	0.000301639	0.000301639	0
rs33942950	1	202917197	1	1	0	331521	0.000301639	0.000301639	0
rs114413447	1	202917724	1	1	0	331521	0.000301639	0.000301639	0
rs16850799	1	202919851	1	1	0	331521	0.000301639	0.000301639	0
rs59551689	1	202920582	1	1	0	331521	0.000301639	0.000301639	0
rs10494839	1	202922194	1	1	0	331521	0.000301639	0.000301639	0
rs10753929	1	202923178	1	1	0	331521	0.000301639	0.000301639	0
rs2232854	1	202931839	1	1	0	331521	0.000301639	0.000301639	0
rs2232842	1	202935911	1	1	0	331521	0.000301639	0.000301639	0
Affx-80215083	1	202936317	1	1	0	331521	0.000301639	0.000301639	0
rs79937103	1	202938087	1	1	0	331521	0.000301639	0.000301639	0
rs12123211	1	202944639	1	1	0	331521	0.000301639	0.000301639	0
rs10800890	1	202946524	1	1	0	331521	0.000301639	0.000301639	0
rs72754713	1	202948970	1	1	0	331521	0.000301639	0.000301639	0
rs115244097	1	202951387	1	1	0	331521	0.000301639	0.000301639	0
rs17447722	1	202952651	1	1	0	331521	0.000301639	0.000301639	0
rs10800893	1	202954127	1	1	0	331521	0.000301639	0.000301639	0
rs76395324	1	202954291	1	1	0	331521	0.000301639	0.000301639	0
rs4950900	1	202963269	1	1	0	331521	0.000301639	0.000301639	0
rs75228438	1	202964982	1	1	0	331521	0.000301639	0.000301639	0
rs199910238	1	202976622	1	1	0	331521	0.000301639	0.000301639	0
rs75383625	1	202983237	1	1	0	331521	0.000301639	0.000301639	0
rs77314658	1	202983897	1	1	0	331521	0.000301639	0.000301639	0
rs75329371	1	202985327	1	1	0	331521	0.000301639	0.000301639	0
rs12133328	1	202985691	1	1	0	331521	0.000301639	0.000301639	0
rs7520580	1	202986314	1	1	0	331521	0.000301639	0.000301639	0
rs1690821	1	202994102	1	1	0	331521	0.000301639	0.000301639	0
rs1774847	1	202994268	1	1	0	331521	0.000301639	0.000301639	0
rs115802062	1	202994673	1	1	0	331521	0.000301639	0.000301639	0
rs12725494	1	202996589	1	1	0	331521	0.000301639	0.000301639	0
rs782791	1	202998819	1	1	0	331521	0.000301639	0.000301639	0
rs72754747	1	202999484	1	1	0	331521	0.000301639	0.000301639	0
rs782794	1	203000490	1	1	0	331521	0.000301639	0.000301639	0
rs4950906	1	203000813	1	1	0	331521	0.000301639	0.000301639	0
rs115229377	1	203002320	1	1	0	331521	0.000301639	0.000301639	0
rs10920548	1	203003210	1	1	0	331521	0.000301639	0.000301639	0
rs17507689	1	203005519	1	1	0	331521	0.000301639	0.000301639	0
rs782803	1	203006098	1	1	0	331521	0.000301639	0.000301639	0
rs11587072	1	203007338	1	1	0	331521	0.000301639	0.000301639	0
rs79483487	1	203008236	1	1	0	331521	0.000301639	0.000301639	0
rs60532472	1	203011480	1	1	0	331521	0.000301639	0.000301639	0
rs4950908	1	203012906	1	1	0	331521	0.000301639	0.000301639	0
Affx-80215085	1	203013913	1	1	0	331521	0.000301639	0.000301639	0
rs56168319	1	203014239	1	1	0	331521	0.000301639	0.000301639	0
Affx-80215086	1	203014688	1	1	0	331521	0.000301639	0.000301639	0
rs754894	1	203017087	1	1	0	331521	0.000301639	0.000301639	0
rs12122472	1	203019387	1	1	0	331521	0.000301639	0.000301639	0
rs4950875	1	203021690	1	1	0	331521	0.000301639	0.000301639	0
rs199717167	1	203022988	1	1	0	331521	0.000301639	0.000301639	0
rs731641	1	203023661	1	1	0	331521	0.000301639	0.000301639	0
rs61746231	1	203024692	1	1	0	331521	0.000301639	0.000301639	0
rs61748818	1	203025583	1	1	0	331521	0.000301639	0.000301639	0
rs16850969	1	203027262	1	1	0	331521	0.000301639	0.000301639	0
rs61732315	1	203028371	1	1	0	331521	0.000301639	0.000301639	0
rs17508518	1	203030261	1	1	0	331521	0.000301639	0.000301639	0
rs200142559	1	203030796	1	1	0	331521	0.000301639	0.000301639	0
rs78350977	1	203033904	1	1	0	331521	0.000301639	0.000301639	0
rs6694477	1	203035365	1	1	0	331521	0.000301639	0.000301639	0
Affx-80215091	1	203036893	1	1	0	331521	0.000301639	0.000301639	0
rs74789139	1	203038366	1	1	0	331521	0.000301639	0.000301639	0
rs77998212	1	203038959	1	1	0	331521	0.000301639	0.000301639	0
rs1574183	1	203039174	1	1	0	331521	0.000301639	0.000301639	0
rs115402627	1	203042785	1	1	0	331521	0.000301639	0.000301639	0
rs72754799	1	203043658	1	1	0	331521	0.000301639	0.000301639	0
rs12130501	1	203044777	1	1	0	331521	0.000301639	0.000301639	0
rs200298818	1	203044784	1	1	0	331521	0.000301639	0.000301639	0
rs6682652	1	203045583	1	1	0	331521	0.000301639	0.000301639	0
rs903356	1	203053768	1	1	0	331521	0.000301639	0.000301639	0
rs61745017	1	203054651	1	1	0	331521	0.000301639	0.000301639	0
rs115855025	1	203054980	1	1	0	331521	0.000301639	0.000301639	0
rs34408707	1	203061371	1	1	0	331521	0.000301639	0.000301639	0
rs57229101	1	203071897	1	1	0	331521	0.000301639	0.000301639	0
rs72739513	1	203080149	1	1	0	331521	0.000301639	0.000301639	0
rs74475064	1	203080673	1	1	0	331521	0.000301639	0.000301639	0
rs12023876	1	203093201	1	1	0	331521	0.000301639	0.000301639	0
rs76716335	1	203093337	1	1	0	331521	0.000301639	0.000301639	0
rs115619821	1	203094247	1	1	0	331521	0.000301639	0.000301639	0
rs146812291	1	203098085	1	1	0	331521	0.000301639	0.000301639	0
rs115505398	1	203101155	0	0	0	331552	0	0	0
rs6701725	1	203102728	1	1	0	331521	0.000301639	0.000301639	0
rs12125460	1	203106175	1	1	0	331521	0.000301639	0.000301639	0
rs10920574	1	203109354	1	1	0	331521	0.000301639	0.000301639	0
rs77452745	1	203109402	1	1	0	331521	0.000301639	0.000301639	0
rs12565957	1	203113189	1	1	0	331521	0.000301639	0.000301639	0
rs72739530	1	203117861	1	1	0	331521	0.000301639	0.000301639	0
rs4950925	1	203120775	1	1	0	331521	0.000301639	0.000301639	0
rs16851008	1	203121296	1	1	0	331521	0.000301639	0.000301639	0
rs34639219	1	203123116	1	1	0	331521	0.000301639	0.000301639	0
rs1417152	1	203125392	1	1	0	331521	0.000301639	0.000301639	0
rs903364	1	203133868	1	1	0	331521	0.000301639	0.000301639	0
rs16851026	1	203133985	1	1	0	331521	0.000301639	0.000301639	0
rs12744240	1	203135674	1	1	0	331521	0.000301639	0.000301639	0
Affx-52347025	1	203137783	1	1	0	331521	0.000301639	0.000301639	0
Affx-80269062	1	203138138	1	1	0	331521	0.000301639	0.000301639	0
rs34702760	1	203139556	1	1	0	331521	0.000301639	0.000301639	0
rs199659160	1	203140266	1	1	0	331521	0.000301639	0.000301639	0
Affx-80269063	1	203140562	1	1	0	331521	0.000301639	0.000301639	0
rs77556926	1	203140637	1	1	0	331521	0.000301639	0.000301639	0
Affx-80215096	1	203141169	1	1	0	331521	0.000301639	0.000301639	0
Affx-80269065	1	203143662	1	1	0	331521	0.000301639	0.000301639	0
rs2642531	1	203143725	1	1	0	331521	0.000301639	0.000301639	0
rs12145010	1	203144833	1	1	0	331521	0.000301639	0.000301639	0
Affx-80269067	1	203144869	1	1	0	331521	0.000301639	0.000301639	0
rs12724763	1	203145712	1	1	0	331521	0.000301639	0.000301639	0
rs883125	1	203146166	1	1	0	331521	0.000301639	0.000301639	0
rs903359	1	203146749	1	1	0	331521	0.000301639	0.000301639	0
rs17531168	1	203147846	1	1	0	331521	0.000301639	0.000301639	0
rs116995606	1	203149906	1	1	0	331521	0.000301639	0.000301639	0
rs2275353	1	203150208	1	1	0	331521	0.000301639	0.000301639	0
Affx-52322838	1	203152800	1	1	0	331521	0.000301639	0.000301639	0
rs115095389	1	203152864	1	1	0	331521	0.000301639	0.000301639	0
rs201303588	1	203154307	1	1	0	331521	0.000301639	0.000301639	0
rs146010120	1	203154465	1	1	0	331521	0.000301639	0.000301639	0
rs4950881	1	203155055	1	1	0	331521	0.000301639	0.000301639	0
rs4950928	1	203155882	1	1	0	331521	0.000301639	0.000301639	0
rs10399931	1	203156080	1	1	0	331521	0.000301639	0.000301639	0
rs72739557	1	203157003	1	1	0	331521	0.000301639	0.000301639	0
rs6691378	1	203157122	1	1	0	331521	0.000301639	0.000301639	0
rs946261	1	203157873	1	1	0	331521	0.000301639	0.000301639	0
rs76492247	1	203159916	1	1	0	331521	0.000301639	0.000301639	0
rs4950930	1	203161361	1	1	0	331521	0.000301639	0.000301639	0
rs72739564	1	203162281	1	1	0	331521	0.000301639	0.000301639	0
rs12562025	1	203167694	1	1	0	331521	0.000301639	0.000301639	0
rs946264	1	203169492	1	1	0	331521	0.000301639	0.000301639	0
rs72739574	1	203171173	1	1	0	331521	0.000301639	0.000301639	0
rs2486951	1	203174921	1	1	0	331521	0.000301639	0.000301639	0
rs4950934	1	203178081	1	1	0	331521	0.000301639	0.000301639	0
rs2486955	1	203179767	1	1	0	331521	0.000301639	0.000301639	0
rs946256	1	203184652	0	0	0	331552	0	0	0
rs141079733	1	203186067	1	1	0	331521	0.000301639	0.000301639	0
Affx-6590269	1	203186093	1	1	0	331521	0.000301639	0.000301639	0
rs149987600	1	203186898	1	1	0	331521	0.000301639	0.000301639	0
rs76499133	1	203189093	1	1	0	331521	0.000301639	0.000301639	0
rs77706048	1	203189588	1	1	0	331521	0.000301639	0.000301639	0
rs78014816	1	203189657	1	1	0	331521	0.000301639	0.000301639	0
rs946257	1	203189908	1	1	0	331521	0.000301639	0.000301639	0
rs3820145	1	203192137	1	1	0	331521	0.000301639	0.000301639	0
rs3766541	1	203193049	1	1	0	331521	0.000301639	0.000301639	0
rs2297950	1	203194186	1	1	0	331521	0.000301639	0.000301639	0
rs137852607	1	203194834	1	1	0	331521	0.000301639	0.000301639	0
rs146692911	1	203194965	1	1	0	331521	0.000301639	0.000301639	0
rs2486072	1	203197257	1	1	0	331521	0.000301639	0.000301639	0
Affx-80215106	1	203197656	1	1	0	331521	0.000301639	0.000301639	0
rs201347216	1	203197661	1	1	0	331521	0.000301639	0.000301639	0
rs72739588	1	203198596	1	1	0	331521	0.000301639	0.000301639	0
Affx-80215110	1	203198744	1	1	0	331521	0.000301639	0.000301639	0
rs73068228	1	203199081	1	1	0	331521	0.000301639	0.000301639	0
rs17533071	1	203200196	1	1	0	331521	0.000301639	0.000301639	0
rs74650977	1	203200560	1	1	0	331521	0.000301639	0.000301639	0
rs75088857	1	203201184	1	1	0	331521	0.000301639	0.000301639	0
rs1340239	1	203202885	1	1	0	331521	0.000301639	0.000301639	0
rs2185401	1	203208365	1	1	0	331521	0.000301639	0.000301639	0
rs10920589	1	203208696	1	1	0	331521	0.000301639	0.000301639	0
rs79410290	1	203218689	1	1	0	331521	0.000301639	0.000301639	0
rs41264031	1	203240483	2	1	1	331520	0.000603278	0.000301639	0.000301639
rs11580795	1	203240724	2	1	1	331520	0.000603278	0.000301639	0.000301639
rs4421643	1	203254173	2	1	1	331520	0.000603278	0.000301639	0.000301639
rs2486939	1	203254197	2	1	1	331520	0.000603278	0.000301639	0.000301639
rs55768624	1	203255766	2	1	1	331520	0.000603278	0.000301639	0.000301639
rs75976965	1	203256033	2	1	1	331520	0.000603278	0.000301639	0.000301639
rs4615902	1	203258685	2	1	1	331520	0.000603278	0.000301639	0.000301639
rs72741610	1	203260119	2	1	1	331520	0.000603278	0.000301639	0.000301639
rs4543864	1	203260500	2	1	1	331520	0.000603278	0.000301639	0.000301639
rs74555070	1	203261231	2	1	1	331520	0.000603278	0.000301639	0.000301639
rs78910301	1	203261242	2	1	1	331520	0.000603278	0.000301639	0.000301639
rs56383922	1	203265407	2	1	1	331520	0.000603278	0.000301639	0.000301639
rs114259279	1	203269721	2	1	1	331520	0.000603278	0.000301639	0.000301639
rs115967311	1	203272281	2	1	1	331520	0.000603278	0.000301639	0.000301639
rs16851268	1	203272902	2	1	1	331520	0.000603278	0.000301639	0.000301639
rs4971234	1	203273366	2	1	1	331520	0.000603278	0.000301639	0.000301639
rs17534048	1	203275407	2	1	1	331520	0.000603278	0.000301639	0.000301639
rs60036187	1	203284355	2	1	1	331520	0.000603278	0.000301639	0.000301639
rs16851297	1	203294230	2	1	1	331520	0.000603278	0.000301639	0.000301639
rs75733035	1	203294620	2	1	1	331520	0.000603278	0.000301639	0.000301639
rs75863207	1	203300942	2	1	1	331520	0.000603278	0.000301639	0.000301639
rs12040268	1	203301965	2	1	1	331520	0.000603278	0.000301639	0.000301639
rs76858806	1	203303942	2	1	1	331520	0.000603278	0.000301639	0.000301639
rs72741626	1	203304431	2	1	1	331520	0.000603278	0.000301639	0.000301639
rs3738020	1	203309512	2	1	1	331520	0.000603278	0.000301639	0.000301639
rs2886220	1	203309752	2	1	1	331520	0.000603278	0.000301639	0.000301639
rs4605	1	203309966	2	1	1	331520	0.000603278	0.000301639	0.000301639
Affx-80215111	1	203311455	2	1	1	331520	0.000603278	0.000301639	0.000301639
rs149886220	1	203311527	2	1	1	331520	0.000603278	0.000301639	0.000301639
rs2105309	1	203314594	2	1	1	331520	0.000603278	0.000301639	0.000301639
rs144280314	1	203316959	2	1	1	331520	0.000603278	0.000301639	0.000301639
rs12077300	1	203317708	2	1	1	331520	0.000603278	0.000301639	0.000301639
rs10920616	1	203318227	2	1	1	331520	0.000603278	0.000301639	0.000301639
rs6697630	1	203319816	2	1	1	331520	0.000603278	0.000301639	0.000301639
rs79536246	1	203320118	2	1	1	331520	0.000603278	0.000301639	0.000301639
rs74779206	1	203320507	2	1	1	331520	0.000603278	0.000301639	0.000301639
rs1891174	1	203323636	2	1	1	331520	0.000603278	0.000301639	0.000301639
rs58683637	1	203327181	2	1	1	331520	0.000603278	0.000301639	0.000301639
rs113643132	1	203330230	2	1	1	331520	0.000603278	0.000301639	0.000301639
rs6695527	1	203331234	2	1	1	331520	0.000603278	0.000301639	0.000301639
rs1977812	1	203332622	2	1	1	331520	0.000603278	0.000301639	0.000301639
rs6690853	1	203333064	2	1	1	331520	0.000603278	0.000301639	0.000301639
rs116333232	1	203333785	2	1	1	331520	0.000603278	0.000301639	0.000301639
rs10800917	1	203334320	2	1	1	331520	0.000603278	0.000301639	0.000301639
rs10920620	1	203334839	2	1	1	331520	0.000603278	0.000301639	0.000301639
rs2226094	1	203335066	2	1	1	331520	0.000603278	0.000301639	0.000301639
rs116434694	1	203335188	2	1	1	331520	0.000603278	0.000301639	0.000301639
rs1891175	1	203335702	2	1	1	331520	0.000603278	0.000301639	0.000301639
rs10800919	1	203336808	2	1	1	331520	0.000603278	0.000301639	0.000301639
rs61825728	1	203336822	2	1	1	331520	0.000603278	0.000301639	0.000301639
rs72741646	1	203337462	2	1	1	331520	0.000603278	0.000301639	0.000301639
rs12756933	1	203338525	2	1	1	331520	0.000603278	0.000301639	0.000301639
rs75115963	1	203339135	2	1	1	331520	0.000603278	0.000301639	0.000301639
rs16851439	1	203339554	2	1	1	331520	0.000603278	0.000301639	0.000301639
rs34743168	1	203340174	2	1	1	331520	0.000603278	0.000301639	0.000301639
rs1105285	1	203342732	2	1	1	331520	0.000603278	0.000301639	0.000301639
rs6669887	1	203346528	2	1	1	331520	0.000603278	0.000301639	0.000301639
rs6428005	1	203349524	2	1	1	331520	0.000603278	0.000301639	0.000301639
rs7543408	1	203352135	2	1	1	331520	0.000603278	0.000301639	0.000301639
rs2050933	1	203353566	2	1	1	331520	0.000603278	0.000301639	0.000301639
rs10800923	1	203363506	2	1	1	331520	0.000603278	0.000301639	0.000301639
rs1341627	1	203364478	2	1	1	331520	0.000603278	0.000301639	0.000301639
rs7531821	1	203366505	2	1	1	331520	0.000603278	0.000301639	0.000301639
rs10920631	1	203367047	2	1	1	331520	0.000603278	0.000301639	0.000301639
rs4587615	1	203371740	1	1	0	331521	0.000301639	0.000301639	0
rs1539143	1	203372485	1	1	0	331521	0.000301639	0.000301639	0
rs10800928	1	203372880	1	1	0	331521	0.000301639	0.000301639	0
rs16851525	1	203374145	1	1	0	331521	0.000301639	0.000301639	0
rs10920638	1	203375246	1	1	0	331521	0.000301639	0.000301639	0
rs12129290	1	203377964	1	1	0	331521	0.000301639	0.000301639	0
rs3818943	1	203379592	1	1	0	331521	0.000301639	0.000301639	0
rs12127756	1	203388521	1	1	0	331521	0.000301639	0.000301639	0
rs75401192	1	203388632	1	1	0	331521	0.000301639	0.000301639	0
rs115973485	1	203388963	1	1	0	331521	0.000301639	0.000301639	0
rs2275672	1	203394580	1	1	0	331521	0.000301639	0.000301639	0
rs16851604	1	203395433	1	1	0	331521	0.000301639	0.000301639	0
rs115725120	1	203397372	1	1	0	331521	0.000301639	0.000301639	0
rs76426892	1	203399212	0	0	0	331552	0	0	0
rs10920652	1	203402652	1	1	0	331521	0.000301639	0.000301639	0
rs6701513	1	203403393	1	1	0	331521	0.000301639	0.000301639	0
rs59923350	1	203403673	1	1	0	331521	0.000301639	0.000301639	0
rs114749306	1	203407932	1	1	0	331521	0.000301639	0.000301639	0
rs58779304	1	203420708	1	1	0	331521	0.000301639	0.000301639	0
rs28495422	1	203422658	1	1	0	331521	0.000301639	0.000301639	0
rs78905639	1	203430274	1	1	0	331521	0.000301639	0.000301639	0
rs75187134	1	203432684	1	1	0	331521	0.000301639	0.000301639	0
rs114082181	1	203433968	1	1	0	331521	0.000301639	0.000301639	0
rs876293	1	203435030	1	1	0	331521	0.000301639	0.000301639	0
rs76074923	1	203436232	1	1	0	331521	0.000301639	0.000301639	0
rs77952974	1	203439113	1	1	0	331521	0.000301639	0.000301639	0
rs72743619	1	203444560	1	1	0	331521	0.000301639	0.000301639	0
rs28602481	1	203451217	1	1	0	331521	0.000301639	0.000301639	0
Affx-80215113	1	203452385	1	1	0	331521	0.000301639	0.000301639	0
rs2233725	1	203452720	1	1	0	331521	0.000301639	0.000301639	0
rs2233726	1	203452781	1	1	0	331521	0.000301639	0.000301639	0
rs41304277	1	203452929	1	1	0	331521	0.000301639	0.000301639	0
rs2233732	1	203455861	1	1	0	331521	0.000301639	0.000301639	0
rs9439	1	203455902	1	1	0	331521	0.000301639	0.000301639	0
rs9475	1	203458407	1	1	0	331521	0.000301639	0.000301639	0
rs75011045	1	203465470	2	1	1	331520	0.000603278	0.000301639	0.000301639
rs2306152	1	203466349	3	1	2	331519	0.000904917	0.000301639	0.000603278
rs28631828	1	203467231	3	1	2	331519	0.000904917	0.000301639	0.000603278
rs139024490	1	203468792	3	1	2	331519	0.000904917	0.000301639	0.000603278
rs4457630	1	203471679	3	1	2	331519	0.000904917	0.000301639	0.000603278
rs79523790	1	203472112	3	1	2	331519	0.000904917	0.000301639	0.000603278
rs56219555	1	203472822	3	1	2	331519	0.000904917	0.000301639	0.000603278
rs116126526	1	203472838	3	1	2	331519	0.000904917	0.000301639	0.000603278
rs4971243	1	203474617	3	1	2	331519	0.000904917	0.000301639	0.000603278
rs3766902	1	203478370	3	1	2	331519	0.000904917	0.000301639	0.000603278
rs76604961	1	203480683	3	1	2	331519	0.000904917	0.000301639	0.000603278
rs116552321	1	203481966	3	1	2	331519	0.000904917	0.000301639	0.000603278
rs78798402	1	203483066	3	1	2	331519	0.000904917	0.000301639	0.000603278
rs78377534	1	203483087	3	1	2	331519	0.000904917	0.000301639	0.000603278
rs4971214	1	203484294	3	1	2	331519	0.000904917	0.000301639	0.000603278
rs74815517	1	203486152	3	1	2	331519	0.000904917	0.000301639	0.000603278
rs115988858	1	203489032	3	1	2	331519	0.000904917	0.000301639	0.000603278
rs60226453	1	203489683	3	1	2	331519	0.000904917	0.000301639	0.000603278
rs16851757	1	203490238	3	1	2	331519	0.000904917	0.000301639	0.000603278
rs4971212	1	203491392	3	1	2	331519	0.000904917	0.000301639	0.000603278
rs115535696	1	203491674	3	1	2	331519	0.000904917	0.000301639	0.000603278
rs28507274	1	203492986	3	1	2	331519	0.000904917	0.000301639	0.000603278
rs13303363	1	203494379	3	1	2	331519	0.000904917	0.000301639	0.000603278
rs28759175	1	203495475	3	1	2	331519	0.000904917	0.000301639	0.000603278
rs76363808	1	203495505	3	1	2	331519	0.000904917	0.000301639	0.000603278
rs60757746	1	203495518	3	1	2	331519	0.000904917	0.000301639	0.000603278
rs9651298	1	203501240	3	1	2	331519	0.000904917	0.000301639	0.000603278
rs61828007	1	203502968	3	1	2	331519	0.000904917	0.000301639	0.000603278
rs16851784	1	203504674	3	1	2	331519	0.000904917	0.000301639	0.000603278
rs78970348	1	203506611	3	1	2	331519	0.000904917	0.000301639	0.000603278
rs114842152	1	203510053	3	1	2	331519	0.000904917	0.000301639	0.000603278
rs6670040	1	203510396	3	1	2	331519	0.000904917	0.000301639	0.000603278
rs35189074	1	203510915	3	1	2	331519	0.000904917	0.000301639	0.000603278
rs2802769	1	203517798	3	1	2	331519	0.000904917	0.000301639	0.000603278
rs75708880	1	203518196	3	1	2	331519	0.000904917	0.000301639	0.000603278
rs17781558	1	203522909	3	1	2	331519	0.000904917	0.000301639	0.000603278
rs114412350	1	203526529	3	1	2	331519	0.000904917	0.000301639	0.000603278
rs56155432	1	203533525	3	1	2	331519	0.000904917	0.000301639	0.000603278
rs2821217	1	203538486	3	1	2	331519	0.000904917	0.000301639	0.000603278
rs16851875	1	203541449	3	1	2	331519	0.000904917	0.000301639	0.000603278
rs1891815	1	203545727	3	1	2	331519	0.000904917	0.000301639	0.000603278
rs2821219	1	203546436	3	1	2	331519	0.000904917	0.000301639	0.000603278
rs76263398	1	203550074	2	1	1	331520	0.000603278	0.000301639	0.000301639
rs6681579	1	203551177	2	1	1	331520	0.000603278	0.000301639	0.000301639
rs2798625	1	203554848	2	1	1	331520	0.000603278	0.000301639	0.000301639
rs74633507	1	203554871	2	1	1	331520	0.000603278	0.000301639	0.000301639
rs114730027	1	203558731	1	1	0	331521	0.000301639	0.000301639	0
rs76985528	1	203562733	1	1	0	331521	0.000301639	0.000301639	0
rs28624854	1	203566740	1	1	0	331521	0.000301639	0.000301639	0
rs28452081	1	203569634	1	1	0	331521	0.000301639	0.000301639	0
rs114759803	1	203570113	1	1	0	331521	0.000301639	0.000301639	0
rs16851914	1	203571543	1	1	0	331521	0.000301639	0.000301639	0
rs16851920	1	203572499	1	1	0	331521	0.000301639	0.000301639	0
rs28594361	1	203572574	1	1	0	331521	0.000301639	0.000301639	0
rs12131388	1	203577939	1	1	0	331521	0.000301639	0.000301639	0
rs4951311	1	203578768	1	1	0	331521	0.000301639	0.000301639	0
Affx-89013166	1	203579464	1	1	0	331521	0.000301639	0.000301639	0
rs143996318	1	203579492	1	1	0	331521	0.000301639	0.000301639	0
rs79828884	1	203579736	1	1	0	331521	0.000301639	0.000301639	0
rs181723280	1	203579838	1	1	0	331521	0.000301639	0.000301639	0
rs12028623	1	203580373	1	1	0	331521	0.000301639	0.000301639	0
rs181372691	1	203580392	1	1	0	331521	0.000301639	0.000301639	0
rs12031037	1	203580605	0	0	0	331552	0	0	0
rs6593903	1	203584850	1	1	0	331521	0.000301639	0.000301639	0
rs78641017	1	203588387	1	1	0	331521	0.000301639	0.000301639	0
rs4245719	1	203595146	1	1	0	331521	0.000301639	0.000301639	0
rs4951276	1	203599192	1	1	0	331521	0.000301639	0.000301639	0
rs80169465	1	203599593	1	1	0	331521	0.000301639	0.000301639	0
rs6685158	1	203607803	1	1	0	331521	0.000301639	0.000301639	0
rs115779840	1	203608856	1	1	0	331521	0.000301639	0.000301639	0
rs1106891	1	203611163	1	1	0	331521	0.000301639	0.000301639	0
rs55956419	1	203619048	1	1	0	331521	0.000301639	0.000301639	0
rs7537035	1	203619172	1	1	0	331521	0.000301639	0.000301639	0
rs7523623	1	203627725	1	1	0	331521	0.000301639	0.000301639	0
rs77593050	1	203633615	1	1	0	331521	0.000301639	0.000301639	0
rs4501883	1	203636413	1	1	0	331521	0.000301639	0.000301639	0
rs12568960	1	203636551	1	1	0	331521	0.000301639	0.000301639	0
rs4297354	1	203636660	1	1	0	331521	0.000301639	0.000301639	0
rs6685155	1	203637876	1	1	0	331521	0.000301639	0.000301639	0
rs7537404	1	203639967	1	1	0	331521	0.000301639	0.000301639	0
rs11576343	1	203643053	1	1	0	331521	0.000301639	0.000301639	0
rs7554814	1	203643164	1	1	0	331521	0.000301639	0.000301639	0
rs7418913	1	203643268	1	1	0	331521	0.000301639	0.000301639	0
rs4951357	1	203644628	1	1	0	331521	0.000301639	0.000301639	0
rs12739352	1	203646034	1	1	0	331521	0.000301639	0.000301639	0
rs116735996	1	203646580	1	1	0	331521	0.000301639	0.000301639	0
rs72745703	1	203647429	1	1	0	331521	0.000301639	0.000301639	0
rs1419114	1	203652444	1	1	0	331521	0.000301639	0.000301639	0
rs4951070	1	203652698	1	1	0	331521	0.000301639	0.000301639	0
rs78168337	1	203662325	1	1	0	331521	0.000301639	0.000301639	0
rs6676272	1	203667536	1	1	0	331521	0.000301639	0.000301639	0
rs2228446	1	203669371	1	1	0	331521	0.000301639	0.000301639	0
rs142206068	1	203670013	1	1	0	331521	0.000301639	0.000301639	0
rs2236549	1	203670761	1	1	0	331521	0.000301639	0.000301639	0
Affx-92042360	1	203672938	0	0	0	331552	0	0	0
rs72745730	1	203673020	0	0	0	331552	0	0	0
rs16852191	1	203675105	0	0	0	331552	0	0	0
rs114296347	1	203675305	0	0	0	331552	0	0	0
rs6697384	1	203677565	0	0	0	331552	0	0	0
Affx-80215123	1	203680012	0	0	0	331552	0	0	0
Affx-92042361	1	203680141	0	0	0	331552	0	0	0
Affx-92042362	1	203681106	0	0	0	331552	0	0	0
Affx-92042363	1	203690446	0	0	0	331552	0	0	0
rs61731213	1	203690537	0	0	0	331552	0	0	0
rs183918559	1	203691822	0	0	0	331552	0	0	0
rs77890863	1	203693892	0	0	0	331552	0	0	0
rs61825652	1	203696542	0	0	0	331552	0	0	0
rs148156799	1	203696548	0	0	0	331552	0	0	0
rs36110196	1	203706932	0	0	0	331552	0	0	0
rs41264257	1	203708772	0	0	0	331552	0	0	0
rs200309965	1	203708783	0	0	0	331552	0	0	0
rs955866	1	203709068	0	0	0	331552	0	0	0
rs568	1	203713133	0	0	0	331552	0	0	0
rs73064478	1	203716609	0	0	0	331552	0	0	0
rs12755844	1	203717486	0	0	0	331552	0	0	0
rs58810289	1	203724854	0	0	0	331552	0	0	0
rs6680886	1	203733826	0	0	0	331552	0	0	0
rs185791194	1	203734493	0	0	0	331552	0	0	0
rs4951180	1	203738765	0	0	0	331552	0	0	0
rs115825386	1	203740024	0	0	0	331552	0	0	0
rs41264259	1	203740057	0	0	0	331552	0	0	0
rs3820195	1	203740462	0	0	0	331552	0	0	0
rs201400053	1	203740512	0	0	0	331552	0	0	0
Affx-92042364	1	203740595	0	0	0	331552	0	0	0
rs3766748	1	203743653	0	0	0	331552	0	0	0
rs41264261	1	203743798	0	0	0	331552	0	0	0
rs115286688	1	203751603	0	0	0	331552	0	0	0
rs12240088	1	203752854	0	0	0	331552	0	0	0
rs2365864	1	203757044	0	0	0	331552	0	0	0
rs72745753	1	203759663	0	0	0	331552	0	0	0
rs4951005	1	203763325	0	0	0	331552	0	0	0
rs142248061	1	203766895	0	0	0	331552	0	0	0
rs3737972	1	203766964	0	0	0	331552	0	0	0
rs6697388	1	203767822	0	0	0	331552	0	0	0
rs7552670	1	203768328	0	0	0	331552	0	0	0
rs7540041	1	203769532	0	0	0	331552	0	0	0
rs72745764	1	203771132	0	0	0	331552	0	0	0
rs7518201	1	203773096	0	0	0	331552	0	0	0
rs78922731	1	203777907	0	0	0	331552	0	0	0
rs10900520	1	203780591	0	0	0	331552	0	0	0
rs12024191	1	203787166	0	0	0	331552	0	0	0
rs67642275	1	203789596	0	0	0	331552	0	0	0
rs116315504	1	203790079	0	0	0	331552	0	0	0
rs148052821	1	203798949	0	0	0	331552	0	0	0
rs61827268	1	203800675	0	0	0	331552	0	0	0
rs114343340	1	203807392	0	0	0	331552	0	0	0
rs4019811	1	203822304	0	0	0	331552	0	0	0
rs16830301	1	203823256	0	0	0	331552	0	0	0
rs114724719	1	203825666	0	0	0	331552	0	0	0
rs6696091	1	203837577	0	0	0	331552	0	0	0
rs16852420	1	203838197	0	0	0	331552	0	0	0
rs77576156	1	203839619	0	0	0	331552	0	0	0
rs116257093	1	203839945	0	0	0	331552	0	0	0
rs6593980	1	203843742	0	0	0	331552	0	0	0
rs4131346	1	203855708	0	0	0	331552	0	0	0
rs116594341	1	203856564	0	0	0	331552	0	0	0
rs7534988	1	203878358	1	1	0	331521	0.000301639	0.000301639	0
rs2796365	1	203898362	1	1	0	331521	0.000301639	0.000301639	0
rs28706316	1	203903513	1	1	0	331521	0.000301639	0.000301639	0
rs16852507	1	203905103	1	1	0	331521	0.000301639	0.000301639	0
rs115647208	1	203914021	1	1	0	331521	0.000301639	0.000301639	0
rs116593357	1	203915763	1	1	0	331521	0.000301639	0.000301639	0
rs117688041	1	203917455	1	1	0	331521	0.000301639	0.000301639	0
rs113311806	1	203925697	1	1	0	331521	0.000301639	0.000301639	0
rs11579373	1	203925956	1	1	0	331521	0.000301639	0.000301639	0
rs2810639	1	203931093	1	1	0	331521	0.000301639	0.000301639	0
rs116009569	1	203931979	1	1	0	331521	0.000301639	0.000301639	0
rs1112077	1	203939234	1	1	0	331521	0.000301639	0.000301639	0
rs13374988	1	203945059	1	1	0	331521	0.000301639	0.000301639	0
rs75089842	1	203958029	1	1	0	331521	0.000301639	0.000301639	0
rs6593989	1	203964176	1	1	0	331521	0.000301639	0.000301639	0
rs72747828	1	203966555	1	1	0	331521	0.000301639	0.000301639	0
rs72747830	1	203968185	1	1	0	331521	0.000301639	0.000301639	0
rs56354187	1	203970536	1	1	0	331521	0.000301639	0.000301639	0
rs12118087	1	203970857	1	1	0	331521	0.000301639	0.000301639	0
rs2796425	1	203972603	1	1	0	331521	0.000301639	0.000301639	0
rs2796433	1	203982333	2	2	0	331520	0.000603278	0.000603278	0
rs72747836	1	203982375	2	2	0	331520	0.000603278	0.000603278	0
rs12121285	1	203982765	2	2	0	331520	0.000603278	0.000603278	0
rs76920601	1	203995171	3	3	0	331519	0.000904917	0.000904917	0
rs72747845	1	203995730	3	3	0	331519	0.000904917	0.000904917	0
rs12403358	1	203995994	3	3	0	331519	0.000904917	0.000904917	0
rs12121394	1	203997399	3	3	0	331519	0.000904917	0.000904917	0
rs3915140	1	204002270	3	3	0	331519	0.000904917	0.000904917	0
rs11240651	1	204003830	3	3	0	331519	0.000904917	0.000904917	0
rs41264273	1	204006095	3	3	0	331519	0.000904917	0.000904917	0
rs79946674	1	204012023	3	3	0	331519	0.000904917	0.000904917	0
rs4951294	1	204015233	3	3	0	331519	0.000904917	0.000904917	0
rs10900544	1	204015718	3	3	0	331519	0.000904917	0.000904917	0
rs74791650	1	204023251	3	3	0	331519	0.000904917	0.000904917	0
rs61825721	1	204029558	3	3	0	331519	0.000904917	0.000904917	0
rs3911890	1	204030721	3	3	0	331519	0.000904917	0.000904917	0
rs79354830	1	204034533	3	3	0	331519	0.000904917	0.000904917	0
rs12046258	1	204039160	3	3	0	331519	0.000904917	0.000904917	0
rs6683103	1	204045170	3	3	0	331519	0.000904917	0.000904917	0
rs4951302	1	204049354	3	3	0	331519	0.000904917	0.000904917	0
rs7550796	1	204054323	3	3	0	331519	0.000904917	0.000904917	0
rs11577055	1	204054521	3	3	0	331519	0.000904917	0.000904917	0
rs7528560	1	204061744	3	3	0	331519	0.000904917	0.000904917	0
rs11240663	1	204062186	3	3	0	331519	0.000904917	0.000904917	0
rs7537254	1	204064576	3	3	0	331519	0.000904917	0.000904917	0
rs1534096	1	204069643	3	3	0	331519	0.000904917	0.000904917	0
rs878364	1	204074243	3	3	0	331519	0.000904917	0.000904917	0
rs11240668	1	204074283	3	3	0	331519	0.000904917	0.000904917	0
rs116095739	1	204075077	3	3	0	331519	0.000904917	0.000904917	0
rs79080951	1	204075265	3	3	0	331519	0.000904917	0.000904917	0
rs2250538	1	204081892	3	3	0	331519	0.000904917	0.000904917	0
rs2293336	1	204082002	3	3	0	331519	0.000904917	0.000904917	0
rs79448229	1	204083217	3	3	0	331519	0.000904917	0.000904917	0
rs114675425	1	204085900	0	0	0	331552	0	0	0
rs12089381	1	204091014	3	3	0	331519	0.000904917	0.000904917	0
rs200491141	1	204091118	3	3	0	331519	0.000904917	0.000904917	0
rs201772428	1	204092087	3	3	0	331519	0.000904917	0.000904917	0
rs61825748	1	204092502	3	3	0	331519	0.000904917	0.000904917	0
rs2975631	1	204093489	3	3	0	331519	0.000904917	0.000904917	0
rs200149789	1	204093967	3	3	0	331519	0.000904917	0.000904917	0
rs111235779	1	204094282	3	3	0	331519	0.000904917	0.000904917	0
rs2692010	1	204094902	3	3	0	331519	0.000904917	0.000904917	0
rs34758764	1	204094987	3	3	0	331519	0.000904917	0.000904917	0
rs1064981	1	204095220	3	3	0	331519	0.000904917	0.000904917	0
rs41302109	1	204095426	3	3	0	331519	0.000904917	0.000904917	0
rs41310865	1	204096897	3	3	0	331519	0.000904917	0.000904917	0
rs76598035	1	204097047	3	3	0	331519	0.000904917	0.000904917	0
rs16852942	1	204097471	3	3	0	331519	0.000904917	0.000904917	0
rs10900551	1	204097859	3	3	0	331519	0.000904917	0.000904917	0
rs76205451	1	204101381	3	3	0	331519	0.000904917	0.000904917	0
rs11240675	1	204103440	3	3	0	331519	0.000904917	0.000904917	0
rs140658518	1	204106337	3	3	0	331519	0.000904917	0.000904917	0
rs4951307	1	204108493	3	3	0	331519	0.000904917	0.000904917	0
rs11240680	1	204109473	3	3	0	331519	0.000904917	0.000904917	0
rs3737657	1	204110547	3	3	0	331519	0.000904917	0.000904917	0
rs3795578	1	204112984	3	3	0	331519	0.000904917	0.000904917	0
rs77592335	1	204113692	3	3	0	331519	0.000904917	0.000904917	0
rs940651	1	204115586	3	3	0	331519	0.000904917	0.000904917	0
rs2293337	1	204115934	3	3	0	331519	0.000904917	0.000904917	0
Affx-80215130	1	204116588	3	3	0	331519	0.000904917	0.000904917	0
rs3795577	1	204120400	3	3	0	331519	0.000904917	0.000904917	0
rs3737655	1	204120952	3	3	0	331519	0.000904917	0.000904917	0
rs11571094	1	204123345	3	3	0	331519	0.000904917	0.000904917	0
rs11571090	1	204124560	3	3	0	331519	0.000904917	0.000904917	0
rs2368564	1	204124865	3	3	0	331519	0.000904917	0.000904917	0
rs11571087	1	204126245	0	0	0	331552	0	0	0
Affx-89008326	1	204131140	3	3	0	331519	0.000904917	0.000904917	0
Affx-80269077	1	204131182	3	3	0	331519	0.000904917	0.000904917	0
Affx-80215135	1	204135324	3	3	0	331519	0.000904917	0.000904917	0
rs112460509	1	204138759	3	3	0	331519	0.000904917	0.000904917	0
rs16853055	1	204139302	3	3	0	331519	0.000904917	0.000904917	0
rs12750834	1	204140784	3	3	0	331519	0.000904917	0.000904917	0
rs72749727	1	204155425	3	3	0	331519	0.000904917	0.000904917	0
rs74450623	1	204158520	3	3	0	331519	0.000904917	0.000904917	0
rs76834242	1	204159359	3	3	0	331519	0.000904917	0.000904917	0
rs199666322	1	204159680	3	3	0	331519	0.000904917	0.000904917	0
rs35431622	1	204159922	3	3	0	331519	0.000904917	0.000904917	0
rs2510	1	204161591	3	3	0	331519	0.000904917	0.000904917	0
Affx-80291354	1	204161945	3	3	0	331519	0.000904917	0.000904917	0
rs12998	1	204161947	3	3	0	331519	0.000904917	0.000904917	0
rs3924586	1	204166043	2	2	0	331520	0.000603278	0.000603278	0
rs11576112	1	204167467	2	2	0	331520	0.000603278	0.000603278	0
rs72749752	1	204170434	2	2	0	331520	0.000603278	0.000603278	0
rs146945182	1	204170825	2	2	0	331520	0.000603278	0.000603278	0
rs72749753	1	204171329	2	2	0	331520	0.000603278	0.000603278	0
Affx-6603346	1	204172090	2	2	0	331520	0.000603278	0.000603278	0
rs10900559	1	204180540	2	2	0	331520	0.000603278	0.000603278	0
rs72749759	1	204181317	2	2	0	331520	0.000603278	0.000603278	0
rs73073710	1	204184670	2	2	0	331520	0.000603278	0.000603278	0
rs74434569	1	204188658	2	2	0	331520	0.000603278	0.000603278	0
rs61817031	1	204189357	2	2	0	331520	0.000603278	0.000603278	0
rs79044877	1	204192076	0	0	0	331552	0	0	0
rs112569239	1	204192624	2	2	0	331520	0.000603278	0.000603278	0
rs201146402	1	204192627	2	2	0	331520	0.000603278	0.000603278	0
rs145148095	1	204192659	2	2	0	331520	0.000603278	0.000603278	0
rs17333241	1	204194585	2	2	0	331520	0.000603278	0.000603278	0
rs138032109	1	204197220	2	2	0	331520	0.000603278	0.000603278	0
rs147430770	1	204197346	2	2	0	331520	0.000603278	0.000603278	0
rs10900562	1	204199614	2	2	0	331520	0.000603278	0.000603278	0
rs61755452	1	204210604	2	2	0	331520	0.000603278	0.000603278	0
rs4412655	1	204210750	2	2	0	331520	0.000603278	0.000603278	0
rs4951329	1	204216410	2	2	0	331520	0.000603278	0.000603278	0
rs34737938	1	204217973	2	2	0	331520	0.000603278	0.000603278	0
rs139222464	1	204217977	2	2	0	331520	0.000603278	0.000603278	0
rs61739298	1	204225946	3	3	0	331519	0.000904917	0.000904917	0
rs200497467	1	204226605	3	3	0	331519	0.000904917	0.000904917	0
rs145358700	1	204228419	3	3	0	331519	0.000904917	0.000904917	0
rs55644825	1	204228843	3	3	0	331519	0.000904917	0.000904917	0
rs4951338	1	204230052	3	3	0	331519	0.000904917	0.000904917	0
rs141581226	1	204230441	3	3	0	331519	0.000904917	0.000904917	0
rs34999478	1	204230565	3	3	0	331519	0.000904917	0.000904917	0
rs61755454	1	204230576	3	3	0	331519	0.000904917	0.000904917	0
rs6675149	1	204233776	3	3	0	331519	0.000904917	0.000904917	0
Affx-80259060	1	204234122	3	3	0	331519	0.000904917	0.000904917	0
rs10900571	1	204237416	3	3	0	331519	0.000904917	0.000904917	0
rs12142770	1	204239527	3	3	0	331519	0.000904917	0.000904917	0
rs150173263	1	204242827	3	3	0	331519	0.000904917	0.000904917	0
rs33911350	1	204242838	3	3	0	331519	0.000904917	0.000904917	0
rs12724182	1	204245630	3	3	0	331519	0.000904917	0.000904917	0
rs72749793	1	204246106	3	3	0	331519	0.000904917	0.000904917	0
rs116778779	1	204246643	3	3	0	331519	0.000904917	0.000904917	0
rs55886802	1	204247749	3	3	0	331519	0.000904917	0.000904917	0
rs72749796	1	204247778	3	3	0	331519	0.000904917	0.000904917	0
rs71633505	1	204249126	3	3	0	331519	0.000904917	0.000904917	0
rs76471565	1	204250126	3	3	0	331519	0.000904917	0.000904917	0
rs4951059	1	204258019	3	3	0	331519	0.000904917	0.000904917	0
rs58342156	1	204260810	3	3	0	331519	0.000904917	0.000904917	0
rs4951355	1	204268993	3	3	0	331519	0.000904917	0.000904917	0
rs9787298	1	204276040	3	3	0	331519	0.000904917	0.000904917	0
rs74919207	1	204279517	3	3	0	331519	0.000904917	0.000904917	0
rs76672507	1	204280891	3	3	0	331519	0.000904917	0.000904917	0
rs4951064	1	204281004	3	3	0	331519	0.000904917	0.000904917	0
rs17333822	1	204283575	3	3	0	331519	0.000904917	0.000904917	0
rs61817862	1	204287966	3	3	0	331519	0.000904917	0.000904917	0
rs116127747	1	204289107	3	3	0	331519	0.000904917	0.000904917	0
rs72752023	1	204295499	3	3	0	331519	0.000904917	0.000904917	0
rs1996003	1	204307087	3	3	0	331519	0.000904917	0.000904917	0
rs114264214	1	204310366	3	3	0	331519	0.000904917	0.000904917	0
rs75577088	1	204317341	3	3	0	331519	0.000904917	0.000904917	0
rs4951067	1	204318983	3	3	0	331519	0.000904917	0.000904917	0
rs16853476	1	204319563	3	3	0	331519	0.000904917	0.000904917	0
rs10494854	1	204323874	3	3	0	331519	0.000904917	0.000904917	0
rs75027205	1	204333487	3	3	0	331519	0.000904917	0.000904917	0
rs115722959	1	204333626	3	3	0	331519	0.000904917	0.000904917	0
rs955323	1	204334765	3	3	0	331519	0.000904917	0.000904917	0
rs1398155	1	204334914	3	3	0	331519	0.000904917	0.000904917	0
rs114014717	1	204336631	3	3	0	331519	0.000904917	0.000904917	0
rs3014607	1	204343719	3	3	0	331519	0.000904917	0.000904917	0
rs1980052	1	204344953	3	3	0	331519	0.000904917	0.000904917	0
rs61817878	1	204345107	3	3	0	331519	0.000904917	0.000904917	0
rs17534055	1	204347839	3	3	0	331519	0.000904917	0.000904917	0
rs61817881	1	204352866	3	3	0	331519	0.000904917	0.000904917	0
rs10736846	1	204353050	3	3	0	331519	0.000904917	0.000904917	0
rs116174901	1	204353486	3	3	0	331519	0.000904917	0.000904917	0
rs3106364	1	204355244	3	3	0	331519	0.000904917	0.000904917	0
rs16853594	1	204355966	3	3	0	331519	0.000904917	0.000904917	0
rs12136361	1	204358667	3	3	0	331519	0.000904917	0.000904917	0
rs1473091	1	204358996	3	3	0	331519	0.000904917	0.000904917	0
rs3014620	1	204359072	3	3	0	331519	0.000904917	0.000904917	0
rs11240735	1	204359333	2	2	0	331520	0.000603278	0.000603278	0
rs1512113	1	204359597	2	2	0	331520	0.000603278	0.000603278	0
rs55865022	1	204361599	2	2	0	331520	0.000603278	0.000603278	0
rs11240738	1	204367303	2	2	0	331520	0.000603278	0.000603278	0
rs2942133	1	204369875	2	2	0	331520	0.000603278	0.000603278	0
rs16853625	1	204370414	2	2	0	331520	0.000603278	0.000603278	0
rs113151027	1	204374063	2	2	0	331520	0.000603278	0.000603278	0
rs58253723	1	204378038	2	2	0	331520	0.000603278	0.000603278	0
rs17855962	1	204378775	2	2	0	331520	0.000603278	0.000603278	0
rs141538150	1	204379133	2	2	0	331520	0.000603278	0.000603278	0
rs2089891	1	204379452	2	2	0	331520	0.000603278	0.000603278	0
rs11799830	1	204379532	2	2	0	331520	0.000603278	0.000603278	0
rs3014626	1	204379617	2	2	0	331520	0.000603278	0.000603278	0
rs149785262	1	204380404	2	2	0	331520	0.000603278	0.000603278	0
rs34146119	1	204380483	2	2	0	331520	0.000603278	0.000603278	0
rs5007569	1	204381291	2	2	0	331520	0.000603278	0.000603278	0
rs72752054	1	204381603	2	2	0	331520	0.000603278	0.000603278	0
rs80290147	1	204382311	2	2	0	331520	0.000603278	0.000603278	0
rs61159448	1	204386265	2	2	0	331520	0.000603278	0.000603278	0
rs76817674	1	204386696	2	2	0	331520	0.000603278	0.000603278	0
rs2942140	1	204388533	2	2	0	331520	0.000603278	0.000603278	0
rs114039145	1	204388864	2	2	0	331520	0.000603278	0.000603278	0
rs4951373	1	204392257	2	2	0	331520	0.000603278	0.000603278	0
rs78184491	1	204395819	2	2	0	331520	0.000603278	0.000603278	0
rs17334387	1	204396830	2	2	0	331520	0.000603278	0.000603278	0
rs60317484	1	204397427	2	2	0	331520	0.000603278	0.000603278	0
Affx-52322851	1	204399064	2	2	0	331520	0.000603278	0.000603278	0
rs3014629	1	204406034	2	2	0	331520	0.000603278	0.000603278	0
rs200513505	1	204409347	2	2	0	331520	0.000603278	0.000603278	0
rs61763421	1	204411688	2	2	0	331520	0.000603278	0.000603278	0
rs61763420	1	204411723	2	2	0	331520	0.000603278	0.000603278	0
rs41302549	1	204412588	2	2	0	331520	0.000603278	0.000603278	0
rs200506204	1	204419026	2	2	0	331520	0.000603278	0.000603278	0
rs61762602	1	204426183	2	2	0	331520	0.000603278	0.000603278	0
rs115237055	1	204428703	2	2	0	331520	0.000603278	0.000603278	0
rs5013457	1	204429216	2	2	0	331520	0.000603278	0.000603278	0
rs139758981	1	204429698	2	2	0	331520	0.000603278	0.000603278	0
rs61755372	1	204429727	2	2	0	331520	0.000603278	0.000603278	0
rs61740681	1	204429756	2	2	0	331520	0.000603278	0.000603278	0
rs2271416	1	204433727	2	2	0	331520	0.000603278	0.000603278	0
rs45492196	1	204434438	2	2	0	331520	0.000603278	0.000603278	0
Affx-80215144	1	204435899	2	2	0	331520	0.000603278	0.000603278	0
rs16853773	1	204436066	2	2	0	331520	0.000603278	0.000603278	0
rs2999480	1	204437423	2	2	0	331520	0.000603278	0.000603278	0
rs17406570	1	204437571	2	2	0	331520	0.000603278	0.000603278	0
rs200810886	1	204437998	2	2	0	331520	0.000603278	0.000603278	0
rs61740701	1	204438113	2	2	0	331520	0.000603278	0.000603278	0
rs147777118	1	204438186	2	2	0	331520	0.000603278	0.000603278	0
rs138231619	1	204438236	2	2	0	331520	0.000603278	0.000603278	0
rs1124777	1	204438334	2	2	0	331520	0.000603278	0.000603278	0
rs1553921	1	204438643	2	2	0	331520	0.000603278	0.000603278	0
rs115204119	1	204438908	2	2	0	331520	0.000603278	0.000603278	0
rs61817931	1	204444687	0	0	0	331552	0	0	0
rs2999479	1	204446313	0	0	0	331552	0	0	0
rs60807732	1	204448062	0	0	0	331552	0	0	0
rs6692377	1	204449157	0	0	0	331552	0	0	0
rs11240748	1	204453320	0	0	0	331552	0	0	0
rs4951385	1	204454165	0	0	0	331552	0	0	0
rs116308726	1	204470503	0	0	0	331552	0	0	0
rs61817956	1	204476992	0	0	0	331552	0	0	0
rs11240754	1	204477977	0	0	0	331552	0	0	0
rs116049218	1	204479082	0	0	0	331552	0	0	0
rs12039365	1	204488687	0	0	0	331552	0	0	0
rs4252675	1	204494576	0	0	0	331552	0	0	0
rs2169137	1	204497913	0	0	0	331552	0	0	0
rs2926532	1	204504252	0	0	0	331552	0	0	0
rs116197192	1	204507383	0	0	0	331552	0	0	0
rs77617818	1	204507441	0	0	0	331552	0	0	0
rs72753808	1	204517487	0	0	0	331552	0	0	0
rs41299595	1	204518457	0	0	0	331552	0	0	0
rs150420477	1	204518530	0	0	0	331552	0	0	0
rs4245739	1	204518842	0	0	0	331552	0	0	0
rs71633514	1	204520044	0	0	0	331552	0	0	0
rs72753810	1	204525132	0	0	0	331552	0	0	0
rs77971113	1	204527202	0	0	0	331552	0	0	0
rs76320602	1	204539339	0	0	0	331552	0	0	0
rs6702490	1	204542488	0	0	0	331552	0	0	0
rs12566957	1	204556958	0	0	0	331552	0	0	0
rs116403472	1	204561378	0	0	0	331552	0	0	0
rs12744937	1	204564265	0	0	0	331552	0	0	0
rs75913754	1	204570154	0	0	0	331552	0	0	0
rs75973977	1	204571400	0	0	0	331552	0	0	0
rs12143943	1	204572071	0	0	0	331552	0	0	0
rs11588857	1	204587047	0	0	0	331552	0	0	0
rs145572339	1	204587226	0	0	0	331552	0	0	0
rs3747632	1	204587240	0	0	0	331552	0	0	0
rs149200582	1	204587394	0	0	0	331552	0	0	0
rs3747631	1	204587569	0	0	0	331552	0	0	0
rs35322898	1	204587918	0	0	0	331552	0	0	0
rs201287849	1	204588700	0	0	0	331552	0	0	0
rs144467032	1	204588799	0	0	0	331552	0	0	0
rs72753850	1	204589057	0	0	0	331552	0	0	0
rs3789044	1	204589101	0	0	0	331552	0	0	0
rs875093	1	204600719	0	0	0	331552	0	0	0
rs12144762	1	204603945	0	0	0	331552	0	0	0
rs10900417	1	204605383	0	0	0	331552	0	0	0
rs11240238	1	204612537	0	0	0	331552	0	0	0
rs11801229	1	204614475	0	0	0	331552	0	0	0
rs41377246	1	204617283	0	0	0	331552	0	0	0
rs12124793	1	204623615	0	0	0	331552	0	0	0
rs57962703	1	204626806	0	0	0	331552	0	0	0
rs12079489	1	204628101	0	0	0	331552	0	0	0
rs17335469	1	204632163	0	0	0	331552	0	0	0
rs2149819	1	204632333	0	0	0	331552	0	0	0
rs78225439	1	204633043	0	0	0	331552	0	0	0
rs12567245	1	204633128	0	0	0	331552	0	0	0
rs1610401	1	204633500	0	0	0	331552	0	0	0
rs1610400	1	204633526	0	0	0	331552	0	0	0
rs116277338	1	204633694	0	0	0	331552	0	0	0
rs114222470	1	204636181	0	0	0	331552	0	0	0
rs1999157	1	204636870	0	0	0	331552	0	0	0
rs12139404	1	204639673	0	0	0	331552	0	0	0
rs12724880	1	204642424	0	0	0	331552	0	0	0
rs114606533	1	204648059	0	0	0	331552	0	0	0
rs7535556	1	204648527	0	0	0	331552	0	0	0
rs3806343	1	204655010	0	0	0	331552	0	0	0
rs80149569	1	204656678	0	0	0	331552	0	0	0
rs76939252	1	204659133	0	0	0	331552	0	0	0
rs6702321	1	204667814	0	0	0	331552	0	0	0
rs10793716	1	204669457	0	0	0	331552	0	0	0
rs79780638	1	204669868	0	0	0	331552	0	0	0
rs61496812	1	204670925	0	0	0	331552	0	0	0
rs1999156	1	204671967	0	0	0	331552	0	0	0
rs114937827	1	204672951	0	0	0	331552	0	0	0
rs10793717	1	204680490	0	0	0	331552	0	0	0
rs944080	1	204682237	0	0	0	331552	0	0	0
rs114192209	1	204683654	0	0	0	331552	0	0	0
rs74576182	1	204692918	0	0	0	331552	0	0	0
rs11240253	1	204698682	0	0	0	331552	0	0	0
rs76579041	1	204701240	0	0	0	331552	0	0	0
rs61819402	1	204711044	0	0	0	331552	0	0	0
rs2012130	1	204717211	0	0	0	331552	0	0	0
rs72755825	1	204719503	0	0	0	331552	0	0	0
rs6593902	1	204724644	0	0	0	331552	0	0	0
rs72755829	1	204730368	0	0	0	331552	0	0	0
rs76096386	1	204733909	0	0	0	331552	0	0	0
rs79003106	1	204740528	0	0	0	331552	0	0	0
rs79929188	1	204744602	0	0	0	331552	0	0	0
rs77572893	1	204744657	0	0	0	331552	0	0	0
rs77173219	1	204745068	0	0	0	331552	0	0	0
rs11240287	1	204769220	0	0	0	331552	0	0	0
rs4951119	1	204779152	0	0	0	331552	0	0	0
rs116221977	1	204779290	0	0	0	331552	0	0	0
rs7552806	1	204784018	0	0	0	331552	0	0	0
rs76475523	1	204788254	0	0	0	331552	0	0	0
rs7535216	1	204797460	0	0	0	331552	0	0	0
rs78852012	1	204799959	0	0	0	331552	0	0	0
rs4951132	1	204801508	0	0	0	331552	0	0	0
rs72755873	1	204804166	0	0	0	331552	0	0	0
rs12121194	1	204815438	0	0	0	331552	0	0	0
rs16854533	1	204821164	0	0	0	331552	0	0	0
rs116390253	1	204824476	0	0	0	331552	0	0	0
rs6677723	1	204826328	0	0	0	331552	0	0	0
rs78451955	1	204826475	0	0	0	331552	0	0	0
rs72755891	1	204828825	0	0	0	331552	0	0	0
rs115849234	1	204831709	0	0	0	331552	0	0	0
rs2759284	1	204834209	0	0	0	331552	0	0	0
rs78017377	1	204842554	0	0	0	331552	0	0	0
rs78110118	1	204845109	0	0	0	331552	0	0	0
rs11240300	1	204848318	0	0	0	331552	0	0	0
rs116239937	1	204854004	0	0	0	331552	0	0	0
rs75472603	1	204854043	0	0	0	331552	0	0	0
rs78620970	1	204855898	0	0	0	331552	0	0	0
rs60896484	1	204863204	0	0	0	331552	0	0	0
rs2759281	1	204866365	0	0	0	331552	0	0	0
rs34527809	1	204871804	0	0	0	331552	0	0	0
rs11240308	1	204871981	0	0	0	331552	0	0	0
rs11803913	1	204872842	0	0	0	331552	0	0	0
rs35029385	1	204873947	0	0	0	331552	0	0	0
rs12059841	1	204874459	0	0	0	331552	0	0	0
rs77733547	1	204875260	0	0	0	331552	0	0	0
rs7552321	1	204878527	0	0	0	331552	0	0	0
rs6668272	1	204885484	0	0	0	331552	0	0	0
rs4950973	1	204888754	0	0	0	331552	0	0	0
rs4951146	1	204891547	0	0	0	331552	0	0	0
rs11579941	1	204893885	0	0	0	331552	0	0	0
rs17649110	1	204898130	0	0	0	331552	0	0	0
rs79644588	1	204899778	0	0	0	331552	0	0	0
rs2802832	1	204912567	0	0	0	331552	0	0	0
rs2802833	1	204913101	0	0	0	331552	0	0	0
rs116491132	1	204914693	0	0	0	331552	0	0	0
rs16854774	1	204915845	0	0	0	331552	0	0	0
rs11240316	1	204917108	0	0	0	331552	0	0	0
rs2802836	1	204919070	0	0	0	331552	0	0	0
Affx-80215149	1	204919702	0	0	0	331552	0	0	0
rs113463555	1	204921312	0	0	0	331552	0	0	0
rs142536240	1	204923418	0	0	0	331552	0	0	0
rs3795564	1	204924020	0	0	0	331552	0	0	0
rs11810663	1	204927418	0	0	0	331552	0	0	0
rs6697337	1	204932611	0	0	0	331552	0	0	0
rs114434362	1	204932749	0	0	0	331552	0	0	0
rs77010767	1	204933389	0	0	0	331552	0	0	0
rs116306037	1	204938441	0	0	0	331552	0	0	0
rs61817611	1	204942163	0	0	0	331552	0	0	0
rs2246661	1	204943991	0	0	0	331552	0	0	0
rs2794861	1	204943992	0	0	0	331552	0	0	0
rs56223230	1	204944441	0	0	0	331552	0	0	0
rs202061387	1	204944474	0	0	0	331552	0	0	0
rs55778126	1	204944536	0	0	0	331552	0	0	0
rs6659514	1	204945458	0	0	0	331552	0	0	0
rs6657372	1	204945934	0	0	0	331552	0	0	0
rs3892248	1	204947702	0	0	0	331552	0	0	0
rs114998956	1	204950218	0	0	0	331552	0	0	0
rs139205012	1	204950996	0	0	0	331552	0	0	0
rs149978916	1	204951061	0	0	0	331552	0	0	0
rs115588231	1	204957424	0	0	0	331552	0	0	0
rs55729511	1	204958680	0	0	0	331552	0	0	0
rs3820336	1	204960239	0	0	0	331552	0	0	0
Affx-80215151	1	204960439	0	0	0	331552	0	0	0
rs16854920	1	204966170	0	0	0	331552	0	0	0
rs7545613	1	204966402	0	0	0	331552	0	0	0
rs2802808	1	204966428	0	0	0	331552	0	0	0
rs2794858	1	204966690	0	0	0	331552	0	0	0
rs79201558	1	204968542	0	0	0	331552	0	0	0
rs2802809	1	204969586	0	0	0	331552	0	0	0
rs75337924	1	204974771	0	0	0	331552	0	0	0
rs1530745	1	204978533	0	0	0	331552	0	0	0
rs1530743	1	204979071	0	0	0	331552	0	0	0
rs75127363	1	204981251	0	0	0	331552	0	0	0
rs2794866	1	204988535	0	0	0	331552	0	0	0
rs11589230	1	204989066	0	0	0	331552	0	0	0
rs6663798	1	204997096	0	0	0	331552	0	0	0
rs12032559	1	205001332	0	0	0	331552	0	0	0
rs73079271	1	205004915	0	0	0	331552	0	0	0
rs116611488	1	205005227	0	0	0	331552	0	0	0
rs74139109	1	205006739	0	0	0	331552	0	0	0
rs11240339	1	205007950	0	0	0	331552	0	0	0
rs16854980	1	205009556	0	0	0	331552	0	0	0
rs78010158	1	205011023	0	0	0	331552	0	0	0
rs6660593	1	205013871	0	0	0	331552	0	0	0
rs79392273	1	205017854	0	0	0	331552	0	0	0
rs78926127	1	205021949	0	0	0	331552	0	0	0
rs4951162	1	205022977	0	0	0	331552	0	0	0
rs2275697	1	205027737	0	0	0	331552	0	0	0
rs114050151	1	205027790	0	0	0	331552	0	0	0
rs142502980	1	205028229	0	0	0	331552	0	0	0
rs10793725	1	205028915	0	0	0	331552	0	0	0
rs139732336	1	205030522	0	0	0	331552	0	0	0
rs2229866	1	205031116	0	0	0	331552	0	0	0
rs116091351	1	205033038	0	0	0	331552	0	0	0
rs79431021	1	205033518	0	0	0	331552	0	0	0
rs147693556	1	205033764	0	0	0	331552	0	0	0
rs116647440	1	205033819	0	0	0	331552	0	0	0
rs148801784	1	205034390	0	0	0	331552	0	0	0
rs2305276	1	205035721	0	0	0	331552	0	0	0
rs41264871	1	205035727	0	0	0	331552	0	0	0
rs78273322	1	205036604	0	0	0	331552	0	0	0
rs6593920	1	205037676	0	0	0	331552	0	0	0
rs144056952	1	205038648	0	0	0	331552	0	0	0
rs150948784	1	205039031	0	0	0	331552	0	0	0
rs12117194	1	205040943	0	0	0	331552	0	0	0
rs17416074	1	205042840	0	0	0	331552	0	0	0
rs74849110	1	205052775	0	0	0	331552	0	0	0
rs4950979	1	205052939	0	0	0	331552	0	0	0
rs16855059	1	205053150	0	0	0	331552	0	0	0
rs4951168	1	205053219	0	0	0	331552	0	0	0
rs3738154	1	205063949	0	0	0	331552	0	0	0
rs17854844	1	205073069	0	0	0	331552	0	0	0
rs77224007	1	205074722	0	0	0	331552	0	0	0
rs4509642	1	205087294	0	0	0	331552	0	0	0
rs115881345	1	205088638	0	0	0	331552	0	0	0
rs17344537	1	205091427	0	0	0	331552	0	0	0
rs6685922	1	205091650	0	0	0	331552	0	0	0
rs79128118	1	205097316	0	0	0	331552	0	0	0
rs148542303	1	205116700	0	0	0	331552	0	0	0
rs61822626	1	205118441	0	0	0	331552	0	0	0
rs10751431	1	205128059	0	0	0	331552	0	0	0
rs114762711	1	205128698	0	0	0	331552	0	0	0
rs3851294	1	205130413	0	0	0	331552	0	0	0
rs11591088	1	205135883	0	0	0	331552	0	0	0
rs35845538	1	205138321	0	0	0	331552	0	0	0
rs2887527	1	205139804	0	0	0	331552	0	0	0
rs6682229	1	205152932	0	0	0	331552	0	0	0
rs201091809	1	205156545	0	0	0	331552	0	0	0
rs199548630	1	205156631	0	0	0	331552	0	0	0
Affx-89017812	1	205164605	0	0	0	331552	0	0	0
rs115445222	1	205171646	0	0	0	331552	0	0	0
rs183955130	1	205176028	0	0	0	331552	0	0	0
rs78212113	1	205180474	0	0	0	331552	0	0	0
rs200780796	1	205180578	0	0	0	331552	0	0	0
rs10900472	1	205181526	0	0	0	331552	0	0	0
rs112979653	1	205197808	0	0	0	331552	0	0	0
rs139015976	1	205197866	0	0	0	331552	0	0	0
rs113791512	1	205199591	0	0	0	331552	0	0	0
rs61823972	1	205201325	0	0	0	331552	0	0	0
rs12119587	1	205207074	0	0	0	331552	0	0	0
rs115199178	1	205207566	0	0	0	331552	0	0	0
rs138497244	1	205210709	0	0	0	331552	0	0	0
rs146869196	1	205210806	0	0	0	331552	0	0	0
rs77490820	1	205223393	0	0	0	331552	0	0	0
rs11240402	1	205225285	0	0	0	331552	0	0	0
rs79085921	1	205225290	0	0	0	331552	0	0	0
rs61823995	1	205227627	0	0	0	331552	0	0	0
rs1668873	1	205235990	0	0	0	331552	0	0	0
rs183228627	1	205236413	0	0	0	331552	0	0	0
rs138577684	1	205236537	0	0	0	331552	0	0	0
Affx-89015864	1	205236935	0	0	0	331552	0	0	0
rs1668871	1	205237137	0	0	0	331552	0	0	0
rs1768586	1	205238275	0	0	0	331552	0	0	0
Affx-80215163	1	205241016	0	0	0	331552	0	0	0
rs187375950	1	205244774	0	0	0	331552	0	0	0
rs1172130	1	205244953	0	0	0	331552	0	0	0
Affx-89012168	1	205245014	0	0	0	331552	0	0	0
rs1172128	1	205245233	0	0	0	331552	0	0	0
rs3738742	1	205248437	0	0	0	331552	0	0	0
rs115439021	1	205255203	0	0	0	331552	0	0	0
rs896321	1	205257156	0	0	0	331552	0	0	0
rs1172127	1	205257447	0	0	0	331552	0	0	0
Affx-89017061	1	205257700	0	0	0	331552	0	0	0
rs72745222	1	205263633	0	0	0	331552	0	0	0
Affx-89012455	1	205265248	0	0	0	331552	0	0	0
rs2864842	1	205265662	0	0	0	331552	0	0	0
rs12123647	1	205270815	0	0	0	331552	0	0	0
rs74786162	1	205271007	0	0	0	331552	0	0	0
rs55679125	1	205272962	0	0	0	331552	0	0	0
rs56091501	1	205273100	0	0	0	331552	0	0	0
Affx-80269082	1	205273303	0	0	0	331552	0	0	0
Affx-80215166	1	205273537	0	0	0	331552	0	0	0
rs11589331	1	205273784	0	0	0	331552	0	0	0
rs10793728	1	205274174	0	0	0	331552	0	0	0
rs202048409	1	205274348	0	0	0	331552	0	0	0
rs1539695	1	205274675	0	0	0	331552	0	0	0
rs4951196	1	205275207	0	0	0	331552	0	0	0
rs1110303	1	205275972	0	0	0	331552	0	0	0
rs41264883	1	205277671	0	0	0	331552	0	0	0
rs2275868	1	205277781	0	0	0	331552	0	0	0
rs75189739	1	205284682	0	0	0	331552	0	0	0
rs79465458	1	205287324	0	0	0	331552	0	0	0
rs141798870	1	205290717	0	0	0	331552	0	0	0
rs7528325	1	205294072	0	0	0	331552	0	0	0
rs56323810	1	205295739	0	0	0	331552	0	0	0
rs61823092	1	205295907	0	0	0	331552	0	0	0
rs12136618	1	205296555	0	0	0	331552	0	0	0
rs12130919	1	205301537	0	0	0	331552	0	0	0
rs114395689	1	205308137	0	0	0	331552	0	0	0
rs11240446	1	205310206	0	0	0	331552	0	0	0
rs61824160	1	205317286	0	0	0	331552	0	0	0
rs913722	1	205318983	0	0	0	331552	0	0	0
rs76170759	1	205319001	0	0	0	331552	0	0	0
rs2864861	1	205322974	0	0	0	331552	0	0	0
rs7528225	1	205324025	0	0	0	331552	0	0	0
rs2298251	1	205325458	0	0	0	331552	0	0	0
rs147873776	1	205326875	0	0	0	331552	0	0	0
rs79306994	1	205336809	0	0	0	331552	0	0	0
rs6676552	1	205336875	0	0	0	331552	0	0	0
rs79057007	1	205338976	0	0	0	331552	0	0	0
rs12122704	1	205342450	0	0	0	331552	0	0	0
rs55920809	1	205346733	0	0	0	331552	0	0	0
rs10494862	1	205348276	0	0	0	331552	0	0	0
rs2274702	1	205353492	0	0	0	331552	0	0	0
rs12131576	1	205367446	0	0	0	331552	0	0	0
rs1928442	1	205369075	0	0	0	331552	0	0	0
rs75117692	1	205376841	0	0	0	331552	0	0	0
rs78538409	1	205378310	0	0	0	331552	0	0	0
rs1338624	1	205381940	0	0	0	331552	0	0	0
rs115109735	1	205384906	0	0	0	331552	0	0	0
rs16855539	1	205385412	0	0	0	331552	0	0	0
rs6695325	1	205387934	0	0	0	331552	0	0	0
rs913728	1	205388023	0	0	0	331552	0	0	0
Affx-80215174	1	205388353	0	0	0	331552	0	0	0
rs35101083	1	205388384	0	0	0	331552	0	0	0
rs7531012	1	205389592	0	0	0	331552	0	0	0
rs199985275	1	205389628	0	0	0	331552	0	0	0
rs35607136	1	205391677	0	0	0	331552	0	0	0
rs78242118	1	205392273	0	0	0	331552	0	0	0
rs12137004	1	205393738	0	0	0	331552	0	0	0
rs61824228	1	205399087	0	0	0	331552	0	0	0
rs35594408	1	205405612	0	0	0	331552	0	0	0
rs77672065	1	205407352	0	0	0	331552	0	0	0
rs75402516	1	205408015	0	0	0	331552	0	0	0
rs6682598	1	205408911	0	0	0	331552	0	0	0
rs115191402	1	205409176	0	0	0	331552	0	0	0
rs74141210	1	205410423	0	0	0	331552	0	0	0
rs74141211	1	205412474	0	0	0	331552	0	0	0
rs77319115	1	205412773	0	0	0	331552	0	0	0
rs74141214	1	205413479	0	0	0	331552	0	0	0
rs913726	1	205415817	0	0	0	331552	0	0	0
rs1999131	1	205418134	0	0	0	331552	0	0	0
rs11240483	1	205420138	0	0	0	331552	0	0	0
rs11240484	1	205423231	0	0	0	331552	0	0	0
rs77521227	1	205424757	0	0	0	331552	0	0	0
rs78610239	1	205427644	0	0	0	331552	0	0	0
rs10793731	1	205433451	0	0	0	331552	0	0	0
rs17346919	1	205435699	0	0	0	331552	0	0	0
rs72748923	1	205438771	0	0	0	331552	0	0	0
rs10900494	1	205438914	0	0	0	331552	0	0	0
rs17346926	1	205440751	0	0	0	331552	0	0	0
rs114418147	1	205441834	0	0	0	331552	0	0	0
rs73072346	1	205442730	0	0	0	331552	0	0	0
rs79018941	1	205442999	0	0	0	331552	0	0	0
rs10793734	1	205443227	0	0	0	331552	0	0	0
rs9326603	1	205448000	0	0	0	331552	0	0	0
rs7519803	1	205448656	0	0	0	331552	0	0	0
rs79659261	1	205448896	0	0	0	331552	0	0	0
rs78877964	1	205450012	1	0	1	331521	0.000301639	0	0.000301639
rs1416254	1	205450682	1	0	1	331521	0.000301639	0	0.000301639
rs4951226	1	205451659	1	0	1	331521	0.000301639	0	0.000301639
rs7540036	1	205452224	1	0	1	331521	0.000301639	0	0.000301639
rs75056300	1	205455402	1	0	1	331521	0.000301639	0	0.000301639
rs16855634	1	205457589	1	0	1	331521	0.000301639	0	0.000301639
rs16855639	1	205458254	1	0	1	331521	0.000301639	0	0.000301639
rs114121584	1	205459397	1	0	1	331521	0.000301639	0	0.000301639
rs76734810	1	205459511	1	0	1	331521	0.000301639	0	0.000301639
rs113272148	1	205461276	1	0	1	331521	0.000301639	0	0.000301639
rs79762290	1	205461295	1	0	1	331521	0.000301639	0	0.000301639
rs12071818	1	205462172	1	0	1	331521	0.000301639	0	0.000301639
rs10900497	1	205467785	1	0	1	331521	0.000301639	0	0.000301639
rs16855673	1	205468167	1	0	1	331521	0.000301639	0	0.000301639
rs4951232	1	205469151	1	0	1	331521	0.000301639	0	0.000301639
rs78002479	1	205474162	1	0	1	331521	0.000301639	0	0.000301639
rs34169505	1	205475551	1	0	1	331521	0.000301639	0	0.000301639
rs12025365	1	205478601	1	0	1	331521	0.000301639	0	0.000301639
rs77232427	1	205479742	1	0	1	331521	0.000301639	0	0.000301639
rs17419037	1	205479770	1	0	1	331521	0.000301639	0	0.000301639
rs1105823	1	205482880	1	0	1	331521	0.000301639	0	0.000301639
rs11240503	1	205484073	1	0	1	331521	0.000301639	0	0.000301639
rs79074239	1	205486027	1	0	1	331521	0.000301639	0	0.000301639
rs74141237	1	205487722	1	0	1	331521	0.000301639	0	0.000301639
rs59296692	1	205487755	1	0	1	331521	0.000301639	0	0.000301639
rs10900500	1	205487838	1	0	1	331521	0.000301639	0	0.000301639
rs4330975	1	205488487	1	0	1	331521	0.000301639	0	0.000301639
rs7527022	1	205488874	1	0	1	331521	0.000301639	0	0.000301639
rs28580089	1	205490098	1	0	1	331521	0.000301639	0	0.000301639
rs76137090	1	205490116	1	0	1	331521	0.000301639	0	0.000301639
rs7525524	1	205490769	1	0	1	331521	0.000301639	0	0.000301639
rs35134237	1	205492622	1	0	1	331521	0.000301639	0	0.000301639
rs56158239	1	205494010	1	0	1	331521	0.000301639	0	0.000301639
rs17850752	1	205495233	1	0	1	331521	0.000301639	0	0.000301639
rs2297837	1	205495392	1	0	1	331521	0.000301639	0	0.000301639
rs34804445	1	205495889	1	0	1	331521	0.000301639	0	0.000301639
rs201286969	1	205498647	1	0	1	331521	0.000301639	0	0.000301639
rs12748821	1	205499701	1	0	1	331521	0.000301639	0	0.000301639
rs6690686	1	205501985	1	0	1	331521	0.000301639	0	0.000301639
rs115029560	1	205502843	1	0	1	331521	0.000301639	0	0.000301639
rs6593949	1	205506597	1	0	1	331521	0.000301639	0	0.000301639
rs12406966	1	205506765	1	0	1	331521	0.000301639	0	0.000301639
rs11240512	1	205512917	1	0	1	331521	0.000301639	0	0.000301639
rs116965203	1	205526261	1	0	1	331521	0.000301639	0	0.000301639
rs17419308	1	205533181	1	0	1	331521	0.000301639	0	0.000301639
rs75755293	1	205534982	1	0	1	331521	0.000301639	0	0.000301639
rs72748976	1	205536793	1	0	1	331521	0.000301639	0	0.000301639
rs80270452	1	205539721	1	0	1	331521	0.000301639	0	0.000301639
rs79836823	1	205540418	1	0	1	331521	0.000301639	0	0.000301639
rs12035608	1	205541515	1	0	1	331521	0.000301639	0	0.000301639
rs6658344	1	205544694	1	0	1	331521	0.000301639	0	0.000301639
Affx-35445059	1	205548956	1	0	1	331521	0.000301639	0	0.000301639
Affx-80215183	1	205550011	1	0	1	331521	0.000301639	0	0.000301639
rs10494871	1	205552864	1	0	1	331521	0.000301639	0	0.000301639
rs7526132	1	205554085	1	0	1	331521	0.000301639	0	0.000301639
Affx-89023470	1	205555271	1	0	1	331521	0.000301639	0	0.000301639
rs116662914	1	205558062	1	0	1	331521	0.000301639	0	0.000301639
rs138151891	1	205561401	0	0	0	331552	0	0	0
rs7553871	1	205562202	0	0	0	331552	0	0	0
rs3795550	1	205563162	0	0	0	331552	0	0	0
rs75181970	1	205567558	0	0	0	331552	0	0	0
rs11240533	1	205569190	0	0	0	331552	0	0	0
rs4951014	1	205571793	0	0	0	331552	0	0	0
rs34451491	1	205575893	0	0	0	331552	0	0	0
rs12739143	1	205581063	0	0	0	331552	0	0	0
rs6688760	1	205581521	0	0	0	331552	0	0	0
rs77636349	1	205582916	0	0	0	331552	0	0	0
rs116426872	1	205585067	0	0	0	331552	0	0	0
Affx-92042370	1	205589323	0	0	0	331552	0	0	0
rs182888727	1	205599775	0	0	0	331552	0	0	0
rs34851857	1	205600344	0	0	0	331552	0	0	0
rs10900518	1	205607514	0	0	0	331552	0	0	0
rs17347710	1	205609410	0	0	0	331552	0	0	0
rs12072212	1	205613859	0	0	0	331552	0	0	0
rs2153903	1	205616849	0	0	0	331552	0	0	0
rs112754568	1	205622385	0	0	0	331552	0	0	0
rs35504176	1	205626904	0	0	0	331552	0	0	0
rs151018622	1	205628442	0	0	0	331552	0	0	0
rs148291270	1	205628550	0	0	0	331552	0	0	0
rs137949511	1	205628616	0	0	0	331552	0	0	0
Affx-80269088	1	205628736	0	0	0	331552	0	0	0
Affx-80215185	1	205628781	0	0	0	331552	0	0	0
rs16856110	1	205631767	0	0	0	331552	0	0	0
rs150262445	1	205632033	0	0	0	331552	0	0	0
rs11240547	1	205632932	0	0	0	331552	0	0	0
rs871454	1	205635948	0	0	0	331552	0	0	0
rs57021717	1	205637659	0	0	0	331552	0	0	0
rs16856139	1	205638464	0	0	0	331552	0	0	0
rs4951254	1	205642390	0	0	0	331552	0	0	0
rs4951255	1	205645063	0	0	0	331552	0	0	0
rs78347477	1	205645310	0	0	0	331552	0	0	0
rs1775147	1	205648707	0	0	0	331552	0	0	0
rs4245718	1	205652472	0	0	0	331552	0	0	0
rs12402185	1	205655549	0	0	0	331552	0	0	0
rs12404824	1	205655820	0	0	0	331552	0	0	0
rs4601639	1	205656583	0	0	0	331552	0	0	0
rs823105	1	205657570	0	0	0	331552	0	0	0
rs16856160	1	205661367	0	0	0	331552	0	0	0
rs12037559	1	205661964	0	0	0	331552	0	0	0
rs1172198	1	205662718	0	0	0	331552	0	0	0
rs12118655	1	205663478	0	0	0	331552	0	0	0
rs79837567	1	205666118	0	0	0	331552	0	0	0
rs823101	1	205667006	0	0	0	331552	0	0	0
rs1772140	1	205672482	0	0	0	331552	0	0	0
rs72750963	1	205673252	0	0	0	331552	0	0	0
rs72750964	1	205675240	0	0	0	331552	0	0	0
rs112215351	1	205675429	0	0	0	331552	0	0	0
rs11580015	1	205676088	0	0	0	331552	0	0	0
rs74728441	1	205676212	0	0	0	331552	0	0	0
rs12748961	1	205676263	0	0	0	331552	0	0	0
rs17347980	1	205679213	0	0	0	331552	0	0	0
rs823095	1	205679239	0	0	0	331552	0	0	0
rs10900522	1	205684067	0	0	0	331552	0	0	0
Affx-80269090	1	205689694	0	0	0	331552	0	0	0
rs16856215	1	205693136	0	0	0	331552	0	0	0
rs10494873	1	205694363	0	0	0	331552	0	0	0
rs823110	1	205701078	0	0	0	331552	0	0	0
rs76173214	1	205712544	0	0	0	331552	0	0	0
rs11240561	1	205712957	0	0	0	331552	0	0	0
rs823128	1	205713378	0	0	0	331552	0	0	0
rs74143849	1	205717066	0	0	0	331552	0	0	0
rs4951261	1	205717823	0	0	0	331552	0	0	0
Affx-35445193	1	205719191	0	0	0	331552	0	0	0
rs823114	1	205719532	0	0	0	331552	0	0	0
rs823118	1	205723572	0	0	0	331552	0	0	0
rs860311	1	205723619	0	0	0	331552	0	0	0
rs74671566	1	205731889	0	0	0	331552	0	0	0
rs1832775	1	205734032	0	0	0	331552	0	0	0
rs71633563	1	205735854	0	0	0	331552	0	0	0
rs7522043	1	205735864	0	0	0	331552	0	0	0
rs7522056	1	205735891	0	0	0	331552	0	0	0
Affx-92042372	1	205736663	0	0	0	331552	0	0	0
rs708723	1	205739266	0	0	0	331552	0	0	0
rs823139	1	205739396	0	0	0	331552	0	0	0
rs139231534	1	205739907	0	0	0	331552	0	0	0
rs149065893	1	205739940	0	0	0	331552	0	0	0
rs41302139	1	205740668	0	0	0	331552	0	0	0
Affx-52322872	1	205740829	0	0	0	331552	0	0	0
rs708725	1	205744138	0	0	0	331552	0	0	0
Affx-35292504	1	205744218	0	0	0	331552	0	0	0
rs1772153	1	205745782	0	0	0	331552	0	0	0
rs114113293	1	205745834	0	0	0	331552	0	0	0
rs10900524	1	205748309	0	0	0	331552	0	0	0
rs947211	1	205752665	0	0	0	331552	0	0	0
rs1772156	1	205752894	0	0	0	331552	0	0	0
rs1772157	1	205753808	0	0	0	331552	0	0	0
rs1775145	1	205756143	0	0	0	331552	0	0	0
rs1775146	1	205756168	0	0	0	331552	0	0	0
rs708726	1	205762139	0	0	0	331552	0	0	0
rs115027058	1	205763861	0	0	0	331552	0	0	0
rs200085602	1	205764467	0	0	0	331552	0	0	0
rs823156	1	205764640	0	0	0	331552	0	0	0
rs115519405	1	205765980	0	0	0	331552	0	0	0
rs823066	1	205771173	0	0	0	331552	0	0	0
rs823067	1	205771704	0	0	0	331552	0	0	0
rs708729	1	205773461	0	0	0	331552	0	0	0
rs823072	1	205773652	0	0	0	331552	0	0	0
rs76951503	1	205777392	0	0	0	331552	0	0	0
rs823082	1	205786935	0	0	0	331552	0	0	0
rs823086	1	205797413	1	1	0	331521	0.000301639	0.000301639	0
rs823085	1	205798033	1	1	0	331521	0.000301639	0.000301639	0
rs114776144	1	205801756	1	1	0	331521	0.000301639	0.000301639	0
rs1361754	1	205801872	1	1	0	331521	0.000301639	0.000301639	0
rs954206	1	205807504	1	1	0	331521	0.000301639	0.000301639	0
rs7539565	1	205810630	1	1	0	331521	0.000301639	0.000301639	0
rs11240573	1	205810947	1	1	0	331521	0.000301639	0.000301639	0
rs145195839	1	205810988	1	1	0	331521	0.000301639	0.000301639	0
rs74143854	1	205811055	1	1	0	331521	0.000301639	0.000301639	0
rs141605758	1	205811865	1	1	0	331521	0.000301639	0.000301639	0
rs139066269	1	205812879	1	1	0	331521	0.000301639	0.000301639	0
rs7518979	1	205812912	1	1	0	331521	0.000301639	0.000301639	0
Affx-89019411	1	205813262	1	1	0	331521	0.000301639	0.000301639	0
rs11240574	1	205813672	1	1	0	331521	0.000301639	0.000301639	0
rs138621536	1	205813995	1	1	0	331521	0.000301639	0.000301639	0
rs1891460	1	205814497	1	1	0	331521	0.000301639	0.000301639	0
rs71633564	1	205814695	1	1	0	331521	0.000301639	0.000301639	0
rs55811988	1	205815820	1	1	0	331521	0.000301639	0.000301639	0
rs148825600	1	205817018	1	1	0	331521	0.000301639	0.000301639	0
rs148054590	1	205817035	1	1	0	331521	0.000301639	0.000301639	0
rs11540016	1	205819039	1	1	0	331521	0.000301639	0.000301639	0
rs11540014	1	205819104	1	1	0	331521	0.000301639	0.000301639	0
rs7550177	1	205822075	1	1	0	331521	0.000301639	0.000301639	0
rs7516788	1	205830874	1	1	0	331521	0.000301639	0.000301639	0
rs35162692	1	205832057	1	1	0	331521	0.000301639	0.000301639	0
rs74218897	1	205833108	1	1	0	331521	0.000301639	0.000301639	0
rs12096500	1	205841620	1	1	0	331521	0.000301639	0.000301639	0
rs116019227	1	205845557	0	0	0	331552	0	0	0
rs7364618	1	205857654	1	1	0	331521	0.000301639	0.000301639	0
rs116301309	1	205868430	1	1	0	331521	0.000301639	0.000301639	0
rs9438437	1	205878395	1	1	0	331521	0.000301639	0.000301639	0
rs17348521	1	205880622	1	1	0	331521	0.000301639	0.000301639	0
rs17433088	1	205881194	1	1	0	331521	0.000301639	0.000301639	0
rs2282430	1	205882454	2	1	1	331520	0.000603278	0.000301639	0.000301639
rs16856448	1	205884039	2	1	1	331520	0.000603278	0.000301639	0.000301639
rs9438438	1	205884062	2	1	1	331520	0.000603278	0.000301639	0.000301639
rs140760240	1	205884138	2	1	1	331520	0.000603278	0.000301639	0.000301639
rs34309781	1	205884226	2	1	1	331520	0.000603278	0.000301639	0.000301639
rs6669481	1	205884274	2	1	1	331520	0.000603278	0.000301639	0.000301639
rs200314801	1	205884282	2	1	1	331520	0.000603278	0.000301639	0.000301639
rs147005854	1	205884508	2	1	1	331520	0.000603278	0.000301639	0.000301639
rs6593974	1	205885917	2	1	1	331520	0.000603278	0.000301639	0.000301639
rs16856462	1	205887981	2	1	1	331520	0.000603278	0.000301639	0.000301639
rs3811428	1	205887994	2	1	1	331520	0.000603278	0.000301639	0.000301639
rs146668320	1	205889305	2	1	1	331520	0.000603278	0.000301639	0.000301639
Affx-80215197	1	205890689	2	1	1	331520	0.000603278	0.000301639	0.000301639
rs143272963	1	205890822	2	1	1	331520	0.000603278	0.000301639	0.000301639
rs34992672	1	205890885	2	1	1	331520	0.000603278	0.000301639	0.000301639
rs74146719	1	205890932	2	1	1	331520	0.000603278	0.000301639	0.000301639
rs140575203	1	205892228	2	1	1	331520	0.000603278	0.000301639	0.000301639
rs139697920	1	205892259	2	1	1	331520	0.000603278	0.000301639	0.000301639
rs148928330	1	205892736	2	1	1	331520	0.000603278	0.000301639	0.000301639
rs7366893	1	205894276	2	1	1	331520	0.000603278	0.000301639	0.000301639
rs77060238	1	205894424	2	1	1	331520	0.000603278	0.000301639	0.000301639
rs9438404	1	205895926	2	1	1	331520	0.000603278	0.000301639	0.000301639
rs11240594	1	205896235	2	1	1	331520	0.000603278	0.000301639	0.000301639
rs142375896	1	205896395	2	1	1	331520	0.000603278	0.000301639	0.000301639
rs3811424	1	205896948	2	1	1	331520	0.000603278	0.000301639	0.000301639
rs143557818	1	205897044	2	1	1	331520	0.000603278	0.000301639	0.000301639
rs148214150	1	205897048	2	1	1	331520	0.000603278	0.000301639	0.000301639
rs143411715	1	205898454	2	1	1	331520	0.000603278	0.000301639	0.000301639
rs76314269	1	205898692	2	1	1	331520	0.000603278	0.000301639	0.000301639
rs146704092	1	205901026	2	1	1	331520	0.000603278	0.000301639	0.000301639
rs77866610	1	205901564	2	1	1	331520	0.000603278	0.000301639	0.000301639
rs140087939	1	205902109	2	1	1	331520	0.000603278	0.000301639	0.000301639
rs1891309	1	205904311	2	1	1	331520	0.000603278	0.000301639	0.000301639
rs202228683	1	205904888	2	1	1	331520	0.000603278	0.000301639	0.000301639
rs9438406	1	205906221	2	1	1	331520	0.000603278	0.000301639	0.000301639
rs9438442	1	205907340	2	1	1	331520	0.000603278	0.000301639	0.000301639
rs7555534	1	205908867	2	1	1	331520	0.000603278	0.000301639	0.000301639
rs6661355	1	205910631	2	1	1	331520	0.000603278	0.000301639	0.000301639
rs79375605	1	205914247	2	1	1	331520	0.000603278	0.000301639	0.000301639
rs4077469	1	205914885	2	1	1	331520	0.000603278	0.000301639	0.000301639
rs12047830	1	205916699	2	1	1	331520	0.000603278	0.000301639	0.000301639
rs61815467	1	205921286	2	1	1	331520	0.000603278	0.000301639	0.000301639
rs11240601	1	205921352	2	1	1	331520	0.000603278	0.000301639	0.000301639
rs7413698	1	205921859	2	1	1	331520	0.000603278	0.000301639	0.000301639
rs74144114	1	205922403	2	1	1	331520	0.000603278	0.000301639	0.000301639
rs115430035	1	206098434	2	1	1	331520	0.000603278	0.000301639	0.000301639
rs115893987	1	206099213	2	1	1	331520	0.000603278	0.000301639	0.000301639
rs118134092	1	206180269	2	1	1	331520	0.000603278	0.000301639	0.000301639
rs56303505	1	206180987	2	1	1	331520	0.000603278	0.000301639	0.000301639
rs28673217	1	206191036	2	1	1	331520	0.000603278	0.000301639	0.000301639
rs73084140	1	206191088	2	1	1	331520	0.000603278	0.000301639	0.000301639
rs77747734	1	206192730	2	1	1	331520	0.000603278	0.000301639	0.000301639
rs76054099	1	206193642	2	1	1	331520	0.000603278	0.000301639	0.000301639
rs78554767	1	206194571	2	1	1	331520	0.000603278	0.000301639	0.000301639
rs28648042	1	206198813	2	1	1	331520	0.000603278	0.000301639	0.000301639
rs77734728	1	206199469	2	1	1	331520	0.000603278	0.000301639	0.000301639
rs28670379	1	206199702	2	1	1	331520	0.000603278	0.000301639	0.000301639
rs78037919	1	206206267	2	1	1	331520	0.000603278	0.000301639	0.000301639
rs4073317	1	206206273	2	1	1	331520	0.000603278	0.000301639	0.000301639
rs34682356	1	206211598	2	1	1	331520	0.000603278	0.000301639	0.000301639
rs75353088	1	206213706	2	1	1	331520	0.000603278	0.000301639	0.000301639
rs28767617	1	206217256	2	1	1	331520	0.000603278	0.000301639	0.000301639
rs35997092	1	206219662	2	1	1	331520	0.000603278	0.000301639	0.000301639
rs28536160	1	206223383	2	1	1	331520	0.000603278	0.000301639	0.000301639
Affx-52322877	1	206224396	2	1	1	331520	0.000603278	0.000301639	0.000301639
rs35369693	1	206224635	2	1	1	331520	0.000603278	0.000301639	0.000301639
rs36046834	1	206224830	2	1	1	331520	0.000603278	0.000301639	0.000301639
rs138202422	1	206224999	2	1	1	331520	0.000603278	0.000301639	0.000301639
rs33990840	1	206225011	2	1	1	331520	0.000603278	0.000301639	0.000301639
Affx-35445407	1	206225112	2	1	1	331520	0.000603278	0.000301639	0.000301639
rs34518453	1	206225582	2	1	1	331520	0.000603278	0.000301639	0.000301639
rs34974457	1	206227034	2	1	1	331520	0.000603278	0.000301639	0.000301639
rs114281166	1	206227646	2	1	1	331520	0.000603278	0.000301639	0.000301639
rs35810727	1	206228702	2	1	1	331520	0.000603278	0.000301639	0.000301639
rs146657404	1	206230844	2	1	1	331520	0.000603278	0.000301639	0.000301639
Affx-89005254	1	206230935	2	1	1	331520	0.000603278	0.000301639	0.000301639
rs28632197	1	206230958	2	1	1	331520	0.000603278	0.000301639	0.000301639
rs28570099	1	206233206	2	1	1	331520	0.000603278	0.000301639	0.000301639
rs28480002	1	206234290	2	1	1	331520	0.000603278	0.000301639	0.000301639
rs113694822	1	206235712	2	1	1	331520	0.000603278	0.000301639	0.000301639
Affx-80269095	1	206243493	2	1	1	331520	0.000603278	0.000301639	0.000301639
rs113345311	1	206243599	2	1	1	331520	0.000603278	0.000301639	0.000301639
rs28689766	1	206243870	2	1	1	331520	0.000603278	0.000301639	0.000301639
rs77154080	1	206243998	2	1	1	331520	0.000603278	0.000301639	0.000301639
rs115260624	1	206246654	2	1	1	331520	0.000603278	0.000301639	0.000301639
rs61815544	1	206254901	2	1	1	331520	0.000603278	0.000301639	0.000301639
rs28545078	1	206255930	2	1	1	331520	0.000603278	0.000301639	0.000301639
rs78283114	1	206262657	2	1	1	331520	0.000603278	0.000301639	0.000301639
rs72752949	1	206271884	2	1	1	331520	0.000603278	0.000301639	0.000301639
rs77833004	1	206278727	2	1	1	331520	0.000603278	0.000301639	0.000301639
rs28635502	1	206278745	2	1	1	331520	0.000603278	0.000301639	0.000301639
rs28420347	1	206281191	2	1	1	331520	0.000603278	0.000301639	0.000301639
rs28570494	1	206282163	2	1	1	331520	0.000603278	0.000301639	0.000301639
rs4073659	1	206292350	2	1	1	331520	0.000603278	0.000301639	0.000301639
rs28428914	1	206293771	2	1	1	331520	0.000603278	0.000301639	0.000301639
rs76514415	1	206298081	2	1	1	331520	0.000603278	0.000301639	0.000301639
rs76039482	1	206305229	2	1	1	331520	0.000603278	0.000301639	0.000301639
rs28488850	1	206307365	2	1	1	331520	0.000603278	0.000301639	0.000301639
rs79655590	1	206315038	2	1	1	331520	0.000603278	0.000301639	0.000301639
rs57621203	1	206319119	2	1	1	331520	0.000603278	0.000301639	0.000301639
rs141251493	1	206325253	2	1	1	331520	0.000603278	0.000301639	0.000301639
rs61742539	1	206327510	2	1	1	331520	0.000603278	0.000301639	0.000301639
rs144122846	1	206327598	2	1	1	331520	0.000603278	0.000301639	0.000301639
Affx-80215209	1	206327601	2	1	1	331520	0.000603278	0.000301639	0.000301639
rs201887965	1	206328753	2	1	1	331520	0.000603278	0.000301639	0.000301639
rs145069780	1	206331027	2	1	1	331520	0.000603278	0.000301639	0.000301639
Affx-89014704	1	206331103	2	1	1	331520	0.000603278	0.000301639	0.000301639
rs2790264	1	206487408	1	1	0	331521	0.000301639	0.000301639	0
rs201481398	1	206516327	1	1	0	331521	0.000301639	0.000301639	0
rs199618354	1	206516335	1	1	0	331521	0.000301639	0.000301639	0
rs17047478	1	206587333	1	1	0	331521	0.000301639	0.000301639	0
rs61816858	1	206592290	1	1	0	331521	0.000301639	0.000301639	0
rs11119916	1	206596299	1	1	0	331521	0.000301639	0.000301639	0
rs61816859	1	206598095	1	1	0	331521	0.000301639	0.000301639	0
rs6664834	1	206598126	1	1	0	331521	0.000301639	0.000301639	0
rs75885481	1	206602679	1	1	0	331521	0.000301639	0.000301639	0
rs2297539	1	206603535	1	1	0	331521	0.000301639	0.000301639	0
rs76987334	1	206604220	1	1	0	331521	0.000301639	0.000301639	0
rs3849275	1	206605665	1	1	0	331521	0.000301639	0.000301639	0
rs115992876	1	206607088	1	1	0	331521	0.000301639	0.000301639	0
rs78936046	1	206607754	1	1	0	331521	0.000301639	0.000301639	0
rs10494876	1	206610118	1	1	0	331521	0.000301639	0.000301639	0
rs72752959	1	206613667	1	1	0	331521	0.000301639	0.000301639	0
rs11579993	1	206618875	1	1	0	331521	0.000301639	0.000301639	0
rs201220845	1	206619526	1	1	0	331521	0.000301639	0.000301639	0
rs12751143	1	206625223	1	1	0	331521	0.000301639	0.000301639	0
rs202114533	1	206626559	1	1	0	331521	0.000301639	0.000301639	0
rs11120575	1	206626607	1	1	0	331521	0.000301639	0.000301639	0
rs7546842	1	206630721	1	1	0	331521	0.000301639	0.000301639	0
rs17018890	1	206634429	1	1	0	331521	0.000301639	0.000301639	0
rs141859199	1	206634610	1	1	0	331521	0.000301639	0.000301639	0
rs184147168	1	206634648	1	1	0	331521	0.000301639	0.000301639	0
rs113572428	1	206636228	1	1	0	331521	0.000301639	0.000301639	0
rs9242	1	206637395	1	1	0	331521	0.000301639	0.000301639	0
rs4845106	1	206638507	1	1	0	331521	0.000301639	0.000301639	0
rs7512394	1	206640606	1	1	0	331521	0.000301639	0.000301639	0
rs6657352	1	206641869	1	1	0	331521	0.000301639	0.000301639	0
rs17020312	1	206643973	1	1	0	331521	0.000301639	0.000301639	0
rs11117858	1	206646274	1	1	0	331521	0.000301639	0.000301639	0
rs2274902	1	206646311	1	1	0	331521	0.000301639	0.000301639	0
rs1539243	1	206647787	1	1	0	331521	0.000301639	0.000301639	0
rs2297546	1	206648037	1	1	0	331521	0.000301639	0.000301639	0
rs41296022	1	206649373	1	1	0	331521	0.000301639	0.000301639	0
rs145501152	1	206650040	1	1	0	331521	0.000301639	0.000301639	0
rs189899329	1	206650186	1	1	0	331521	0.000301639	0.000301639	0
rs41296036	1	206650296	1	1	0	331521	0.000301639	0.000301639	0
rs144428994	1	206651145	1	1	0	331521	0.000301639	0.000301639	0
rs17433909	1	206651725	1	1	0	331521	0.000301639	0.000301639	0
rs17021877	1	206652404	1	1	0	331521	0.000301639	0.000301639	0
rs140703169	1	206652475	1	1	0	331521	0.000301639	0.000301639	0
rs28584674	1	206652524	1	1	0	331521	0.000301639	0.000301639	0
rs17022427	1	206654497	1	1	0	331521	0.000301639	0.000301639	0
rs41299247	1	206661816	1	1	0	331521	0.000301639	0.000301639	0
rs10863430	1	206664407	1	1	0	331521	0.000301639	0.000301639	0
rs12059562	1	206665052	1	1	0	331521	0.000301639	0.000301639	0
rs17434047	1	206665720	1	1	0	331521	0.000301639	0.000301639	0
rs11118256	1	206665837	1	1	0	331521	0.000301639	0.000301639	0
rs2336940	1	206665896	1	1	0	331521	0.000301639	0.000301639	0
rs115658420	1	206666281	1	1	0	331521	0.000301639	0.000301639	0
rs3748022	1	206669465	1	1	0	331521	0.000301639	0.000301639	0
rs201261502	1	206670654	1	1	0	331521	0.000301639	0.000301639	0
rs3860295	1	206676331	1	1	0	331521	0.000301639	0.000301639	0
rs182747252	1	206677881	1	1	0	331521	0.000301639	0.000301639	0
Affx-80269096	1	206681097	1	1	0	331521	0.000301639	0.000301639	0
Affx-80215217	1	206681359	1	1	0	331521	0.000301639	0.000301639	0
rs944770	1	206685627	1	1	0	331521	0.000301639	0.000301639	0
rs12405921	1	206695731	1	1	0	331521	0.000301639	0.000301639	0
rs6666087	1	206708725	1	1	0	331521	0.000301639	0.000301639	0
rs12756098	1	206710614	1	1	0	331521	0.000301639	0.000301639	0
rs7530746	1	206712543	1	1	0	331521	0.000301639	0.000301639	0
rs12409334	1	206718142	1	1	0	331521	0.000301639	0.000301639	0
rs11119006	1	206720184	1	1	0	331521	0.000301639	0.000301639	0
rs12569261	1	206727260	1	1	0	331521	0.000301639	0.000301639	0
rs35333073	1	206727404	1	1	0	331521	0.000301639	0.000301639	0
Affx-89013513	1	206730934	1	1	0	331521	0.000301639	0.000301639	0
rs17434403	1	206737276	1	1	0	331521	0.000301639	0.000301639	0
rs78484618	1	206739412	0	0	0	331552	0	0	0
rs1930433	1	206740005	1	1	0	331521	0.000301639	0.000301639	0
rs113994258	1	206740209	1	1	0	331521	0.000301639	0.000301639	0
rs7527917	1	206746865	1	1	0	331521	0.000301639	0.000301639	0
rs1930435	1	206747458	1	1	0	331521	0.000301639	0.000301639	0
rs4845112	1	206757857	1	1	0	331521	0.000301639	0.000301639	0
rs75182455	1	206760494	2	1	1	331520	0.000603278	0.000301639	0.000301639
rs4844541	1	206764782	2	1	1	331520	0.000603278	0.000301639	0.000301639
rs113616691	1	206771341	2	1	1	331520	0.000603278	0.000301639	0.000301639
rs116454317	1	206772388	2	1	1	331520	0.000603278	0.000301639	0.000301639
Affx-80215223	1	206773086	2	1	1	331520	0.000603278	0.000301639	0.000301639
rs3813972	1	206775427	2	1	1	331520	0.000603278	0.000301639	0.000301639
rs35252702	1	206776460	2	1	1	331520	0.000603278	0.000301639	0.000301639
rs35905398	1	206784681	2	1	1	331520	0.000603278	0.000301639	0.000301639
rs75794324	1	206784756	2	1	1	331520	0.000603278	0.000301639	0.000301639
rs6685813	1	206784809	2	1	1	331520	0.000603278	0.000301639	0.000301639
rs6677934	1	206788458	2	1	1	331520	0.000603278	0.000301639	0.000301639
rs76905646	1	206788843	2	1	1	331520	0.000603278	0.000301639	0.000301639
rs4845119	1	206796179	1	0	1	331521	0.000301639	0	0.000301639
rs10157569	1	206801947	1	0	1	331521	0.000301639	0	0.000301639
rs6666436	1	206804765	1	0	1	331521	0.000301639	0	0.000301639
rs116525111	1	206805896	1	0	1	331521	0.000301639	0	0.000301639
rs4240841	1	206806372	1	0	1	331521	0.000301639	0	0.000301639
rs17013232	1	206810248	1	0	1	331521	0.000301639	0	0.000301639
Affx-80215228	1	206821147	1	0	1	331521	0.000301639	0	0.000301639
rs3813963	1	206821569	1	0	1	331521	0.000301639	0	0.000301639
Affx-80269098	1	206821856	1	0	1	331521	0.000301639	0	0.000301639
rs10863766	1	206825605	1	0	1	331521	0.000301639	0	0.000301639
rs17013797	1	206828985	1	0	1	331521	0.000301639	0	0.000301639
rs77013051	1	206834908	1	0	1	331521	0.000301639	0	0.000301639
rs114919939	1	206835743	1	0	1	331521	0.000301639	0	0.000301639
rs116459513	1	206835771	1	0	1	331521	0.000301639	0	0.000301639
rs116652536	1	206849834	1	0	1	331521	0.000301639	0	0.000301639
rs75596024	1	206854136	1	0	1	331521	0.000301639	0	0.000301639
rs10436961	1	206861935	1	0	1	331521	0.000301639	0	0.000301639
rs10863784	1	206871784	1	0	1	331521	0.000301639	0	0.000301639
rs6660395	1	206878278	1	0	1	331521	0.000301639	0	0.000301639
rs61815626	1	206882170	1	0	1	331521	0.000301639	0	0.000301639
rs12030124	1	206883853	1	0	1	331521	0.000301639	0	0.000301639
rs12126261	1	206889712	1	0	1	331521	0.000301639	0	0.000301639
rs11119389	1	206900590	2	1	1	331520	0.000603278	0.000301639	0.000301639
rs78132462	1	206900798	2	1	1	331520	0.000603278	0.000301639	0.000301639
rs72755087	1	206901415	2	1	1	331520	0.000603278	0.000301639	0.000301639
rs75470033	1	206903256	2	1	1	331520	0.000603278	0.000301639	0.000301639
rs78224104	1	206905618	2	1	1	331520	0.000603278	0.000301639	0.000301639
rs55894011	1	206905941	2	1	1	331520	0.000603278	0.000301639	0.000301639
rs77460073	1	206908232	2	1	1	331520	0.000603278	0.000301639	0.000301639
rs150729222	1	206911760	2	1	1	331520	0.000603278	0.000301639	0.000301639
rs80227522	1	206912817	2	1	1	331520	0.000603278	0.000301639	0.000301639
rs12142576	1	206913937	2	1	1	331520	0.000603278	0.000301639	0.000301639
rs17435626	1	206915883	2	1	1	331520	0.000603278	0.000301639	0.000301639
rs6658896	1	206926846	2	1	1	331520	0.000603278	0.000301639	0.000301639
rs6692511	1	206927516	2	1	1	331520	0.000603278	0.000301639	0.000301639
rs75102625	1	206932256	2	1	1	331520	0.000603278	0.000301639	0.000301639
rs4390174	1	206932451	2	1	1	331520	0.000603278	0.000301639	0.000301639
rs76178457	1	206932693	2	1	1	331520	0.000603278	0.000301639	0.000301639
rs7548373	1	206933490	2	1	1	331520	0.000603278	0.000301639	0.000301639
rs55705316	1	206933517	2	1	1	331520	0.000603278	0.000301639	0.000301639
rs3024505	1	206939904	2	1	1	331520	0.000603278	0.000301639	0.000301639
rs3024498	1	206941529	2	1	1	331520	0.000603278	0.000301639	0.000301639
rs3024508	1	206943410	2	1	1	331520	0.000603278	0.000301639	0.000301639
rs3024493	1	206943968	2	1	1	331520	0.000603278	0.000301639	0.000301639
rs1518111	1	206944645	2	1	1	331520	0.000603278	0.000301639	0.000301639
rs145922845	1	206945738	2	1	1	331520	0.000603278	0.000301639	0.000301639
rs1800871	1	206946634	2	1	1	331520	0.000603278	0.000301639	0.000301639
rs1800894	1	206946666	2	1	1	331520	0.000603278	0.000301639	0.000301639
rs112618605	1	206949871	2	1	1	331520	0.000603278	0.000301639	0.000301639
rs4072227	1	206957558	2	1	1	331520	0.000603278	0.000301639	0.000301639
rs17351229	1	206958396	2	1	1	331520	0.000603278	0.000301639	0.000301639
rs17351243	1	206959527	2	1	1	331520	0.000603278	0.000301639	0.000301639
rs12127370	1	206959685	2	1	1	331520	0.000603278	0.000301639	0.000301639
rs78996619	1	206960592	2	1	1	331520	0.000603278	0.000301639	0.000301639
rs114184205	1	206968592	2	1	1	331520	0.000603278	0.000301639	0.000301639
Affx-80215232	1	206972356	2	1	1	331520	0.000603278	0.000301639	0.000301639
rs12040948	1	206975221	2	1	1	331520	0.000603278	0.000301639	0.000301639
rs115894423	1	206979331	2	1	1	331520	0.000603278	0.000301639	0.000301639
rs11119603	1	206979430	2	1	1	331520	0.000603278	0.000301639	0.000301639
rs80038191	1	206979950	2	1	1	331520	0.000603278	0.000301639	0.000301639
rs1878673	1	206983993	2	1	1	331520	0.000603278	0.000301639	0.000301639
rs75944240	1	206990419	2	1	1	331520	0.000603278	0.000301639	0.000301639
rs116512761	1	206992899	2	1	1	331520	0.000603278	0.000301639	0.000301639
rs12145973	1	206994725	2	1	1	331520	0.000603278	0.000301639	0.000301639
rs6685379	1	206995478	2	1	1	331520	0.000603278	0.000301639	0.000301639
rs6660537	1	207003583	2	1	1	331520	0.000603278	0.000301639	0.000301639
rs2073185	1	207010728	2	1	1	331520	0.000603278	0.000301639	0.000301639
rs2243198	1	207011492	2	1	1	331520	0.000603278	0.000301639	0.000301639
rs2243187	1	207014348	2	1	1	331520	0.000603278	0.000301639	0.000301639
rs2243188	1	207014472	2	1	1	331520	0.000603278	0.000301639	0.000301639
rs2243191	1	207015957	2	1	1	331520	0.000603278	0.000301639	0.000301639
rs75891531	1	207017652	2	1	1	331520	0.000603278	0.000301639	0.000301639
rs116787111	1	207022651	2	1	1	331520	0.000603278	0.000301639	0.000301639
rs41434745	1	207031792	2	1	1	331520	0.000603278	0.000301639	0.000301639
rs61814969	1	207031859	2	1	1	331520	0.000603278	0.000301639	0.000301639
rs574773	1	207032751	2	1	1	331520	0.000603278	0.000301639	0.000301639
rs72758913	1	207034160	2	1	1	331520	0.000603278	0.000301639	0.000301639
rs3024526	1	207038514	2	1	1	331520	0.000603278	0.000301639	0.000301639
Affx-80269101	1	207039216	2	1	1	331520	0.000603278	0.000301639	0.000301639
Affx-52118194	1	207039710	2	1	1	331520	0.000603278	0.000301639	0.000301639
rs141716593	1	207039838	2	1	1	331520	0.000603278	0.000301639	0.000301639
rs2232359	1	207040614	2	1	1	331520	0.000603278	0.000301639	0.000301639
rs2232363	1	207042033	2	1	1	331520	0.000603278	0.000301639	0.000301639
rs3024523	1	207042684	2	1	1	331520	0.000603278	0.000301639	0.000301639
rs78692538	1	207048528	2	1	1	331520	0.000603278	0.000301639	0.000301639
rs10779560	1	207049831	2	1	1	331520	0.000603278	0.000301639	0.000301639
rs113582721	1	207054662	2	1	1	331520	0.000603278	0.000301639	0.000301639
rs3860300	1	207064918	2	1	1	331520	0.000603278	0.000301639	0.000301639
rs17436221	1	207068643	2	1	1	331520	0.000603278	0.000301639	0.000301639
Affx-80215235	1	207071226	2	1	1	331520	0.000603278	0.000301639	0.000301639
rs142816743	1	207073701	2	1	1	331520	0.000603278	0.000301639	0.000301639
rs1150258	1	207074905	2	1	1	331520	0.000603278	0.000301639	0.000301639
rs150080259	1	207076321	2	1	1	331520	0.000603278	0.000301639	0.000301639
rs201453555	1	207076376	2	1	1	331520	0.000603278	0.000301639	0.000301639
rs3748669	1	207077023	2	1	1	331520	0.000603278	0.000301639	0.000301639
rs142847006	1	207078372	2	1	1	331520	0.000603278	0.000301639	0.000301639
rs41304091	1	207078467	2	1	1	331520	0.000603278	0.000301639	0.000301639
rs2306713	1	207082909	2	1	1	331520	0.000603278	0.000301639	0.000301639
rs144958422	1	207085267	2	1	1	331520	0.000603278	0.000301639	0.000301639
rs141485983	1	207086334	2	1	1	331520	0.000603278	0.000301639	0.000301639
rs79002104	1	207091570	2	1	1	331520	0.000603278	0.000301639	0.000301639
rs17017836	1	207095551	2	1	1	331520	0.000603278	0.000301639	0.000301639
rs12129555	1	207101264	2	1	1	331520	0.000603278	0.000301639	0.000301639
rs11283	1	207102008	2	1	1	331520	0.000603278	0.000301639	0.000301639
Affx-80269105	1	207105066	1	1	0	331521	0.000301639	0.000301639	0
rs74971030	1	207105540	1	1	0	331521	0.000301639	0.000301639	0
rs291102	1	207106478	1	1	0	331521	0.000301639	0.000301639	0
rs139602213	1	207107784	1	1	0	331521	0.000301639	0.000301639	0
rs7542760	1	207107806	1	1	0	331521	0.000301639	0.000301639	0
rs145781175	1	207108056	1	1	0	331521	0.000301639	0.000301639	0
rs145410189	1	207109104	1	1	0	331521	0.000301639	0.000301639	0
rs12748810	1	207110449	1	1	0	331521	0.000301639	0.000301639	0
rs142859826	1	207110638	1	1	0	331521	0.000301639	0.000301639	0
rs291096	1	207110936	1	1	0	331521	0.000301639	0.000301639	0
rs291095	1	207111257	1	1	0	331521	0.000301639	0.000301639	0
rs11119901	1	207125946	1	1	0	331521	0.000301639	0.000301639	0
rs114197726	1	207126809	1	1	0	331521	0.000301639	0.000301639	0
rs41307650	1	207131666	1	1	0	331521	0.000301639	0.000301639	0
rs201047919	1	207133035	1	1	0	331521	0.000301639	0.000301639	0
rs151021758	1	207133093	1	1	0	331521	0.000301639	0.000301639	0
rs34478566	1	207133774	1	1	0	331521	0.000301639	0.000301639	0
rs61729352	1	207134104	1	1	0	331521	0.000301639	0.000301639	0
rs200461962	1	207134365	1	1	0	331521	0.000301639	0.000301639	0
rs3813953	1	207134410	1	1	0	331521	0.000301639	0.000301639	0
rs188207561	1	207135723	1	1	0	331521	0.000301639	0.000301639	0
rs147389157	1	207135828	1	1	0	331521	0.000301639	0.000301639	0
rs11119925	1	207135991	1	1	0	331521	0.000301639	0.000301639	0
rs199884709	1	207140447	1	1	0	331521	0.000301639	0.000301639	0
rs2000056	1	207141234	1	1	0	331521	0.000301639	0.000301639	0
rs77291188	1	207146906	1	1	0	331521	0.000301639	0.000301639	0
rs11577686	1	207147521	1	1	0	331521	0.000301639	0.000301639	0
rs79487632	1	207149364	1	1	0	331521	0.000301639	0.000301639	0
rs17352409	1	207152676	1	1	0	331521	0.000301639	0.000301639	0
rs114326965	1	207157714	1	1	0	331521	0.000301639	0.000301639	0
rs6672060	1	207159378	1	1	0	331521	0.000301639	0.000301639	0
rs2791708	1	207162433	1	1	0	331521	0.000301639	0.000301639	0
rs1890866	1	207162896	1	1	0	331521	0.000301639	0.000301639	0
rs61815032	1	207176705	1	1	0	331521	0.000301639	0.000301639	0
rs11586424	1	207179782	1	1	0	331521	0.000301639	0.000301639	0
rs12139423	1	207186503	1	1	0	331521	0.000301639	0.000301639	0
rs76346969	1	207187153	1	1	0	331521	0.000301639	0.000301639	0
rs2842721	1	207188207	1	1	0	331521	0.000301639	0.000301639	0
rs79553929	1	207190933	1	1	0	331521	0.000301639	0.000301639	0
rs12144273	1	207190948	1	1	0	331521	0.000301639	0.000301639	0
rs10877	1	207192180	1	1	0	331521	0.000301639	0.000301639	0
rs34933739	1	207195352	1	1	0	331521	0.000301639	0.000301639	0
Affx-80269108	1	207195388	1	1	0	331521	0.000301639	0.000301639	0
rs146846282	1	207195529	1	1	0	331521	0.000301639	0.000301639	0
rs34185174	1	207195561	1	1	0	331521	0.000301639	0.000301639	0
rs75834119	1	207195652	1	1	0	331521	0.000301639	0.000301639	0
rs2842726	1	207195779	1	1	0	331521	0.000301639	0.000301639	0
rs35267170	1	207195808	1	1	0	331521	0.000301639	0.000301639	0
rs35487307	1	207196028	1	1	0	331521	0.000301639	0.000301639	0
rs34858608	1	207196253	1	1	0	331521	0.000301639	0.000301639	0
rs12062114	1	207196337	1	1	0	331521	0.000301639	0.000301639	0
rs34660159	1	207196639	1	1	0	331521	0.000301639	0.000301639	0
Affx-6638133	1	207196790	1	1	0	331521	0.000301639	0.000301639	0
rs72741370	1	207198843	1	1	0	331521	0.000301639	0.000301639	0
rs116992638	1	207200467	1	1	0	331521	0.000301639	0.000301639	0
rs201900436	1	207200875	1	1	0	331521	0.000301639	0.000301639	0
rs41277164	1	207200895	1	1	0	331521	0.000301639	0.000301639	0
rs79112133	1	207207634	1	1	0	331521	0.000301639	0.000301639	0
rs11120093	1	207211326	1	1	0	331521	0.000301639	0.000301639	0
rs76468397	1	207216197	1	1	0	331521	0.000301639	0.000301639	0
rs1385611	1	207221409	1	1	0	331521	0.000301639	0.000301639	0
rs139358134	1	207222471	1	1	0	331521	0.000301639	0.000301639	0
rs80181065	1	207223714	1	1	0	331521	0.000301639	0.000301639	0
rs78043860	1	207224328	1	1	0	331521	0.000301639	0.000301639	0
rs114895372	1	207230003	1	1	0	331521	0.000301639	0.000301639	0
rs12135736	1	207233675	1	1	0	331521	0.000301639	0.000301639	0
rs142450533	1	207235372	1	1	0	331521	0.000301639	0.000301639	0
rs760418	1	207243142	1	1	0	331521	0.000301639	0.000301639	0
rs2883211	1	207244221	1	1	0	331521	0.000301639	0.000301639	0
rs141454250	1	207245684	1	1	0	331521	0.000301639	0.000301639	0
rs1060286	1	207250300	1	1	0	331521	0.000301639	0.000301639	0
rs12088135	1	207252911	1	1	0	331521	0.000301639	0.000301639	0
rs3748672	1	207253165	1	1	0	331521	0.000301639	0.000301639	0
rs6673422	1	207253487	1	1	0	331521	0.000301639	0.000301639	0
rs112272621	1	207258669	1	1	0	331521	0.000301639	0.000301639	0
rs12711513	1	207262980	1	1	0	331521	0.000301639	0.000301639	0
rs6690037	1	207263829	1	1	0	331521	0.000301639	0.000301639	0
rs3813948	1	207269858	1	1	0	331521	0.000301639	0.000301639	0
rs141922788	1	207273209	1	1	0	331521	0.000301639	0.000301639	0
rs55704964	1	207273492	1	1	0	331521	0.000301639	0.000301639	0
rs17020634	1	207273957	1	1	0	331521	0.000301639	0.000301639	0
rs113812519	1	207276336	1	1	0	331521	0.000301639	0.000301639	0
rs61815046	1	207276684	1	1	0	331521	0.000301639	0.000301639	0
rs72742919	1	207277428	1	1	0	331521	0.000301639	0.000301639	0
rs75522952	1	207278969	1	1	0	331521	0.000301639	0.000301639	0
rs79965342	1	207284967	0	0	0	331552	0	0	0
rs17186582	1	207285631	1	1	0	331521	0.000301639	0.000301639	0
rs55867570	1	207286381	1	1	0	331521	0.000301639	0.000301639	0
rs17020993	1	207288392	1	1	0	331521	0.000301639	0.000301639	0
rs17021100	1	207294007	1	1	0	331521	0.000301639	0.000301639	0
rs78217040	1	207295365	1	1	0	331521	0.000301639	0.000301639	0
rs7545083	1	207295888	1	1	0	331521	0.000301639	0.000301639	0
rs116795518	1	207297676	1	1	0	331521	0.000301639	0.000301639	0
rs17021206	1	207298306	1	1	0	331521	0.000301639	0.000301639	0
rs45574833	1	207300070	1	1	0	331521	0.000301639	0.000301639	0
rs72742944	1	207301333	1	1	0	331521	0.000301639	0.000301639	0
rs75202466	1	207303477	1	1	0	331521	0.000301639	0.000301639	0
rs4844573	1	207304900	1	1	0	331521	0.000301639	0.000301639	0
rs4571969	1	207305588	1	1	0	331521	0.000301639	0.000301639	0
rs116700161	1	207307932	1	1	0	331521	0.000301639	0.000301639	0
rs117102428	1	207312399	1	1	0	331521	0.000301639	0.000301639	0
rs75279995	1	207320393	1	1	0	331521	0.000301639	0.000301639	0
rs78363635	1	207324781	1	1	0	331521	0.000301639	0.000301639	0
rs78702774	1	207327868	1	1	0	331521	0.000301639	0.000301639	0
rs76181153	1	207332325	1	1	0	331521	0.000301639	0.000301639	0
rs12117873	1	207345231	1	1	0	331521	0.000301639	0.000301639	0
rs76132584	1	207348197	1	1	0	331521	0.000301639	0.000301639	0
rs61821041	1	207352581	1	1	0	331521	0.000301639	0.000301639	0
rs10157327	1	207365101	1	1	0	331521	0.000301639	0.000301639	0
rs114932173	1	207402248	1	1	0	331521	0.000301639	0.000301639	0
rs78042401	1	207403141	1	1	0	331521	0.000301639	0.000301639	0
rs1019829	1	207405131	1	1	0	331521	0.000301639	0.000301639	0
rs114576951	1	207406330	0	0	0	331552	0	0	0
rs76476209	1	207415197	1	1	0	331521	0.000301639	0.000301639	0
rs10864167	1	207421572	1	1	0	331521	0.000301639	0.000301639	0
rs114958511	1	207443904	1	1	0	331521	0.000301639	0.000301639	0
rs1594283	1	207454639	1	1	0	331521	0.000301639	0.000301639	0
rs72744731	1	207455870	1	1	0	331521	0.000301639	0.000301639	0
rs1429904	1	207461884	1	1	0	331521	0.000301639	0.000301639	0
rs11811460	1	207462821	1	1	0	331521	0.000301639	0.000301639	0
rs17258906	1	207472845	1	1	0	331521	0.000301639	0.000301639	0
rs115165154	1	207474796	1	1	0	331521	0.000301639	0.000301639	0
rs17186694	1	207475169	1	1	0	331521	0.000301639	0.000301639	0
rs11346635	1	207478250	1	1	0	331521	0.000301639	0.000301639	0
rs115980112	1	207481566	1	1	0	331521	0.000301639	0.000301639	0
rs74807457	1	207486413	1	1	0	331521	0.000301639	0.000301639	0
rs17186701	1	207486456	1	1	0	331521	0.000301639	0.000301639	0
rs891377	1	207491368	1	1	0	331521	0.000301639	0.000301639	0
rs2564978	1	207494416	1	1	0	331521	0.000301639	0.000301639	0
rs12075906	1	207508099	1	1	0	331521	0.000301639	0.000301639	0
rs28371666	1	207509287	1	1	0	331521	0.000301639	0.000301639	0
rs28371626	1	207510860	1	1	0	331521	0.000301639	0.000301639	0
rs186602607	1	207512742	1	1	0	331521	0.000301639	0.000301639	0
rs111484730	1	207513949	1	1	0	331521	0.000301639	0.000301639	0
rs111370199	1	207514187	1	1	0	331521	0.000301639	0.000301639	0
rs115525176	1	207546631	1	1	0	331521	0.000301639	0.000301639	0
rs10779277	1	207569884	1	1	0	331521	0.000301639	0.000301639	0
rs6667140	1	207570177	1	1	0	331521	0.000301639	0.000301639	0
rs79833203	1	207574104	1	1	0	331521	0.000301639	0.000301639	0
rs56310041	1	207578564	1	1	0	331521	0.000301639	0.000301639	0
rs72757638	1	207578988	1	1	0	331521	0.000301639	0.000301639	0
rs12132087	1	207591939	1	1	0	331521	0.000301639	0.000301639	0
rs79849936	1	207603845	1	1	0	331521	0.000301639	0.000301639	0
rs116616588	1	207605307	1	1	0	331521	0.000301639	0.000301639	0
rs61821114	1	207610967	1	1	0	331521	0.000301639	0.000301639	0
rs77656847	1	207623480	1	1	0	331521	0.000301639	0.000301639	0
rs17044219	1	207623781	1	1	0	331521	0.000301639	0.000301639	0
rs17258955	1	207627998	1	1	0	331521	0.000301639	0.000301639	0
rs12139795	1	207631205	1	1	0	331521	0.000301639	0.000301639	0
rs17044576	1	207634670	1	1	0	331521	0.000301639	0.000301639	0
rs75282758	1	207641950	1	1	0	331521	0.000301639	0.000301639	0
Affx-80269116	1	207642043	1	1	0	331521	0.000301639	0.000301639	0
rs147393483	1	207643192	1	1	0	331521	0.000301639	0.000301639	0
Affx-80215259	1	207644262	1	1	0	331521	0.000301639	0.000301639	0
rs34349246	1	207646163	1	1	0	331521	0.000301639	0.000301639	0
rs143614333	1	207646222	1	1	0	331521	0.000301639	0.000301639	0
rs17615	1	207646462	1	1	0	331521	0.000301639	0.000301639	0
rs4308977	1	207646898	1	1	0	331521	0.000301639	0.000301639	0
rs17616	1	207646923	1	1	0	331521	0.000301639	0.000301639	0
Affx-80269117	1	207647070	1	1	0	331521	0.000301639	0.000301639	0
rs41304099	1	207647544	0	0	0	331552	0	0	0
rs151093663	1	207647643	1	1	0	331521	0.000301639	0.000301639	0
rs144572703	1	207648456	1	1	0	331521	0.000301639	0.000301639	0
rs140808707	1	207648499	1	1	0	331521	0.000301639	0.000301639	0
rs80133820	1	207650437	1	1	0	331521	0.000301639	0.000301639	0
rs7549152	1	207650938	1	1	0	331521	0.000301639	0.000301639	0
rs17045328	1	207652176	1	1	0	331521	0.000301639	0.000301639	0
rs2182909	1	207653106	1	1	0	331521	0.000301639	0.000301639	0
rs17618	1	207653364	1	1	0	331521	0.000301639	0.000301639	0
rs6540433	1	207653395	1	1	0	331521	0.000301639	0.000301639	0
rs145499318	1	207653397	1	1	0	331521	0.000301639	0.000301639	0
rs6690215	1	207656050	1	1	0	331521	0.000301639	0.000301639	0
rs12121195	1	207659797	1	1	0	331521	0.000301639	0.000301639	0
rs4618971	1	207666061	1	1	0	331521	0.000301639	0.000301639	0
rs79658187	1	207666591	1	1	0	331521	0.000301639	0.000301639	0
rs116740900	1	207667835	1	1	0	331521	0.000301639	0.000301639	0
rs112981697	1	207671849	0	0	0	331552	0	0	0
rs115528293	1	207672939	0	0	0	331552	0	0	0
rs61822963	1	207673414	0	0	0	331552	0	0	0
rs112369693	1	207676604	0	0	0	331552	0	0	0
Affx-92042381	1	207680085	0	0	0	331552	0	0	0
rs183171969	1	207680154	0	0	0	331552	0	0	0
rs4562624	1	207685965	0	0	0	331552	0	0	0
rs112771478	1	207693055	0	0	0	331552	0	0	0
rs10779311	1	207693866	1	0	1	331521	0.000301639	0	0.000301639
rs115096248	1	207695588	1	0	1	331521	0.000301639	0	0.000301639
rs79095565	1	207696537	1	0	1	331521	0.000301639	0	0.000301639
rs114223242	1	207697506	1	0	1	331521	0.000301639	0	0.000301639
rs74151083	1	207697809	1	0	1	331521	0.000301639	0	0.000301639
rs111418973	1	207699424	1	0	1	331521	0.000301639	0	0.000301639
Affx-66918036	1	207699804	1	0	1	331521	0.000301639	0	0.000301639
Affx-80291376	1	207700162	1	0	1	331521	0.000301639	0	0.000301639
rs112052441	1	207737874	1	0	1	331521	0.000301639	0	0.000301639
rs112610279	1	207739152	1	0	1	331521	0.000301639	0	0.000301639
rs181688823	1	207739188	1	0	1	331521	0.000301639	0	0.000301639
Affx-89014573	1	207739225	1	0	1	331521	0.000301639	0	0.000301639
rs9429955	1	207739534	1	0	1	331521	0.000301639	0	0.000301639
rs149099494	1	207741193	1	0	1	331521	0.000301639	0	0.000301639
rs184230550	1	207741298	1	0	1	331521	0.000301639	0	0.000301639
rs187752479	1	207747784	1	0	1	331521	0.000301639	0	0.000301639
rs114142542	1	207747933	1	0	1	331521	0.000301639	0	0.000301639
rs1746657	1	207748143	1	0	1	331521	0.000301639	0	0.000301639
rs599644	1	207749132	1	0	1	331521	0.000301639	0	0.000301639
rs116488182	1	207749287	1	0	1	331521	0.000301639	0	0.000301639
rs61297619	1	207751489	1	0	1	331521	0.000301639	0	0.000301639
rs116178033	1	207751640	1	0	1	331521	0.000301639	0	0.000301639
rs599948	1	207752239	1	0	1	331521	0.000301639	0	0.000301639
rs181875929	1	207752362	1	0	1	331521	0.000301639	0	0.000301639
rs603237	1	207753010	1	0	1	331521	0.000301639	0	0.000301639
rs117447527	1	207753547	1	0	1	331521	0.000301639	0	0.000301639
rs147654348	1	207753594	1	0	1	331521	0.000301639	0	0.000301639
rs2274567	1	207753621	1	0	1	331521	0.000301639	0	0.000301639
rs199540863	1	207753671	1	0	1	331521	0.000301639	0	0.000301639
rs117745867	1	207754102	1	0	1	331521	0.000301639	0	0.000301639
rs201880876	1	207755348	1	0	1	331521	0.000301639	0	0.000301639
rs12034598	1	207757515	1	0	1	331521	0.000301639	0	0.000301639
rs3737002	1	207760773	1	0	1	331521	0.000301639	0	0.000301639
rs17259038	1	207773902	1	0	1	331521	0.000301639	0	0.000301639
rs17259045	1	207782707	1	0	1	331521	0.000301639	0	0.000301639
rs41274768	1	207782769	1	0	1	331521	0.000301639	0	0.000301639
rs17047660	1	207782856	1	0	1	331521	0.000301639	0	0.000301639
rs17047661	1	207782889	1	0	1	331521	0.000301639	0	0.000301639
rs6691117	1	207782931	1	0	1	331521	0.000301639	0	0.000301639
rs3818361	1	207784968	1	0	1	331521	0.000301639	0	0.000301639
Affx-80215269	1	207785021	1	0	1	331521	0.000301639	0	0.000301639
rs6701713	1	207786289	1	0	1	331521	0.000301639	0	0.000301639
rs116125277	1	207790417	1	0	1	331521	0.000301639	0	0.000301639
rs41274770	1	207791434	1	0	1	331521	0.000301639	0	0.000301639
Affx-80214966	1	207793365	1	0	1	331521	0.000301639	0	0.000301639
Affx-80215270	1	207793410	1	0	1	331521	0.000301639	0	0.000301639
Affx-6680695	1	207795320	1	0	1	331521	0.000301639	0	0.000301639
rs12034383	1	207803595	1	0	1	331521	0.000301639	0	0.000301639
rs56161922	1	207809833	1	0	1	331521	0.000301639	0	0.000301639
rs115047031	1	207818658	1	0	1	331521	0.000301639	0	0.000301639
Affx-80213233	1	207818675	1	0	1	331521	0.000301639	0	0.000301639
rs6540437	1	207823865	1	0	1	331521	0.000301639	0	0.000301639
rs114644769	1	207842622	1	0	1	331521	0.000301639	0	0.000301639
rs11578682	1	207842833	1	0	1	331521	0.000301639	0	0.000301639
rs56051908	1	207845713	1	0	1	331521	0.000301639	0	0.000301639
rs183894980	1	207850743	1	0	1	331521	0.000301639	0	0.000301639
rs62618668	1	207850900	1	0	1	331521	0.000301639	0	0.000301639
rs72468037	1	207851554	1	0	1	331521	0.000301639	0	0.000301639
rs2296158	1	207851611	1	0	1	331521	0.000301639	0	0.000301639
Affx-80215272	1	207851643	1	0	1	331521	0.000301639	0	0.000301639
rs115664052	1	207853813	1	0	1	331521	0.000301639	0	0.000301639
rs41314532	1	207857222	1	0	1	331521	0.000301639	0	0.000301639
rs3085	1	207857254	1	0	1	331521	0.000301639	0	0.000301639
rs41303261	1	207867854	0	0	0	331552	0	0	0
rs116829563	1	207867896	0	0	0	331552	0	0	0
rs72468038	1	207868022	0	0	0	331552	0	0	0
rs7527798	1	207872290	0	0	0	331552	0	0	0
rs35675400	1	207872405	0	0	0	331552	0	0	0
rs34828104	1	207874739	0	0	0	331552	0	0	0
rs4844614	1	207875175	0	0	0	331552	0	0	0
rs115360994	1	207878196	0	0	0	331552	0	0	0
rs1977265	1	207880683	0	0	0	331552	0	0	0
rs1570565	1	207881256	0	0	0	331552	0	0	0
rs6540439	1	207882401	0	0	0	331552	0	0	0
rs1819221	1	207885845	0	0	0	331552	0	0	0
rs61823005	1	207888169	0	0	0	331552	0	0	0
rs2761421	1	207890233	0	0	0	331552	0	0	0
rs186427145	1	207890884	0	0	0	331552	0	0	0
rs201873320	1	207890939	0	0	0	331552	0	0	0
rs114682379	1	207902105	0	0	0	331552	0	0	0
rs60179719	1	207911224	0	0	0	331552	0	0	0
rs117409241	1	207911757	0	0	0	331552	0	0	0
rs2796263	1	207915978	0	0	0	331552	0	0	0
rs75933986	1	207922911	0	0	0	331552	0	0	0
rs2761437	1	207923081	0	0	0	331552	0	0	0
rs112089594	1	207930546	0	0	0	331552	0	0	0
Affx-89008598	1	207930549	0	0	0	331552	0	0	0
rs41317067	1	207931806	0	0	0	331552	0	0	0
rs12126088	1	207933011	0	0	0	331552	0	0	0
Affx-80215274	1	207933018	0	0	0	331552	0	0	0
rs41317077	1	207933246	0	0	0	331552	0	0	0
rs202071781	1	207934683	0	0	0	331552	0	0	0
Affx-89025203	1	207934761	0	0	0	331552	0	0	0
rs17006738	1	207936103	0	0	0	331552	0	0	0
rs7545126	1	207938236	0	0	0	331552	0	0	0
Affx-89014030	1	207940376	0	0	0	331552	0	0	0
rs2724391	1	207953244	0	0	0	331552	0	0	0
rs146803767	1	207963618	0	0	0	331552	0	0	0
rs17007184	1	207970625	0	0	0	331552	0	0	0
rs2724377	1	207974818	0	0	0	331552	0	0	0
rs78921403	1	207983595	0	0	0	331552	0	0	0
rs2488249	1	208000018	1	1	0	331521	0.000301639	0.000301639	0
rs115234884	1	208018454	2	2	0	331520	0.000603278	0.000603278	0
rs80052475	1	208023885	2	2	0	331520	0.000603278	0.000603278	0
rs12731740	1	208024820	2	2	0	331520	0.000603278	0.000603278	0
rs2796240	1	208026424	2	2	0	331520	0.000603278	0.000603278	0
rs114368430	1	208031360	0	0	0	331552	0	0	0
rs73091111	1	208032512	2	2	0	331520	0.000603278	0.000603278	0
rs984983	1	208034955	2	2	0	331520	0.000603278	0.000603278	0
rs1891422	1	208036829	2	2	0	331520	0.000603278	0.000603278	0
rs12145290	1	208037821	2	2	0	331520	0.000603278	0.000603278	0
rs72729080	1	208038547	2	2	0	331520	0.000603278	0.000603278	0
rs75625374	1	208039431	2	2	0	331520	0.000603278	0.000603278	0
rs926628	1	208040165	2	2	0	331520	0.000603278	0.000603278	0
rs737282	1	208045641	2	2	0	331520	0.000603278	0.000603278	0
rs2485065	1	208052836	2	2	0	331520	0.000603278	0.000603278	0
rs6671850	1	208057800	2	2	0	331520	0.000603278	0.000603278	0
rs7572	1	208060009	2	2	0	331520	0.000603278	0.000603278	0
rs2745950	1	208060806	2	2	0	331520	0.000603278	0.000603278	0
Affx-89012243	1	208061265	2	2	0	331520	0.000603278	0.000603278	0
rs77775474	1	208062471	2	2	0	331520	0.000603278	0.000603278	0
rs2179634	1	208063067	2	2	0	331520	0.000603278	0.000603278	0
Affx-52314980	1	208063112	2	2	0	331520	0.000603278	0.000603278	0
rs17754548	1	208068167	2	2	0	331520	0.000603278	0.000603278	0
rs2267898	1	208068720	2	2	0	331520	0.000603278	0.000603278	0
rs35359362	1	208073205	2	2	0	331520	0.000603278	0.000603278	0
rs2267896	1	208080972	2	2	0	331520	0.000603278	0.000603278	0
rs115269642	1	208088477	2	2	0	331520	0.000603278	0.000603278	0
rs74455441	1	208091464	2	2	0	331520	0.000603278	0.000603278	0
rs17755254	1	208095627	2	2	0	331520	0.000603278	0.000603278	0
rs1160530	1	208098165	2	2	0	331520	0.000603278	0.000603278	0
rs115373978	1	208101095	2	2	0	331520	0.000603278	0.000603278	0
rs3866238	1	208110349	2	2	0	331520	0.000603278	0.000603278	0
rs11582914	1	208121860	2	2	0	331520	0.000603278	0.000603278	0
rs115686597	1	208124072	2	2	0	331520	0.000603278	0.000603278	0
rs11578698	1	208124202	2	2	0	331520	0.000603278	0.000603278	0
rs2745967	1	208128722	2	2	0	331520	0.000603278	0.000603278	0
rs115462829	1	208134911	2	2	0	331520	0.000603278	0.000603278	0
rs7546243	1	208139216	2	2	0	331520	0.000603278	0.000603278	0
rs2785630	1	208142785	2	2	0	331520	0.000603278	0.000603278	0
rs475774	1	208158787	2	2	0	331520	0.000603278	0.000603278	0
rs544172	1	208164440	2	2	0	331520	0.000603278	0.000603278	0
rs80018811	1	208164457	2	2	0	331520	0.000603278	0.000603278	0
rs545947	1	208164620	2	2	0	331520	0.000603278	0.000603278	0
rs589250	1	208169771	2	2	0	331520	0.000603278	0.000603278	0
rs7519646	1	208171793	2	2	0	331520	0.000603278	0.000603278	0
rs10863691	1	208173420	2	2	0	331520	0.000603278	0.000603278	0
rs71635168	1	208173765	2	2	0	331520	0.000603278	0.000603278	0
rs72731325	1	208175614	2	2	0	331520	0.000603278	0.000603278	0
rs567125	1	208175991	2	2	0	331520	0.000603278	0.000603278	0
rs3901316	1	208178218	2	2	0	331520	0.000603278	0.000603278	0
rs6676233	1	208179552	2	2	0	331520	0.000603278	0.000603278	0
rs512960	1	208183894	2	2	0	331520	0.000603278	0.000603278	0
rs680479	1	208185185	2	2	0	331520	0.000603278	0.000603278	0
rs2745945	1	208188196	2	2	0	331520	0.000603278	0.000603278	0
rs114269253	1	208188669	2	2	0	331520	0.000603278	0.000603278	0
rs1152832	1	208193732	2	2	0	331520	0.000603278	0.000603278	0
rs11583070	1	208197556	2	2	0	331520	0.000603278	0.000603278	0
rs591752	1	208197785	2	2	0	331520	0.000603278	0.000603278	0
rs138024535	1	208199562	2	2	0	331520	0.000603278	0.000603278	0
rs3811383	1	208203837	2	2	0	331520	0.000603278	0.000603278	0
rs11804763	1	208206242	2	2	0	331520	0.000603278	0.000603278	0
rs3736963	1	208207839	2	2	0	331520	0.000603278	0.000603278	0
rs34457681	1	208212224	2	2	0	331520	0.000603278	0.000603278	0
rs115587016	1	208217017	2	2	0	331520	0.000603278	0.000603278	0
Affx-80269125	1	208217876	2	2	0	331520	0.000603278	0.000603278	0
rs138766213	1	208219267	2	2	0	331520	0.000603278	0.000603278	0
rs78770846	1	208220682	2	2	0	331520	0.000603278	0.000603278	0
rs2478823	1	208221368	2	2	0	331520	0.000603278	0.000603278	0
rs75684253	1	208223657	2	2	0	331520	0.000603278	0.000603278	0
rs6540451	1	208225357	2	2	0	331520	0.000603278	0.000603278	0
rs11118979	1	208229228	2	2	0	331520	0.000603278	0.000603278	0
rs72739456	1	208231048	2	2	0	331520	0.000603278	0.000603278	0
rs140829393	1	208231931	2	2	0	331520	0.000603278	0.000603278	0
rs17187009	1	208235103	2	2	0	331520	0.000603278	0.000603278	0
rs2405519	1	208249800	3	2	1	331519	0.000904917	0.000603278	0.000301639
rs143711247	1	208252666	3	2	1	331519	0.000904917	0.000603278	0.000301639
rs41309627	1	208252681	3	2	1	331519	0.000904917	0.000603278	0.000301639
Affx-89026597	1	208252706	3	2	1	331519	0.000904917	0.000603278	0.000301639
rs17011882	1	208252777	3	2	1	331519	0.000904917	0.000603278	0.000301639
rs17187016	1	208256139	3	2	1	331519	0.000904917	0.000603278	0.000301639
rs115666632	1	208256286	3	2	1	331519	0.000904917	0.000603278	0.000301639
rs150558490	1	208270093	3	2	1	331519	0.000904917	0.000603278	0.000301639
rs200698765	1	208272313	3	2	1	331519	0.000904917	0.000603278	0.000301639
rs4844640	1	208274130	3	2	1	331519	0.000904917	0.000603278	0.000301639
rs12130322	1	208275192	3	2	1	331519	0.000904917	0.000603278	0.000301639
rs17259297	1	208277095	3	2	1	331519	0.000904917	0.000603278	0.000301639
rs72739502	1	208282044	3	2	1	331519	0.000904917	0.000603278	0.000301639
rs7553758	1	208298569	3	2	1	331519	0.000904917	0.000603278	0.000301639
rs17187127	1	208298898	3	2	1	331519	0.000904917	0.000603278	0.000301639
rs3958509	1	208301738	3	2	1	331519	0.000904917	0.000603278	0.000301639
rs17187140	1	208309775	3	2	1	331519	0.000904917	0.000603278	0.000301639
rs668878	1	208313310	3	2	1	331519	0.000904917	0.000603278	0.000301639
rs60447286	1	208314049	3	2	1	331519	0.000904917	0.000603278	0.000301639
rs114006187	1	208321596	3	2	1	331519	0.000904917	0.000603278	0.000301639
rs600393	1	208325202	3	2	1	331519	0.000904917	0.000603278	0.000301639
rs585194	1	208326221	3	2	1	331519	0.000904917	0.000603278	0.000301639
rs6656221	1	208329618	3	2	1	331519	0.000904917	0.000603278	0.000301639
rs115531861	1	208332088	4	3	1	331518	0.00120656	0.000904917	0.000301639
rs1249878	1	208333710	4	3	1	331518	0.00120656	0.000904917	0.000301639
rs874785	1	208347155	4	3	1	331518	0.00120656	0.000904917	0.000301639
rs115533693	1	208360439	4	3	1	331518	0.00120656	0.000904917	0.000301639
rs6656369	1	208360982	4	3	1	331518	0.00120656	0.000904917	0.000301639
rs7411544	1	208362170	4	3	1	331518	0.00120656	0.000904917	0.000301639
rs72741242	1	208364707	4	3	1	331518	0.00120656	0.000904917	0.000301639
rs72741243	1	208365291	4	3	1	331518	0.00120656	0.000904917	0.000301639
rs12410558	1	208366991	4	3	1	331518	0.00120656	0.000904917	0.000301639
rs7522653	1	208372139	4	3	1	331518	0.00120656	0.000904917	0.000301639
rs2590697	1	208377606	4	3	1	331518	0.00120656	0.000904917	0.000301639
rs75349840	1	208378499	4	3	1	331518	0.00120656	0.000904917	0.000301639
rs756098	1	208378625	4	3	1	331518	0.00120656	0.000904917	0.000301639
rs1075787	1	208379166	4	3	1	331518	0.00120656	0.000904917	0.000301639
rs10863704	1	208382156	4	3	1	331518	0.00120656	0.000904917	0.000301639
rs116598682	1	208383493	4	3	1	331518	0.00120656	0.000904917	0.000301639
rs1664227	1	208390086	4	3	1	331518	0.00120656	0.000904917	0.000301639
rs4844657	1	208390155	4	3	1	331518	0.00120656	0.000904917	0.000301639
rs4844658	1	208390162	4	3	1	331518	0.00120656	0.000904917	0.000301639
rs3748735	1	208390469	4	3	1	331518	0.00120656	0.000904917	0.000301639
rs142871447	1	208390903	4	3	1	331518	0.00120656	0.000904917	0.000301639
rs79601528	1	208391027	4	3	1	331518	0.00120656	0.000904917	0.000301639
rs73082013	1	208391034	4	3	1	331518	0.00120656	0.000904917	0.000301639
rs11119014	1	208391098	4	3	1	331518	0.00120656	0.000904917	0.000301639
rs117987880	1	208391121	4	3	1	331518	0.00120656	0.000904917	0.000301639
rs79282075	1	208391741	4	3	1	331518	0.00120656	0.000904917	0.000301639
rs61338501	1	208394402	4	3	1	331518	0.00120656	0.000904917	0.000301639
rs3748737	1	208396156	4	3	1	331518	0.00120656	0.000904917	0.000301639
rs78114766	1	208400606	4	3	1	331518	0.00120656	0.000904917	0.000301639
rs76177046	1	208403139	4	3	1	331518	0.00120656	0.000904917	0.000301639
rs2590682	1	208403682	4	3	1	331518	0.00120656	0.000904917	0.000301639
rs11586367	1	208404011	4	3	1	331518	0.00120656	0.000904917	0.000301639
rs11119016	1	208404218	4	3	1	331518	0.00120656	0.000904917	0.000301639
rs115705149	1	208408705	4	3	1	331518	0.00120656	0.000904917	0.000301639
rs56138454	1	208409226	4	3	1	331518	0.00120656	0.000904917	0.000301639
rs78240338	1	208410130	4	3	1	331518	0.00120656	0.000904917	0.000301639
rs6685511	1	208410160	4	3	1	331518	0.00120656	0.000904917	0.000301639
rs72741262	1	208410498	4	3	1	331518	0.00120656	0.000904917	0.000301639
rs72741263	1	208410528	4	3	1	331518	0.00120656	0.000904917	0.000301639
rs79358318	1	208411188	4	3	1	331518	0.00120656	0.000904917	0.000301639
rs4844660	1	208411433	4	3	1	331518	0.00120656	0.000904917	0.000301639
rs1335045	1	208414033	4	3	1	331518	0.00120656	0.000904917	0.000301639
rs77592880	1	208414663	4	3	1	331518	0.00120656	0.000904917	0.000301639
rs1781038	1	208420588	4	3	1	331518	0.00120656	0.000904917	0.000301639
rs12132136	1	208420665	4	3	1	331518	0.00120656	0.000904917	0.000301639
rs17012244	1	208424980	4	3	1	331518	0.00120656	0.000904917	0.000301639
rs1269860	1	208430523	4	3	1	331518	0.00120656	0.000904917	0.000301639
rs1781021	1	208430761	4	3	1	331518	0.00120656	0.000904917	0.000301639
rs35654525	1	208432244	4	3	1	331518	0.00120656	0.000904917	0.000301639
rs72741276	1	208432707	4	3	1	331518	0.00120656	0.000904917	0.000301639
rs55758644	1	208433371	4	3	1	331518	0.00120656	0.000904917	0.000301639
rs6540460	1	208434607	4	3	1	331518	0.00120656	0.000904917	0.000301639
rs74729839	1	208436739	4	3	1	331518	0.00120656	0.000904917	0.000301639
rs2440901	1	208446399	4	3	1	331518	0.00120656	0.000904917	0.000301639
rs2801197	1	208449358	4	3	1	331518	0.00120656	0.000904917	0.000301639
rs2801198	1	208450506	4	3	1	331518	0.00120656	0.000904917	0.000301639
rs67116579	1	208452688	4	3	1	331518	0.00120656	0.000904917	0.000301639
rs116023706	1	208456824	4	3	1	331518	0.00120656	0.000904917	0.000301639
rs7540011	1	208468255	4	3	1	331518	0.00120656	0.000904917	0.000301639
rs74512002	1	208471326	4	3	1	331518	0.00120656	0.000904917	0.000301639
rs55862084	1	208477714	4	3	1	331518	0.00120656	0.000904917	0.000301639
rs74153145	1	208478608	4	3	1	331518	0.00120656	0.000904917	0.000301639
rs113439248	1	208480289	4	3	1	331518	0.00120656	0.000904917	0.000301639
rs71515132	1	208483965	4	3	1	331518	0.00120656	0.000904917	0.000301639
rs17187275	1	208485546	4	3	1	331518	0.00120656	0.000904917	0.000301639
rs6702300	1	208485874	4	3	1	331518	0.00120656	0.000904917	0.000301639
rs7517016	1	208505232	4	3	1	331518	0.00120656	0.000904917	0.000301639
rs77189123	1	208511052	4	3	1	331518	0.00120656	0.000904917	0.000301639
rs6689464	1	208520153	4	3	1	331518	0.00120656	0.000904917	0.000301639
rs72742808	1	208526028	4	3	1	331518	0.00120656	0.000904917	0.000301639
rs74153179	1	208529325	4	3	1	331518	0.00120656	0.000904917	0.000301639
rs61813793	1	208536340	4	3	1	331518	0.00120656	0.000904917	0.000301639
rs76413638	1	208538564	4	3	1	331518	0.00120656	0.000904917	0.000301639
rs1864269	1	208538831	4	3	1	331518	0.00120656	0.000904917	0.000301639
rs17187310	1	208540931	4	3	1	331518	0.00120656	0.000904917	0.000301639
rs12749470	1	208541766	4	3	1	331518	0.00120656	0.000904917	0.000301639
rs696985	1	208547582	4	3	1	331518	0.00120656	0.000904917	0.000301639
rs696982	1	208548393	4	3	1	331518	0.00120656	0.000904917	0.000301639
rs75297245	1	208549265	4	3	1	331518	0.00120656	0.000904917	0.000301639
rs114272756	1	208551083	4	3	1	331518	0.00120656	0.000904917	0.000301639
rs12408607	1	208552588	4	3	1	331518	0.00120656	0.000904917	0.000301639
rs79837255	1	208560485	4	3	1	331518	0.00120656	0.000904917	0.000301639
rs12750718	1	208566617	4	3	1	331518	0.00120656	0.000904917	0.000301639
rs11119063	1	208567253	4	3	1	331518	0.00120656	0.000904917	0.000301639
rs17012469	1	208567475	4	3	1	331518	0.00120656	0.000904917	0.000301639
rs17012470	1	208568131	4	3	1	331518	0.00120656	0.000904917	0.000301639
rs696974	1	208569475	4	3	1	331518	0.00120656	0.000904917	0.000301639
rs61813828	1	208571297	4	3	1	331518	0.00120656	0.000904917	0.000301639
rs2115596	1	208580691	4	3	1	331518	0.00120656	0.000904917	0.000301639
rs12751764	1	208584108	4	3	1	331518	0.00120656	0.000904917	0.000301639
rs116096189	1	208586059	4	3	1	331518	0.00120656	0.000904917	0.000301639
rs76482489	1	208587208	4	3	1	331518	0.00120656	0.000904917	0.000301639
rs1353866	1	208587894	4	3	1	331518	0.00120656	0.000904917	0.000301639
rs57513342	1	208588545	4	3	1	331518	0.00120656	0.000904917	0.000301639
rs696172	1	208590432	4	3	1	331518	0.00120656	0.000904917	0.000301639
rs12135163	1	208591819	4	3	1	331518	0.00120656	0.000904917	0.000301639
rs696950	1	208592627	4	3	1	331518	0.00120656	0.000904917	0.000301639
rs111733843	1	208593334	4	3	1	331518	0.00120656	0.000904917	0.000301639
rs79590604	1	208602140	4	3	1	331518	0.00120656	0.000904917	0.000301639
rs17012514	1	208603189	4	3	1	331518	0.00120656	0.000904917	0.000301639
rs12037321	1	208607480	4	3	1	331518	0.00120656	0.000904917	0.000301639
rs61815272	1	208611664	4	3	1	331518	0.00120656	0.000904917	0.000301639
rs56021713	1	208612299	4	3	1	331518	0.00120656	0.000904917	0.000301639
rs1098688	1	208612749	4	3	1	331518	0.00120656	0.000904917	0.000301639
rs4844678	1	208619858	4	3	1	331518	0.00120656	0.000904917	0.000301639
rs7520881	1	208620272	4	3	1	331518	0.00120656	0.000904917	0.000301639
rs78202361	1	208620410	4	3	1	331518	0.00120656	0.000904917	0.000301639
rs76207091	1	208622337	4	3	1	331518	0.00120656	0.000904917	0.000301639
rs116837393	1	208624751	3	3	0	331519	0.000904917	0.000904917	0
rs17012555	1	208626275	3	3	0	331519	0.000904917	0.000904917	0
rs111237273	1	208629003	3	3	0	331519	0.000904917	0.000904917	0
rs17012564	1	208629207	3	3	0	331519	0.000904917	0.000904917	0
rs79376782	1	208632906	3	3	0	331519	0.000904917	0.000904917	0
rs72742870	1	208632955	3	3	0	331519	0.000904917	0.000904917	0
rs696959	1	208633504	3	3	0	331519	0.000904917	0.000904917	0
rs17012576	1	208634420	3	3	0	331519	0.000904917	0.000904917	0
rs74466577	1	208635134	3	3	0	331519	0.000904917	0.000904917	0
rs7549288	1	208635244	3	3	0	331519	0.000904917	0.000904917	0
rs17012587	1	208636251	3	3	0	331519	0.000904917	0.000904917	0
rs17259644	1	208636607	3	3	0	331519	0.000904917	0.000904917	0
rs7536351	1	208637976	3	3	0	331519	0.000904917	0.000904917	0
rs114099673	1	208639596	3	3	0	331519	0.000904917	0.000904917	0
rs696956	1	208639965	3	3	0	331519	0.000904917	0.000904917	0
rs7527336	1	208642105	3	3	0	331519	0.000904917	0.000904917	0
rs701627	1	208646090	3	3	0	331519	0.000904917	0.000904917	0
rs35933529	1	208648503	3	3	0	331519	0.000904917	0.000904917	0
rs114320738	1	208657472	3	3	0	331519	0.000904917	0.000904917	0
rs9661221	1	208671456	3	3	0	331519	0.000904917	0.000904917	0
rs17012649	1	208675414	7	3	4	331515	0.00211147	0.000904917	0.00120656
rs17012650	1	208675759	7	3	4	331515	0.00211147	0.000904917	0.00120656
rs116249017	1	208676030	7	3	4	331515	0.00211147	0.000904917	0.00120656
rs7519276	1	208682474	6	2	4	331516	0.00180983	0.000603278	0.00120656
rs78457457	1	208683443	6	2	4	331516	0.00180983	0.000603278	0.00120656
rs114458478	1	208683557	6	2	4	331516	0.00180983	0.000603278	0.00120656
rs61815348	1	208684303	5	1	4	331517	0.0015082	0.000301639	0.00120656
rs114913632	1	208684835	5	1	4	331517	0.0015082	0.000301639	0.00120656
rs73082268	1	208686297	5	1	4	331517	0.0015082	0.000301639	0.00120656
rs78786894	1	208689062	0	0	0	331552	0	0	0
rs17259693	1	208698223	5	1	4	331517	0.0015082	0.000301639	0.00120656
rs115027933	1	208698296	5	1	4	331517	0.0015082	0.000301639	0.00120656
rs12048338	1	208699659	5	1	4	331517	0.0015082	0.000301639	0.00120656
rs112054010	1	208700287	5	1	4	331517	0.0015082	0.000301639	0.00120656
rs2405104	1	208700733	5	1	4	331517	0.0015082	0.000301639	0.00120656
rs1417954	1	208700789	5	1	4	331517	0.0015082	0.000301639	0.00120656
rs4844688	1	208701208	5	1	4	331517	0.0015082	0.000301639	0.00120656
rs1341683	1	208701838	5	1	4	331517	0.0015082	0.000301639	0.00120656
rs1417953	1	208701907	5	1	4	331517	0.0015082	0.000301639	0.00120656
rs61029887	1	208708062	5	1	4	331517	0.0015082	0.000301639	0.00120656
rs12752047	1	208711001	4	0	4	331518	0.00120656	0	0.00120656
rs17187533	1	208712244	4	0	4	331518	0.00120656	0	0.00120656
rs10863715	1	208713165	4	0	4	331518	0.00120656	0	0.00120656
rs55716467	1	208716444	4	0	4	331518	0.00120656	0	0.00120656
rs10863718	1	208717605	4	0	4	331518	0.00120656	0	0.00120656
rs1891196	1	208718672	4	0	4	331518	0.00120656	0	0.00120656
rs10494900	1	208718742	4	0	4	331518	0.00120656	0	0.00120656
rs10494901	1	208725816	4	0	4	331518	0.00120656	0	0.00120656
rs113955603	1	208727768	4	0	4	331518	0.00120656	0	0.00120656
rs6540477	1	208737659	4	0	4	331518	0.00120656	0	0.00120656
rs10779485	1	208739034	4	0	4	331518	0.00120656	0	0.00120656
rs72744434	1	208746142	4	0	4	331518	0.00120656	0	0.00120656
rs6665718	1	208756154	4	0	4	331518	0.00120656	0	0.00120656
rs116801622	1	208756374	4	0	4	331518	0.00120656	0	0.00120656
rs79869327	1	208756429	4	0	4	331518	0.00120656	0	0.00120656
rs17259784	1	208757586	4	0	4	331518	0.00120656	0	0.00120656
rs17259791	1	208761593	4	0	4	331518	0.00120656	0	0.00120656
rs76841038	1	208762044	4	0	4	331518	0.00120656	0	0.00120656
rs12734517	1	208763263	4	0	4	331518	0.00120656	0	0.00120656
rs12143717	1	208763623	4	0	4	331518	0.00120656	0	0.00120656
rs72744446	1	208767267	4	0	4	331518	0.00120656	0	0.00120656
rs17187603	1	208770989	4	0	4	331518	0.00120656	0	0.00120656
rs951370	1	208777012	4	0	4	331518	0.00120656	0	0.00120656
rs946801	1	208777749	4	0	4	331518	0.00120656	0	0.00120656
rs76512922	1	208779194	4	0	4	331518	0.00120656	0	0.00120656
rs79743132	1	208780169	4	0	4	331518	0.00120656	0	0.00120656
Affx-6696789	1	208781101	4	0	4	331518	0.00120656	0	0.00120656
rs11485126	1	208794454	4	0	4	331518	0.00120656	0	0.00120656
rs114745718	1	208795089	4	0	4	331518	0.00120656	0	0.00120656
rs12131663	1	208801397	4	0	4	331518	0.00120656	0	0.00120656
rs80120726	1	208802445	4	0	4	331518	0.00120656	0	0.00120656
rs72744468	1	208803987	5	0	5	331517	0.0015082	0	0.0015082
rs4468164	1	208805249	5	0	5	331517	0.0015082	0	0.0015082
rs34729766	1	208808979	5	0	5	331517	0.0015082	0	0.0015082
rs1166859	1	208809503	5	0	5	331517	0.0015082	0	0.0015082
rs74156454	1	208810046	5	0	5	331517	0.0015082	0	0.0015082
rs1166863	1	208810079	5	0	5	331517	0.0015082	0	0.0015082
rs1166864	1	208810098	5	0	5	331517	0.0015082	0	0.0015082
rs1166865	1	208810234	5	0	5	331517	0.0015082	0	0.0015082
rs75602597	1	208812173	5	0	5	331517	0.0015082	0	0.0015082
rs1166868	1	208813119	5	0	5	331517	0.0015082	0	0.0015082
rs115642721	1	208818098	5	0	5	331517	0.0015082	0	0.0015082
rs4844704	1	208819546	5	0	5	331517	0.0015082	0	0.0015082
rs12145816	1	208825881	5	0	5	331517	0.0015082	0	0.0015082
rs6680293	1	208830499	5	0	5	331517	0.0015082	0	0.0015082
rs1340117	1	208830611	5	0	5	331517	0.0015082	0	0.0015082
rs55909194	1	208842924	5	0	5	331517	0.0015082	0	0.0015082
rs114550405	1	208843331	5	0	5	331517	0.0015082	0	0.0015082
rs17259875	1	208849634	5	0	5	331517	0.0015082	0	0.0015082
rs12119681	1	208857946	5	0	5	331517	0.0015082	0	0.0015082
rs4844432	1	208858179	5	0	5	331517	0.0015082	0	0.0015082
rs10863723	1	208860293	5	0	5	331517	0.0015082	0	0.0015082
rs114193642	1	208861170	5	0	5	331517	0.0015082	0	0.0015082
rs72744496	1	208861680	5	0	5	331517	0.0015082	0	0.0015082
rs75824469	1	208864615	5	0	5	331517	0.0015082	0	0.0015082
rs6668364	1	208866218	5	0	5	331517	0.0015082	0	0.0015082
rs1166872	1	208872435	5	0	5	331517	0.0015082	0	0.0015082
rs11119119	1	208890270	5	0	5	331517	0.0015082	0	0.0015082
rs17259881	1	208893836	5	0	5	331517	0.0015082	0	0.0015082
rs12725514	1	208896559	5	0	5	331517	0.0015082	0	0.0015082
rs111856784	1	208907384	5	0	5	331517	0.0015082	0	0.0015082
rs72746209	1	208908057	5	0	5	331517	0.0015082	0	0.0015082
rs12403851	1	208922357	3	0	3	331519	0.000904917	0	0.000904917
rs1933570	1	208929589	2	0	2	331520	0.000603278	0	0.000603278
rs12129893	1	208932974	2	0	2	331520	0.000603278	0	0.000603278
rs7514841	1	208936451	2	0	2	331520	0.000603278	0	0.000603278
rs17259916	1	208937403	2	0	2	331520	0.000603278	0	0.000603278
rs77003305	1	208938163	2	0	2	331520	0.000603278	0	0.000603278
rs61815777	1	208938640	2	0	2	331520	0.000603278	0	0.000603278
rs1937137	1	208940672	2	0	2	331520	0.000603278	0	0.000603278
rs2185088	1	208942499	2	0	2	331520	0.000603278	0	0.000603278
rs116745941	1	208947470	2	0	2	331520	0.000603278	0	0.000603278
rs7526952	1	208948586	2	0	2	331520	0.000603278	0	0.000603278
rs78653823	1	208949558	2	0	2	331520	0.000603278	0	0.000603278
rs116224134	1	208952697	2	0	2	331520	0.000603278	0	0.000603278
rs6668226	1	208954631	2	0	2	331520	0.000603278	0	0.000603278
rs12085219	1	208954872	2	0	2	331520	0.000603278	0	0.000603278
rs1166928	1	208956621	2	0	2	331520	0.000603278	0	0.000603278
rs114284235	1	208967876	2	0	2	331520	0.000603278	0	0.000603278
rs114745140	1	208969841	2	0	2	331520	0.000603278	0	0.000603278
rs61815843	1	208971057	2	0	2	331520	0.000603278	0	0.000603278
rs72746287	1	208972349	2	0	2	331520	0.000603278	0	0.000603278
rs12144479	1	208973209	2	0	2	331520	0.000603278	0	0.000603278
rs7533739	1	208975033	2	0	2	331520	0.000603278	0	0.000603278
rs10735502	1	208986351	2	0	2	331520	0.000603278	0	0.000603278
rs1320540	1	208994195	2	0	2	331520	0.000603278	0	0.000603278
rs17187757	1	208994548	2	0	2	331520	0.000603278	0	0.000603278
rs4844444	1	208997091	2	0	2	331520	0.000603278	0	0.000603278
rs1933544	1	208998375	2	0	2	331520	0.000603278	0	0.000603278
rs55761436	1	208998704	2	0	2	331520	0.000603278	0	0.000603278
rs4844445	1	208999133	2	0	2	331520	0.000603278	0	0.000603278
rs17013505	1	208999491	2	0	2	331520	0.000603278	0	0.000603278
rs76969750	1	209007054	2	0	2	331520	0.000603278	0	0.000603278
rs7548119	1	209008063	2	0	2	331520	0.000603278	0	0.000603278
rs12131080	1	209008960	2	0	2	331520	0.000603278	0	0.000603278
rs116284958	1	209009472	2	0	2	331520	0.000603278	0	0.000603278
rs61817387	1	209019492	2	0	2	331520	0.000603278	0	0.000603278
rs79805932	1	209021202	2	0	2	331520	0.000603278	0	0.000603278
rs74628481	1	209023600	2	0	2	331520	0.000603278	0	0.000603278
rs58400513	1	209026332	2	0	2	331520	0.000603278	0	0.000603278
rs12043779	1	209028440	2	0	2	331520	0.000603278	0	0.000603278
rs114017924	1	209032199	2	0	2	331520	0.000603278	0	0.000603278
rs72748375	1	209041412	2	0	2	331520	0.000603278	0	0.000603278
rs11119144	1	209048032	2	0	2	331520	0.000603278	0	0.000603278
rs10494908	1	209052552	2	0	2	331520	0.000603278	0	0.000603278
rs11119146	1	209055813	2	0	2	331520	0.000603278	0	0.000603278
rs114188994	1	209056273	2	0	2	331520	0.000603278	0	0.000603278
rs6668834	1	209063680	1	0	1	331521	0.000301639	0	0.000301639
rs12125596	1	209064718	1	0	1	331521	0.000301639	0	0.000301639
rs12409342	1	209073676	1	0	1	331521	0.000301639	0	0.000301639
rs12130305	1	209073907	1	0	1	331521	0.000301639	0	0.000301639
rs76775276	1	209076899	1	0	1	331521	0.000301639	0	0.000301639
rs17013650	1	209081159	1	0	1	331521	0.000301639	0	0.000301639
rs78768031	1	209082022	1	0	1	331521	0.000301639	0	0.000301639
rs17013679	1	209084801	1	0	1	331521	0.000301639	0	0.000301639
rs7368359	1	209088514	1	0	1	331521	0.000301639	0	0.000301639
rs12138193	1	209092556	1	0	1	331521	0.000301639	0	0.000301639
rs12044021	1	209094446	1	0	1	331521	0.000301639	0	0.000301639
rs35885927	1	209100221	1	0	1	331521	0.000301639	0	0.000301639
rs72750415	1	209101571	1	0	1	331521	0.000301639	0	0.000301639
rs1933569	1	209101942	1	0	1	331521	0.000301639	0	0.000301639
rs75852076	1	209108041	1	0	1	331521	0.000301639	0	0.000301639
rs114670087	1	209108296	1	0	1	331521	0.000301639	0	0.000301639
rs13373937	1	209109349	1	0	1	331521	0.000301639	0	0.000301639
rs115172208	1	209109755	1	0	1	331521	0.000301639	0	0.000301639
rs7545901	1	209110349	1	0	1	331521	0.000301639	0	0.000301639
rs112663781	1	209111813	1	0	1	331521	0.000301639	0	0.000301639
rs75157360	1	209112653	0	0	0	331552	0	0	0
rs72750436	1	209113234	1	0	1	331521	0.000301639	0	0.000301639
rs10494913	1	209114268	1	0	1	331521	0.000301639	0	0.000301639
rs10863733	1	209118300	1	0	1	331521	0.000301639	0	0.000301639
rs72750446	1	209119308	1	0	1	331521	0.000301639	0	0.000301639
rs17013785	1	209120180	1	0	1	331521	0.000301639	0	0.000301639
rs7526994	1	209121467	1	0	1	331521	0.000301639	0	0.000301639
rs2807384	1	209125973	1	0	1	331521	0.000301639	0	0.000301639
rs72750453	1	209126373	1	0	1	331521	0.000301639	0	0.000301639
rs116266882	1	209128395	1	0	1	331521	0.000301639	0	0.000301639
rs2807393	1	209149399	1	0	1	331521	0.000301639	0	0.000301639
rs17013863	1	209154026	1	0	1	331521	0.000301639	0	0.000301639
rs78089192	1	209155448	1	0	1	331521	0.000301639	0	0.000301639
rs4615839	1	209156342	1	0	1	331521	0.000301639	0	0.000301639
rs7526243	1	209162503	1	0	1	331521	0.000301639	0	0.000301639
rs4639760	1	209162845	1	0	1	331521	0.000301639	0	0.000301639
rs10863739	1	209162928	1	0	1	331521	0.000301639	0	0.000301639
rs882307	1	209180493	1	0	1	331521	0.000301639	0	0.000301639
rs2807402	1	209181469	1	0	1	331521	0.000301639	0	0.000301639
rs35830467	1	209183954	1	0	1	331521	0.000301639	0	0.000301639
rs11378256	1	209199145	1	0	1	331521	0.000301639	0	0.000301639
rs112739795	1	209201010	1	0	1	331521	0.000301639	0	0.000301639
rs4607882	1	209204783	1	0	1	331521	0.000301639	0	0.000301639
rs79308803	1	209205951	1	0	1	331521	0.000301639	0	0.000301639
rs12032382	1	209206072	1	0	1	331521	0.000301639	0	0.000301639
rs79109202	1	209208182	1	0	1	331521	0.000301639	0	0.000301639
rs4844747	1	209211775	1	0	1	331521	0.000301639	0	0.000301639
rs114544965	1	209218781	0	0	0	331552	0	0	0
rs1411403	1	209219358	1	0	1	331521	0.000301639	0	0.000301639
rs1003181	1	209220353	1	0	1	331521	0.000301639	0	0.000301639
rs34581190	1	209222065	1	0	1	331521	0.000301639	0	0.000301639
rs151279485	1	209222908	1	0	1	331521	0.000301639	0	0.000301639
rs6689506	1	209223666	1	0	1	331521	0.000301639	0	0.000301639
rs79374744	1	209234552	1	0	1	331521	0.000301639	0	0.000301639
rs6540503	1	209239811	1	0	1	331521	0.000301639	0	0.000301639
rs10863753	1	209241420	1	0	1	331521	0.000301639	0	0.000301639
rs76921653	1	209252524	1	0	1	331521	0.000301639	0	0.000301639
rs61819581	1	209253452	1	0	1	331521	0.000301639	0	0.000301639
rs35095400	1	209254829	1	0	1	331521	0.000301639	0	0.000301639
rs12759484	1	209259013	1	0	1	331521	0.000301639	0	0.000301639
rs61820676	1	209266284	1	0	1	331521	0.000301639	0	0.000301639
rs75909953	1	209273784	1	0	1	331521	0.000301639	0	0.000301639
rs12132166	1	209277959	1	0	1	331521	0.000301639	0	0.000301639
rs61820682	1	209279216	1	0	1	331521	0.000301639	0	0.000301639
rs61365079	1	209287142	1	0	1	331521	0.000301639	0	0.000301639
rs4844751	1	209295363	1	0	1	331521	0.000301639	0	0.000301639
rs12409139	1	209295902	1	0	1	331521	0.000301639	0	0.000301639
rs72752501	1	209307465	1	0	1	331521	0.000301639	0	0.000301639
rs115915245	1	209308353	1	0	1	331521	0.000301639	0	0.000301639
rs116456328	1	209313831	1	0	1	331521	0.000301639	0	0.000301639
rs74800880	1	209320225	0	0	0	331552	0	0	0
rs73083914	1	209322270	1	0	1	331521	0.000301639	0	0.000301639
rs4844767	1	209323088	1	0	1	331521	0.000301639	0	0.000301639
rs7514220	1	209325038	1	0	1	331521	0.000301639	0	0.000301639
rs56152832	1	209328259	1	0	1	331521	0.000301639	0	0.000301639
rs6683953	1	209329538	1	0	1	331521	0.000301639	0	0.000301639
rs75030245	1	209331985	1	0	1	331521	0.000301639	0	0.000301639
rs80339998	1	209347926	1	0	1	331521	0.000301639	0	0.000301639
rs75931110	1	209355820	1	0	1	331521	0.000301639	0	0.000301639
rs1933606	1	209358966	1	0	1	331521	0.000301639	0	0.000301639
rs6540522	1	209359911	1	0	1	331521	0.000301639	0	0.000301639
rs4844787	1	209360210	1	0	1	331521	0.000301639	0	0.000301639
rs34970294	1	209363290	1	0	1	331521	0.000301639	0	0.000301639
rs71636106	1	209364553	1	0	1	331521	0.000301639	0	0.000301639
rs114378788	1	209365976	1	0	1	331521	0.000301639	0	0.000301639
rs2800921	1	209368741	1	0	1	331521	0.000301639	0	0.000301639
rs76133353	1	209378200	0	0	0	331552	0	0	0
rs116213334	1	209380190	1	0	1	331521	0.000301639	0	0.000301639
rs75465368	1	209381807	1	0	1	331521	0.000301639	0	0.000301639
rs72754451	1	209382572	1	0	1	331521	0.000301639	0	0.000301639
rs17188016	1	209383607	1	0	1	331521	0.000301639	0	0.000301639
rs77877377	1	209392460	1	0	1	331521	0.000301639	0	0.000301639
rs6687960	1	209409485	1	0	1	331521	0.000301639	0	0.000301639
Affx-6705016	1	209412567	1	0	1	331521	0.000301639	0	0.000301639
rs116246590	1	209424270	1	0	1	331521	0.000301639	0	0.000301639
rs72754484	1	209438817	0	0	0	331552	0	0	0
rs7555876	1	209456236	1	0	1	331521	0.000301639	0	0.000301639
rs61819881	1	209460628	1	0	1	331521	0.000301639	0	0.000301639
rs141970057	1	209474945	0	0	0	331552	0	0	0
rs74623716	1	209479215	1	0	1	331521	0.000301639	0	0.000301639
rs2660635	1	209482201	1	0	1	331521	0.000301639	0	0.000301639
rs11119253	1	209482984	1	0	1	331521	0.000301639	0	0.000301639
rs2843173	1	209487041	1	0	1	331521	0.000301639	0	0.000301639
rs116589934	1	209488640	1	0	1	331521	0.000301639	0	0.000301639
rs7516864	1	209494087	1	0	1	331521	0.000301639	0	0.000301639
rs2660645	1	209498116	1	0	1	331521	0.000301639	0	0.000301639
rs2245287	1	209505912	1	0	1	331521	0.000301639	0	0.000301639
rs72756430	1	209512610	1	0	1	331521	0.000301639	0	0.000301639
rs115456139	1	209512703	1	0	1	331521	0.000301639	0	0.000301639
rs12144443	1	209513933	1	0	1	331521	0.000301639	0	0.000301639
rs75085117	1	209514761	1	0	1	331521	0.000301639	0	0.000301639
rs112267146	1	209515989	1	0	1	331521	0.000301639	0	0.000301639
rs115519406	1	209516971	1	0	1	331521	0.000301639	0	0.000301639
rs79950910	1	209517898	1	0	1	331521	0.000301639	0	0.000301639
rs75549229	1	209523508	1	0	1	331521	0.000301639	0	0.000301639
rs115291202	1	209526299	1	0	1	331521	0.000301639	0	0.000301639
rs75197281	1	209536393	1	0	1	331521	0.000301639	0	0.000301639
rs34217130	1	209541395	1	0	1	331521	0.000301639	0	0.000301639
rs17014380	1	209544358	1	0	1	331521	0.000301639	0	0.000301639
rs11585992	1	209547733	1	0	1	331521	0.000301639	0	0.000301639
rs4844820	1	209554465	1	0	1	331521	0.000301639	0	0.000301639
rs12142844	1	209560208	1	0	1	331521	0.000301639	0	0.000301639
rs189277983	1	209560325	1	0	1	331521	0.000301639	0	0.000301639
rs74443991	1	209564730	1	0	1	331521	0.000301639	0	0.000301639
rs115870967	1	209567405	0	0	0	331552	0	0	0
rs4140543	1	209575594	1	0	1	331521	0.000301639	0	0.000301639
rs75483455	1	209577485	1	0	1	331521	0.000301639	0	0.000301639
rs12123191	1	209580942	1	0	1	331521	0.000301639	0	0.000301639
rs1988163	1	209581483	1	0	1	331521	0.000301639	0	0.000301639
rs78407862	1	209584990	1	0	1	331521	0.000301639	0	0.000301639
rs1857968	1	209586137	1	0	1	331521	0.000301639	0	0.000301639
rs1507345	1	209586672	1	0	1	331521	0.000301639	0	0.000301639
rs114937771	1	209588525	1	0	1	331521	0.000301639	0	0.000301639
rs115814624	1	209590078	1	0	1	331521	0.000301639	0	0.000301639
rs6671471	1	209592439	1	0	1	331521	0.000301639	0	0.000301639
rs4844475	1	209593193	1	0	1	331521	0.000301639	0	0.000301639
rs73088001	1	209594267	1	0	1	331521	0.000301639	0	0.000301639
rs6540528	1	209595738	1	0	1	331521	0.000301639	0	0.000301639
rs12035599	1	209603252	1	0	1	331521	0.000301639	0	0.000301639
rs74155496	1	209603664	1	0	1	331521	0.000301639	0	0.000301639
rs2179654	1	209607771	1	0	1	331521	0.000301639	0	0.000301639
rs6690362	1	209608020	1	0	1	331521	0.000301639	0	0.000301639
rs113994419	1	209608321	1	0	1	331521	0.000301639	0	0.000301639
rs11119275	1	209617663	1	0	1	331521	0.000301639	0	0.000301639
rs77064391	1	209620874	1	0	1	331521	0.000301639	0	0.000301639
rs4844831	1	209628916	1	0	1	331521	0.000301639	0	0.000301639
rs11577817	1	209637470	1	0	1	331521	0.000301639	0	0.000301639
rs2223395	1	209650863	1	0	1	331521	0.000301639	0	0.000301639
rs6684558	1	209651535	1	0	1	331521	0.000301639	0	0.000301639
rs115940148	1	209652476	1	0	1	331521	0.000301639	0	0.000301639
rs12079282	1	209654291	1	0	1	331521	0.000301639	0	0.000301639
rs6685828	1	209676833	1	0	1	331521	0.000301639	0	0.000301639
rs115412116	1	209681842	1	0	1	331521	0.000301639	0	0.000301639
rs12750037	1	209681972	1	0	1	331521	0.000301639	0	0.000301639
rs115884118	1	209686419	1	0	1	331521	0.000301639	0	0.000301639
rs80056181	1	209694870	1	0	1	331521	0.000301639	0	0.000301639
rs34257473	1	209696816	1	0	1	331521	0.000301639	0	0.000301639
rs12117940	1	209697316	1	0	1	331521	0.000301639	0	0.000301639
rs41305116	1	209704708	1	0	1	331521	0.000301639	0	0.000301639
rs111658663	1	209709125	1	0	1	331521	0.000301639	0	0.000301639
rs2142967	1	209711015	1	0	1	331521	0.000301639	0	0.000301639
rs72756493	1	209713116	1	0	1	331521	0.000301639	0	0.000301639
rs74612323	1	209715433	1	0	1	331521	0.000301639	0	0.000301639
rs75657284	1	209716055	1	0	1	331521	0.000301639	0	0.000301639
rs4844851	1	209717109	1	0	1	331521	0.000301639	0	0.000301639
rs996148	1	209721047	1	0	1	331521	0.000301639	0	0.000301639
rs34967711	1	209721771	1	0	1	331521	0.000301639	0	0.000301639
rs10436971	1	209721983	0	0	0	331552	0	0	0
rs11119305	1	209722151	1	0	1	331521	0.000301639	0	0.000301639
rs57727332	1	209722480	1	0	1	331521	0.000301639	0	0.000301639
rs10436974	1	209722581	1	0	1	331521	0.000301639	0	0.000301639
rs11119306	1	209722772	1	0	1	331521	0.000301639	0	0.000301639
rs7535955	1	209723311	1	0	1	331521	0.000301639	0	0.000301639
rs12125445	1	209724065	1	0	1	331521	0.000301639	0	0.000301639
rs2179311	1	209726120	1	0	1	331521	0.000301639	0	0.000301639
rs76605465	1	209727073	1	0	1	331521	0.000301639	0	0.000301639
rs12130212	1	209727257	1	0	1	331521	0.000301639	0	0.000301639
rs77871030	1	209729268	1	0	1	331521	0.000301639	0	0.000301639
rs78839293	1	209732407	1	0	1	331521	0.000301639	0	0.000301639
rs80177057	1	209734677	1	0	1	331521	0.000301639	0	0.000301639
rs78546612	1	209735141	1	0	1	331521	0.000301639	0	0.000301639
rs115690371	1	209740185	1	0	1	331521	0.000301639	0	0.000301639
rs74700303	1	209741054	1	0	1	331521	0.000301639	0	0.000301639
rs76450783	1	209741608	1	0	1	331521	0.000301639	0	0.000301639
rs12734177	1	209744147	1	0	1	331521	0.000301639	0	0.000301639
rs56044819	1	209745400	1	0	1	331521	0.000301639	0	0.000301639
rs736137	1	209746872	1	0	1	331521	0.000301639	0	0.000301639
rs17388107	1	209747496	1	0	1	331521	0.000301639	0	0.000301639
rs75024464	1	209758086	1	0	1	331521	0.000301639	0	0.000301639
rs926385	1	209758732	1	0	1	331521	0.000301639	0	0.000301639
rs11587591	1	209762875	1	0	1	331521	0.000301639	0	0.000301639
rs116237807	1	209765283	1	0	1	331521	0.000301639	0	0.000301639
rs138495087	1	209768356	1	0	1	331521	0.000301639	0	0.000301639
rs2281139	1	209774889	1	0	1	331521	0.000301639	0	0.000301639
rs17014866	1	209777675	1	0	1	331521	0.000301639	0	0.000301639
rs9430006	1	209782545	1	0	1	331521	0.000301639	0	0.000301639
rs35561962	1	209783222	1	0	1	331521	0.000301639	0	0.000301639
rs17316402	1	209785148	1	0	1	331521	0.000301639	0	0.000301639
rs11119315	1	209785206	1	0	1	331521	0.000301639	0	0.000301639
rs2272880	1	209786078	1	0	1	331521	0.000301639	0	0.000301639
rs7419187	1	209787854	1	0	1	331521	0.000301639	0	0.000301639
rs147931502	1	209788656	1	0	1	331521	0.000301639	0	0.000301639
rs147527725	1	209790915	1	0	1	331521	0.000301639	0	0.000301639
Affx-89008555	1	209791278	0	0	0	331552	0	0	0
Affx-6709824	1	209791341	1	0	1	331521	0.000301639	0	0.000301639
rs140769823	1	209791358	1	0	1	331521	0.000301639	0	0.000301639
rs142984572	1	209791833	1	0	1	331521	0.000301639	0	0.000301639
Affx-80269126	1	209791863	1	0	1	331521	0.000301639	0	0.000301639
rs2076222	1	209791929	1	0	1	331521	0.000301639	0	0.000301639
rs5780528	1	209792015	1	0	1	331521	0.000301639	0	0.000301639
rs199838217	1	209792018	1	0	1	331521	0.000301639	0	0.000301639
rs17014905	1	209793017	1	0	1	331521	0.000301639	0	0.000301639
rs742257	1	209795302	1	0	1	331521	0.000301639	0	0.000301639
rs3179860	1	209795909	1	0	1	331521	0.000301639	0	0.000301639
rs12748250	1	209796329	1	0	1	331521	0.000301639	0	0.000301639
rs2229466	1	209797253	1	0	1	331521	0.000301639	0	0.000301639
rs201223111	1	209797286	1	0	1	331521	0.000301639	0	0.000301639
rs146794392	1	209797344	1	0	1	331521	0.000301639	0	0.000301639
rs9430007	1	209798414	1	0	1	331521	0.000301639	0	0.000301639
rs80356682	1	209799066	1	0	1	331521	0.000301639	0	0.000301639
rs145841733	1	209799101	1	0	1	331521	0.000301639	0	0.000301639
rs150564174	1	209799150	1	0	1	331521	0.000301639	0	0.000301639
rs4844861	1	209799819	1	0	1	331521	0.000301639	0	0.000301639
Affx-89013285	1	209800220	1	0	1	331521	0.000301639	0	0.000301639
rs2076349	1	209800230	1	0	1	331521	0.000301639	0	0.000301639
Affx-89022784	1	209800846	1	0	1	331521	0.000301639	0	0.000301639
rs142542174	1	209803118	2	0	2	331520	0.000603278	0	0.000603278
[truncated: 82,449,782 more chars]
